# Brain Cell-Type-Specific X-Chromosome Gene Regulation Reveals Sex-Biased Candidate Genes in Neurodegeneration

**DOI:** 10.64898/2026.11.18.26368437

**Authors:** Youjie Zeng, Noah Cook, Masashi Fujita, Matt Johnson, Aliza P. Wingo, Thomas S. Wingo, Alex R. DeCasien, Cyril Pottier, Carlos Cruchaga, Vilas Menon, Michael E. Belloy

## Abstract

The impact of X-chromosome dosage on gene regulation in specific brain cell-types may importantly shape sex differences in neurodegenerative diseases but remains poorly resolved. We therefore mapped X-chromosome genetic effects on gene expression, i.e. *cis*-expression quantitative trait loci (*cis*-eQTL), across seven brain cell-types from 423 old-age individuals. We identified 212 X-linked genes whose expression was genetically regulated, with the majority being cell-type specific. Notably, 10 of these genes (∼5%) showed sex-heterogeneous genetic regulation. Through sex-differential expression analyses we further discovered 101 sex-biased genes that were predominantly female-upregulated most strikingly in microglia. Sex-biased gene expression showed both shared and distinct cell-type effects, appearing most divergent in non-neuronal populations. Many female-biased genes overlapped known escape-from-X-inactivation genes and were enriched for links to Alzheimer’s disease. Finally, we integrated our resource with X-chromosome-wide association studies of neurodegenerative diseases through causal inference approaches including transcriptome-wide association, mendelian randomization, and colocalization analyses to nominate 11 candidate causal genes, linked to their respective cell-types and sex-informed mechanisms, for Alzheimer’s disease, Parkinson’s disease, and Multiple System Atrophy. Altogether, our findings suggest escape from X chromosome inactivation may contribute to sex differences in neurodegeneration and provide a resource to advance sex-informed insights into disease pathogenesis and therapeutic opportunities.

## Supplementary Tables S1-S10 for "Brain Cell-Type-Specific X-Chromosome Gene Regulation Reveals Sex-Biased Candidate Genes in Neurodegeneration" (part 1 of 3)

### Sheet: Table of Contents
Supplementary tables
Table S1. Demographics of included individuals after quality control per cell type
Table S2. Summary of cell type-level cis-eQTL and eGenes
Table S3. All cis-eQTL passing two-step FDR
Table S4. All independent cis-eQTL per cell type and sex heterogeneity (non-PAR X-chromosome genes)
Table S5. All independent cis-eQTL per cell type and sex heterogeneity (PAR X-chromosome genes)
Table S6. Previously reported eXCI genes
Table S7. Cell-type specific differential gene expression
Table S8. GeneCards Alzheimer's disease and Parkinson's disease relevance scores by gene group and cell type
Table S9. Full cTWAS results for four neurodegenerative diseases
Table S10. X-chromosome genes prioritized by cTWAS with SMR or genetic colocalization support, per cell type

### Sheet: Table S1
Table S1. Demographics of included individuals after quality control per cell type
		Exc			Inh			Ast			Oli			OPC			Mic			End
		Male	Female		Male	Female		Male	Female		Male	Female		Male	Female		Male	Female		Male	Female
N		135	288		135	288		135	288		135	288		134	288		135	288		115	245
age_death		87.2 (6.7)	90.1 (6.7)		87.2 (6.7)	90.1 (6.7)		87.2 (6.7)	90.1 (6.7)		87.2 (6.7)	90.1 (6.7)		87.1 (6.7)	90.1 (6.7)		87.2 (6.7)	90.1 (6.7)		87.5 (6.5)	90.0 (6.7)
Post-mortem interval		7.7 (5.1)	7.7 (5.1)		7.7 (5.1)	7.7 (5.1)		7.7 (5.1)	7.7 (5.1)		7.7 (5.1)	7.7 (5.1)		7.7 (5.2)	7.7 (5.1)		7.7 (5.1)	7.7 (5.1)		7.8 (5.5)	7.6 (5.0)
Study
ROS		66 (48.9%)	148 (51.4%)		66 (48.9%)	148 (51.4%)		66 (48.9%)	148 (51.4%)		66 (48.9%)	148 (51.4%)		66 (49.3%)	148 (51.4%)		66 (48.9%)	148 (51.4%)		55 (47.8%)	126 (51.4%)
MAP		69 (51.1%)	140 (48.6%)		69 (51.1%)	140 (48.6%)		69 (51.1%)	140 (48.6%)		69 (51.1%)	140 (48.6%)		68 (50.7%)	140 (48.6%)		69 (51.1%)	140 (48.6%)		60 (52.2%)	119 (48.6%)
Disease status
No cognitive impairment		48 (35.6%)	94 (32.6%)		48 (35.6%)	94 (32.6%)		48 (35.6%)	94 (32.6%)		48 (35.6%)	94 (32.6%)		48 (35.8%)	94 (32.6%)		48 (35.6%)	94 (32.6%)		38 (33.0%)	79 (32.2%)
Mild cognitive impairment		39 (28.9%)	71 (24.7%)		39 (28.9%)	71 (24.7%)		39 (28.9%)	71 (24.7%)		39 (28.9%)	71 (24.7%)		38 (28.4%)	71 (24.7%)		39 (28.9%)	71 (24.7%)		32 (27.8%)	60 (24.5%)
Dementia		48 (35.6%)	123 (42.7%)		48 (35.6%)	123 (42.7%)		48 (35.6%)	123 (42.7%)		48 (35.6%)	123 (42.7%)		48 (35.8%)	123 (42.7%)		48 (35.6%)	123 (42.7%)		45 (39.1%)	106 (43.3%)

### Sheet: Table S2
Table S2. Summary of cell type-level cis-eQTL and eGenes
Cell type	Cell type abbreviation	Number of donors	Proportion of nuclei, mean across donors (%)*	Number of X-linked genes tested	Genes tested, non-PAR	Genes tested, PAR	Number of cis variants tested	Number of eQTL (variant-gene-test model pairs)	Number of unique variants	Number of eGenes	eGenes / genes tested (%)	Number of cell-type-specific eGenes	Independent cis-eQTL signals, non-PAR	Independent cis-eQTL signals, PAR	Independent cis-eQTL signals, total
Excitatory neurons	Exc	423	41.1	433	420	13	218435	49858	15398	139	32.1	63	236	2	238
Inhibitory neurons	Inh	423	15.2	446	433	13	220543	19757	6878	70	15.7	7	95	0	95
Astrocyte	Ast	423	13.8	445	431	14	216176	16281	5486	67	15.1	23	91	2	93
Oligodendrocytes	Oli	423	19.6	417	405	12	217427	12435	5108	61	14.6	25	85	4	89
Oligodendrocyte progenitor cells	OPC	422	3.6	290	284	6	210616	1756	787	17	5.9	1	22	0	22
Microglia	Mic	423	5	242	234	8	192442	691	358	11	4.5	1	13	0	13
Endothelial cells	End	360	0.6	53	51	2	104885	110	104	2	3.8	0	2	0	2
Total (unique across cell types)		423		512	497	15	224853	70741	20885	212	41.4	120	544	8	552
*Mean proportions of nuclei per cell type were reported by Fujita et al. (2024) based on all 424 donors; one donor was excluded during genotype quality control in the present study, leaving 423 donors for analysis.

### Sheet: Table S3
Table S3. All cis-eQTL passing two-step FDR
Gene symbol	par_type	cell_type	test_model	CHR	POS	rsid	NEA	EA	EAF_both	EAF_female	EAF_male	BETA	SE	P	n
ACOT9	non_PAR	Ast	eXCI	X	23706867	rs546321	C	A	0.188467	0.184028	0.207407	0.497726	0.0814153	2.40464e-09	423
ACOT9	non_PAR	Ast	eXCI	X	23711519	rs5925593	C	A	0.827004	0.833333	0.8	-0.582916	0.0821611	6.30957e-12	423
ACOT9	non_PAR	Ast	eXCI	X	23712226	rs67539657	AC	A	0.828169	0.835069	0.798507	-0.59548	0.0824028	2.71519e-12	422
ACOT9	non_PAR	Ast	eXCI	X	23716942	rs5970780	T	C	0.830748	0.836806	0.804511	-0.58895	0.0821474	3.94003e-12	421
ACOT9	non_PAR	Ast	eXCI	X	23718524	rs6526332	G	T	0.828169	0.833333	0.80597	-0.598557	0.0823873	2.11252e-12	422
ACOT9	non_PAR	Ast	eXCI	X	23719313	rs6526333	G	A	0.828411	0.835069	0.8	-0.595773	0.0823091	2.50553e-12	423
ACOT9	non_PAR	Ast	eXCI	X	23719540	rs5925879	T	A	0.829337	0.835069	0.804511	-0.593429	0.0825871	3.55222e-12	421
AR	non_PAR	Ast	eXCI	X	67266637	rs141634960	A	G	0.0773558	0.0729167	0.0962963	-0.541168	0.102349	2.08867e-07	423
AR	non_PAR	Ast	eXCI	X	67321890	rs745897649	C	T	0.0860367	0.0833333	0.0977444	-0.589118	0.0967235	2.74853e-09	421
AR	non_PAR	Ast	eXCI	X	67405172	rs112662541	A	T	0.0886076	0.0833333	0.111111	-0.585221	0.0952331	2.0054e-09	423
AR	non_PAR	Ast	eXCI	X	67436230	rs112585218	T	G	0.0676056	0.0711806	0.0522388	-0.584838	0.107921	1.06292e-07	422
AR	non_PAR	Ast	eXCI	X	67448066	rs111515468	C	A	0.0861582	0.0833333	0.0984848	-0.581387	0.0968127	4.46848e-09	420
AR	non_PAR	Ast	eXCI	X	67452920	rs142350857	G	A	0.0847458	0.0833333	0.0909091	-0.590695	0.0974079	3.20406e-09	420
AR	non_PAR	Ast	eXCI	X	67454679	rs111342351	T	G	0.0860367	0.0833333	0.0977444	-0.603023	0.0966365	1.16506e-09	421
AR	non_PAR	Ast	eXCI	X	67458702	rs112019813	G	T	0.0843882	0.078125	0.111111	-0.56403	0.0975181	1.51792e-08	423
AR	non_PAR	Ast	eXCI	X	67471530	rs4045943	T	A	0.0847458	0.0833333	0.0909091	-0.607745	0.0979797	1.44954e-09	420
AR	non_PAR	Ast	eXCI	X	67475372	rs151253859	C	T	0.0873239	0.0833333	0.104478	-0.589275	0.0960673	2.14255e-09	422
AR	non_PAR	Ast	eXCI	X	67480664	rs59030905	A	G	0.0887324	0.0833333	0.11194	-0.5931	0.0951756	1.22084e-09	422
AR	non_PAR	Ast	eXCI	X	67482097	rs2207042	A	T	0.0886076	0.0833333	0.111111	-0.585221	0.0952331	2.0054e-09	423
AR	non_PAR	Ast	eXCI	X	67483991	rs143787173	C	T	0.0886076	0.0833333	0.111111	-0.585221	0.0952331	2.0054e-09	423
AR	non_PAR	Ast	eXCI	X	67484703	rs111717724	G	A	0.0886076	0.0833333	0.111111	-0.585221	0.0952331	2.0054e-09	423
AR	non_PAR	Ast	eXCI	X	67489327	rs7886427	C	A	0.0860367	0.0833333	0.0977444	-0.581623	0.0966826	4.20243e-09	421
AR	non_PAR	Ast	eXCI	X	67490439	rs149305933	C	T	0.0886076	0.0833333	0.111111	-0.585221	0.0952331	2.0054e-09	423
AR	non_PAR	Ast	eXCI	X	67494380	rs143016466	G	A	0.0676056	0.0711806	0.0522388	-0.584838	0.107921	1.06292e-07	422
AR	non_PAR	Ast	eXCI	X	67500335	rs112576028	C	A	0.0886076	0.0833333	0.111111	-0.585221	0.0952331	2.0054e-09	423
AR	non_PAR	Ast	eXCI	X	67501339	rs60451325	A	C	0.0886076	0.0833333	0.111111	-0.585221	0.0952331	2.0054e-09	423
AR	non_PAR	Ast	eXCI	X	67502152	rs138676155	C	A	0.0860367	0.0833333	0.0977444	-0.58196	0.0969054	4.45472e-09	421
AR	non_PAR	Ast	eXCI	X	67504990	rs111609530	A	T	0.0886076	0.0833333	0.111111	-0.585221	0.0952331	2.0054e-09	423
AR	non_PAR	Ast	eXCI	X	67509292	rs111961139	G	C	0.0872011	0.0815972	0.111111	-0.572542	0.0960157	5.63041e-09	423
AR	non_PAR	Ast	eXCI	X	67512406	rs111639788	G	A	0.0873239	0.0833333	0.104478	-0.577741	0.0958093	3.86785e-09	422
AR	non_PAR	Ast	eXCI	X	67515075	rs113130335	C	T	0.0886076	0.0833333	0.111111	-0.585221	0.0952331	2.0054e-09	423
AR	non_PAR	Ast	eXCI	X	67525615	rs111880593	A	G	0.0873239	0.0833333	0.104478	-0.589275	0.0960673	2.14255e-09	422
AR	non_PAR	Ast	eXCI	X	67528513	rs12007229	C	A	0.0860367	0.0833333	0.0977444	-0.558746	0.0964596	1.45265e-08	421
AR	non_PAR	Ast	eXCI	X	67535561	rs17302090	G	A	0.0873239	0.0833333	0.104478	-0.577741	0.0958093	3.86785e-09	422
AR	non_PAR	Ast	eXCI	X	67627548	rs150972173	T	G	0.0859155	0.0815972	0.104478	-0.582469	0.0965312	3.7839e-09	422
AR	non_PAR	Ast	eXCI	X	67633934	rs112318058	G	A	0.0872011	0.0815972	0.111111	-0.590025	0.09592	1.93669e-09	423
AR	non_PAR	Ast	eXCI	X	67641492	rs112301335	C	G	0.0859155	0.0815972	0.104478	-0.580806	0.0969764	4.87214e-09	422
AR	non_PAR	Ast	eXCI	X	67644707	rs112595843	G	A	0.0846262	0.0815972	0.0977444	-0.572908	0.0976457	9.63319e-09	421
AR	non_PAR	Ast	eXCI	X	67659750	rs141128751	G	A	0.0872011	0.0815972	0.111111	-0.576584	0.0960966	4.57309e-09	423
AR	non_PAR	Ast	eXCI	X	67664520	rs113323464	G	T	0.0857947	0.0815972	0.103704	-0.564427	0.0968596	1.19616e-08	423
AR	non_PAR	Ast	eXCI	X	67666300	rs35847971	G	A	0.0872011	0.0815972	0.111111	-0.576584	0.0960966	4.57309e-09	423
AR	non_PAR	Ast	eXCI	X	67678353	rs112783354	A	T	0.0859155	0.0815972	0.104478	-0.580806	0.0969764	4.87214e-09	422
AR	non_PAR	Ast	eXCI	X	67682950	rs112246840	A	T	0.0872011	0.0815972	0.111111	-0.576584	0.0960966	4.57309e-09	423
AR	non_PAR	Ast	eXCI	X	67691912	rs113590093	A	G	0.0872011	0.0815972	0.111111	-0.576584	0.0960966	4.57309e-09	423
AR	non_PAR	Ast	eXCI	X	67696812	rs57579544	T	C	0.0886076	0.0815972	0.118519	-0.569033	0.0954514	5.67845e-09	423
AR	non_PAR	Ast	eXCI	X	67697777	rs112133186	G	C	0.0872011	0.0815972	0.111111	-0.576584	0.0960966	4.57309e-09	423
AR	non_PAR	Ast	eXCI	X	67698249	rs12011793	T	C	0.0872011	0.0815972	0.111111	-0.576584	0.0960966	4.57309e-09	423
AR	non_PAR	Ast	eXCI	X	67698611	rs113044988	C	T	0.0872011	0.0815972	0.111111	-0.576584	0.0960966	4.57309e-09	423
AR	non_PAR	Ast	eXCI	X	67699678	rs60244621	A	G	0.0860367	0.0815972	0.105263	-0.564951	0.0969198	1.18889e-08	421
AR	non_PAR	Ast	eXCI	X	67701030	rs113651505	C	G	0.0872011	0.0815972	0.111111	-0.576584	0.0960966	4.57309e-09	423
AR	non_PAR	Ast	eXCI	X	67702952	rs58597866	A	C	0.0886076	0.0815972	0.118519	-0.569033	0.0954514	5.67845e-09	423
AR	non_PAR	Ast	eXCI	X	67707326	rs60650332	G	A	0.0886076	0.0815972	0.118519	-0.569033	0.0954514	5.67845e-09	423
AR	non_PAR	Ast	eXCI	X	67707500	rs58318935	T	C	0.0886076	0.0815972	0.118519	-0.569033	0.0954514	5.67845e-09	423
AR	non_PAR	Ast	eXCI	X	67708657	rs149630787	G	A	0.0859155	0.0815972	0.104478	-0.584375	0.0967831	3.69973e-09	422
AR	non_PAR	Ast	eXCI	X	67708744	rs144380584	G	T	0.0859155	0.0815972	0.104478	-0.580806	0.0969764	4.87214e-09	422
AR	non_PAR	Ast	eXCI	X	67711195	rs61530657	A	T	0.0859155	0.0815972	0.104478	-0.585667	0.0968204	3.476e-09	422
AR	non_PAR	Ast	eXCI	X	67713194	rs12011518	G	T	0.082153	0.0815972	0.0846154	-0.578635	0.0994692	1.27597e-08	418
AR	non_PAR	Ast	eXCI	X	67713195	rs12011519	G	T	0.082153	0.0815972	0.0846154	-0.578635	0.0994692	1.27597e-08	418
AR	non_PAR	Ast	eXCI	X	67715308	rs11424271	C	CA	0.0873239	0.0815972	0.11194	-0.57281	0.0962858	6.09958e-09	422
AR	non_PAR	Ast	eXCI	X	67716577	rs7064188	A	G	0.0886076	0.0815972	0.118519	-0.569033	0.0954514	5.67845e-09	423
AR	non_PAR	Ast	eXCI	X	67717907	rs56348100	A	G	0.0886076	0.0815972	0.118519	-0.569033	0.0954514	5.67845e-09	423
AR	non_PAR	Ast	eXCI	X	67718624	rs12014709	T	G	0.0873239	0.0815972	0.11194	-0.578862	0.0959139	3.75785e-09	422
AR	non_PAR	Ast	eXCI	X	67718709	rs12009160	G	C	0.0872011	0.0815972	0.111111	-0.576584	0.0960966	4.57309e-09	423
ARMCX4	non_PAR	Ast	eXCI	X	101376150	rs3027623	A	G	0.160338	0.177083	0.0888889	-0.336633	0.0685674	1.35397e-06	423
ARMCX4	non_PAR	Ast	eXCI	X	101379413	rs7050436	G	C	0.160338	0.177083	0.0888889	-0.336633	0.0685674	1.35397e-06	423
ARMCX4	non_PAR	Ast	eXCI	X	101382140	rs3027613	C	T	0.165963	0.182292	0.0962963	-0.332664	0.0667943	9.61701e-07	423
ARMCX4	non_PAR	Ast	eXCI	X	101384813	rs2238984	A	G	0.16338	0.180556	0.0895522	-0.338518	0.0672208	7.34632e-07	422
ARMCX4	non_PAR	Ast	eXCI	X	101389579	rs3027600	T	C	0.164789	0.182292	0.0895522	-0.327363	0.0671108	1.5762e-06	422
ARMCX4	non_PAR	Ast	eXCI	X	101390479	rs5951308	T	C	0.165963	0.182292	0.0962963	-0.332664	0.0667943	9.61701e-07	423
ARMCX4	non_PAR	Ast	eXCI	X	101398121	rs2071228	G	A	0.161744	0.177083	0.0962963	-0.34342	0.0672797	5.23878e-07	423
ARMCX4	non_PAR	Ast	eXCI	X	101418064	rs3027571	C	G	0.137834	0.152778	0.0740741	-0.43335	0.0709483	2.48045e-09	423
ARMCX4	non_PAR	Ast	eXCI	X	101418799	rs5991904	G	A	0.138028	0.154514	0.0671642	-0.444139	0.0710136	1.07053e-09	422
ARMCX4	non_PAR	Ast	eXCI	X	101421301	rs12556314	T	C	0.148096	0.164931	0.075188	-0.441635	0.0678829	2.43344e-10	421
ARMCX4	non_PAR	Ast	eXCI	X	101422868	rs4986644	A	G	0.149296	0.164931	0.0820896	-0.454532	0.0678772	7.6542e-11	422
ARMCX4	non_PAR	Ast	eXCI	X	101425669	rs113717172	A	G	0.045007	0.0486111	0.0296296	-0.585076	0.11591	6.92612e-07	423
ARMCX4	non_PAR	Ast	eXCI	X	101438185	rs148189355	G	T	0.045007	0.0486111	0.0296296	-0.585076	0.11591	6.92612e-07	423
ARMCX4	non_PAR	Ast	eXCI	X	101439260	rs376520462	G	A	0.045007	0.0486111	0.0296296	-0.585076	0.11591	6.92612e-07	423
ARMCX4	non_PAR	Ast	eXCI	X	101440815	rs111294407	C	T	0.045007	0.0486111	0.0296296	-0.585076	0.11591	6.92612e-07	423
ARMCX4	non_PAR	Ast	eXCI	X	101440978	rs141531231	G	T	0.045007	0.0486111	0.0296296	-0.585076	0.11591	6.92612e-07	423
ARMCX4	non_PAR	Ast	eXCI	X	101441942	rs73561177	A	G	0.045007	0.0486111	0.0296296	-0.585076	0.11591	6.92612e-07	423
ARMCX4	non_PAR	Ast	eXCI	X	101444844	rs2143595	G	A	0.045007	0.0486111	0.0296296	-0.585076	0.11591	6.92612e-07	423
ARMCX4	non_PAR	Ast	eXCI	X	101448466	rs112996885	G	A	0.045007	0.0486111	0.0296296	-0.585076	0.11591	6.92612e-07	423
ARMCX4	non_PAR	Ast	eXCI	X	101456547	rs112656837	A	G	0.045007	0.0486111	0.0296296	-0.585076	0.11591	6.92612e-07	423
ARMCX4	non_PAR	Ast	eXCI	X	101463914	rs111381681	C	T	0.045007	0.0486111	0.0296296	-0.585076	0.11591	6.92612e-07	423
ARMCX4	non_PAR	Ast	eXCI	X	101468700	rs7059405	A	G	0.045007	0.0486111	0.0296296	-0.585076	0.11591	6.92612e-07	423
ARMCX4	non_PAR	Ast	eXCI	X	101476161	rs59828086	C	G	0.045007	0.0486111	0.0296296	-0.585076	0.11591	6.92612e-07	423
ARMCX4	non_PAR	Ast	eXCI	X	101483784	rs7056223	T	A	0.0421941	0.0451389	0.0296296	-0.594721	0.11856	8.0796e-07	423
ARMCX4	non_PAR	Ast	eXCI	X	101485997	rs73563068	T	C	0.0421941	0.0451389	0.0296296	-0.594721	0.11856	8.0796e-07	423
ARMCX4	non_PAR	Ast	eXCI	X	101492466	rs73563076	G	A	0.0407876	0.0434028	0.0296296	-0.590084	0.120125	1.33647e-06	423
ARMCX4	non_PAR	Ast	eXCI	X	101501177	rs113336694	C	T	0.0323488	0.0347222	0.0222222	-0.651706	0.134054	1.70286e-06	423
ARMCX4	non_PAR	Ast	eXCI	X	101501776	rs7883270	G	A	0.0407876	0.0434028	0.0296296	-0.590084	0.120125	1.33647e-06	423
ARMCX4	non_PAR	Ast	eXCI	X	101502892	rs57683128	G	A	0.0407876	0.0434028	0.0296296	-0.590084	0.120125	1.33647e-06	423
ARMCX4	non_PAR	Ast	eXCI	X	101504483	rs112125349	C	G	0.0323488	0.0347222	0.0222222	-0.651706	0.134054	1.70286e-06	423
ARMCX4	non_PAR	Ast	eXCI	X	101510055	rs17257762	T	G	0.0323488	0.0347222	0.0222222	-0.651706	0.134054	1.70286e-06	423
ARMCX4	non_PAR	Ast	eXCI	X	101522208	rs73564760	T	C	0.0421941	0.0451389	0.0296296	-0.58907	0.118648	1.03703e-06	423
ARMCX4	non_PAR	Ast	eXCI	X	101526127	rs7880859	G	C	0.0421941	0.0451389	0.0296296	-0.58907	0.118648	1.03703e-06	423
ARMCX4	non_PAR	Ast	eXCI	X	101526128	rs7880860	G	A	0.0421941	0.0451389	0.0296296	-0.58907	0.118648	1.03703e-06	423
ARMCX4	non_PAR	Ast	eXCI	X	101527059	rs150087086	C	T	0.0323488	0.0347222	0.0222222	-0.651706	0.134054	1.70286e-06	423
ARMCX4	non_PAR	Ast	eXCI	X	101529372	rs782531325	TA	T	0.0323488	0.0347222	0.0222222	-0.651706	0.134054	1.70286e-06	423
ARMCX4	non_PAR	Ast	eXCI	X	101534420	rs73564767	G	A	0.0337553	0.0364583	0.0222222	-0.649066	0.132071	1.32181e-06	423
ARMCX4	non_PAR	Ast	eXCI	X	101535997	rs150624085	C	T	0.0323488	0.0347222	0.0222222	-0.651706	0.134054	1.70286e-06	423
ARMCX4	non_PAR	Ast	eXCI	X	101539806	rs61128720	A	G	0.0421941	0.0451389	0.0296296	-0.58907	0.118648	1.03703e-06	423
ARMCX4	non_PAR	Ast	eXCI	X	101541023	rs112287628	T	A	0.0421941	0.0451389	0.0296296	-0.58907	0.118648	1.03703e-06	423
ARMCX4	non_PAR	Ast	eXCI	X	101544312	rs782811466	C	T	0.0337553	0.0364583	0.0222222	-0.649066	0.132071	1.32181e-06	423
ARMCX4	non_PAR	Ast	eXCI	X	101545902	rs782402712	C	T	0.0337553	0.0364583	0.0222222	-0.649066	0.132071	1.32181e-06	423
BGN	non_PAR	Ast	eXCI	X	153490219	rs12689026	G	A	0.351617	0.34375	0.385185	0.225897	0.0374873	3.9513e-09	423
BGN	non_PAR	Ast	eXCI	X	153493512	rs3761647	T	C	0.425352	0.427083	0.41791	0.25057	0.0369478	4.52898e-11	422
BGN	non_PAR	Ast	eXCI	X	153494830	rs112151463	G	A	0.415842	0.418403	0.40458	0.250676	0.0366269	3.10885e-11	419
BGN	non_PAR	Ast	eXCI	X	153495074	rs5945197	G	T	0.42031	0.421875	0.413534	0.256881	0.0366023	1.03514e-11	421
BGN	non_PAR	Ast	eXCI	X	153496584	rs7887819	A	G	0.400844	0.402778	0.392593	0.196021	0.0397537	1.22186e-06	423
BGN	non_PAR	Ast	eXCI	X	153498909	rs2266861	G	T	0.605634	0.609375	0.589552	-0.256103	0.0369146	1.71356e-11	422
BGN	non_PAR	Ast	eXCI	X	153501562	rs112720761	C	T	0.342254	0.342014	0.343284	0.23075	0.0396537	1.25317e-08	422
CA5B	non_PAR	Ast	eXCI	X	15599613	rs4646120	G	A	0.486639	0.487847	0.481481	0.310562	0.0501866	1.56603e-09	423
CA5B	non_PAR	Ast	eXCI	X	15599940	rs1978124	T	C	0.48237	0.484375	0.473684	0.310613	0.0495108	9.58871e-10	421
CA5B	non_PAR	Ast	eXCI	X	15607860	rs5934250	T	G	0.483826	0.484375	0.481481	0.318313	0.0498546	4.97027e-10	423
CA5B	non_PAR	Ast	eXCI	X	15612712	rs6632680	A	C	0.484507	0.486111	0.477612	0.312582	0.0496424	8.36238e-10	422
CA5B	non_PAR	Ast	eXCI	X	15624602	rs66462812	ATGGATTGTGTT	A	0.462411	0.463542	0.457364	0.320926	0.0512715	1.05235e-09	417
CA5B	non_PAR	Ast	eXCI	X	15624866	rs5934252	G	A	0.477401	0.479167	0.469697	0.319844	0.0496455	3.55877e-10	420
CA5B	non_PAR	Ast	eXCI	X	15625156	rs6629110	T	C	0.478873	0.479167	0.477612	0.317189	0.0494993	4.3464e-10	422
CA5B	non_PAR	Ast	eXCI	X	15625554	rs56369428	GA	G	0.479606	0.479167	0.481481	0.316844	0.049465	4.40028e-10	423
CA5B	non_PAR	Ast	eXCI	X	15626097	rs2158082	G	A	0.478873	0.479167	0.477612	0.317287	0.0495418	4.43782e-10	422
CA5B	non_PAR	Ast	eXCI	X	15629578	rs2106806	A	G	0.483099	0.482639	0.485075	0.322993	0.0496514	2.43551e-10	422
CA5B	non_PAR	Ast	eXCI	X	15643040	rs5934254	A	G	0.480282	0.480903	0.477612	0.321269	0.0496022	2.88463e-10	422
CA5B	non_PAR	Ast	eXCI	X	15646921	rs5934256	C	G	0.483826	0.480903	0.496296	0.335232	0.0493226	4.11434e-11	423
CA5B	non_PAR	Ast	eXCI	X	15654035	rs5934257	A	C	0.485915	0.482639	0.5	0.331732	0.0492756	6.14611e-11	422
CA5B	non_PAR	Ast	eXCI	X	15655180	rs5934259	C	T	0.482419	0.480903	0.488889	0.322824	0.0495059	2.2105e-10	423
CA5B	non_PAR	Ast	eXCI	X	15655444	rs4830971	T	C	0.485232	0.482639	0.496296	0.333324	0.0492285	4.82503e-11	423
CA5B	non_PAR	Ast	eXCI	X	15655746	rs4830972	G	A	0.484507	0.482639	0.492537	0.33184	0.0493291	6.34162e-11	422
CA5B	non_PAR	Ast	eXCI	X	15658294	rs4830974	G	A	0.479606	0.477431	0.488889	0.334401	0.0490055	3.47937e-11	423
CA5B	non_PAR	Ast	eXCI	X	15660010	rs5934260	C	T	0.478138	0.477431	0.481203	0.33577	0.0490156	2.9703e-11	421
CA5B	non_PAR	Ast	eXCI	X	15660059	rs4830975	G	A	0.478873	0.477431	0.485075	0.334824	0.0490798	3.52858e-11	422
CA5B	non_PAR	Ast	eXCI	X	15661440	rs5934261	G	C	0.482419	0.479167	0.496296	0.344684	0.0487198	7.16638e-12	423
CA5B	non_PAR	Ast	eXCI	X	15662833	rs5936006	C	A	0.482419	0.479167	0.496296	0.344684	0.0487198	7.16638e-12	423
CA5B	non_PAR	Ast	eXCI	X	15663053	rs6632702	A	T	0.48169	0.479167	0.492537	0.34448	0.0487704	7.74105e-12	422
CA5B	non_PAR	Ast	eXCI	X	15663575	rs57509190	TAACA	T	0.475852	0.477431	0.46875	0.334426	0.0491085	3.88061e-11	416
CA5B	non_PAR	Ast	eXCI	X	15663897	rs5978732	G	T	0.482419	0.479167	0.496296	0.344684	0.0487198	7.16638e-12	423
CA5B	non_PAR	Ast	eXCI	X	15666611	rs5936007	A	G	0.483826	0.480903	0.496296	0.346597	0.0488856	6.50729e-12	423
CA5B	non_PAR	Ast	eXCI	X	15667361	rs4830976	C	A	0.48169	0.479167	0.492537	0.341483	0.0485555	9.39507e-12	422
CA5B	non_PAR	Ast	eXCI	X	15667422	rs4830544	C	G	0.482419	0.479167	0.496296	0.344684	0.0487198	7.16638e-12	423
CA5B	non_PAR	Ast	eXCI	X	15667464	rs4830545	C	T	0.483099	0.479167	0.5	0.346034	0.0487606	6.26037e-12	422
CA5B	non_PAR	Ast	eXCI	X	15668176	rs6632704	C	A	0.48169	0.479167	0.492537	0.34559	0.0489112	7.62606e-12	422
CA5B	non_PAR	Ast	eXCI	X	15671586	rs1533363	G	C	0.480282	0.477431	0.492537	0.346637	0.0489674	7.0081e-12	422
CA5B	non_PAR	Ast	eXCI	X	15673559	rs1554087	C	A	0.480959	0.479167	0.488722	0.338321	0.0487326	1.66955e-11	421
CA5B	non_PAR	Ast	eXCI	X	15673898	rs5934262	T	A	0.480959	0.479167	0.488722	0.341615	0.0488249	1.18522e-11	421
CA5B	non_PAR	Ast	eXCI	X	15674316	rs4830977	A	C	0.48169	0.479167	0.492537	0.345601	0.0486544	6.00206e-12	422
CA5B	non_PAR	Ast	eXCI	X	15674699	rs4830978	T	C	0.485232	0.482639	0.496296	0.341299	0.0485801	9.80844e-12	423
CA5B	non_PAR	Ast	eXCI	X	15674766	rs5936010	C	G	0.485232	0.482639	0.496296	0.341299	0.0485801	9.80844e-12	423
CA5B	non_PAR	Ast	eXCI	X	15675244	rs4830979	A	G	0.484507	0.482639	0.492537	0.341938	0.0486125	9.32825e-12	422
CA5B	non_PAR	Ast	eXCI	X	15675338	rs4830980	T	A	0.484507	0.482639	0.492537	0.34418	0.0484904	6.20869e-12	422
CA5B	non_PAR	Ast	eXCI	X	15675427	rs60174128	G	GGGCGCGGTCCTTACGTGT	0.472934	0.477431	0.452381	0.340254	0.0491776	1.98427e-11	414
CA5B	non_PAR	Ast	eXCI	X	15675734	rs5934263	C	T	0.485232	0.482639	0.496296	0.341299	0.0485801	9.80844e-12	423
CA5B	non_PAR	Ast	eXCI	X	15676066	rs997294	A	C	0.485232	0.482639	0.496296	0.341299	0.0485801	9.80844e-12	423
CA5B	non_PAR	Ast	eXCI	X	15676365	rs997300	C	T	0.484507	0.482639	0.492537	0.339888	0.0486729	1.28736e-11	422
CA5B	non_PAR	Ast	eXCI	X	15676490	rs7065227	T	C	0.485232	0.482639	0.496296	0.341299	0.0485801	9.80844e-12	423
CA5B	non_PAR	Ast	eXCI	X	15676654	rs10521649	A	G	0.486639	0.484375	0.496296	0.343239	0.0487485	8.88792e-12	423
CA5B	non_PAR	Ast	eXCI	X	15679923	rs5936011	C	T	0.483051	0.482639	0.484848	0.342076	0.0491838	1.54739e-11	420
CA5B	non_PAR	Ast	eXCI	X	15682709	rs4830981	T	C	0.485232	0.482639	0.496296	0.341299	0.0485801	9.80844e-12	423
CA5B	non_PAR	Ast	eXCI	X	15682840	rs4830982	G	A	0.484507	0.482639	0.492537	0.340334	0.0486983	1.24337e-11	422
CA5B	non_PAR	Ast	eXCI	X	15682937	rs4830983	A	C	0.485915	0.484375	0.492537	0.341294	0.0487178	1.11712e-11	422
CA5B	non_PAR	Ast	eXCI	X	15683622	rs4830985	A	T	0.485232	0.482639	0.496296	0.341299	0.0485801	9.80844e-12	423
CA5B	non_PAR	Ast	eXCI	X	15685402	rs6632710	A	G	0.485232	0.482639	0.496296	0.341299	0.0485801	9.80844e-12	423
CA5B	non_PAR	Ast	eXCI	X	15688707	rs4060	C	A	0.48237	0.480903	0.488722	0.338996	0.0488563	1.70962e-11	421
CA5B	non_PAR	Ast	eXCI	X	15689209	rs34093185	GGCTT	G	0.483734	0.484375	0.480916	0.32996	0.0485734	4.2658e-11	419
CA5B	non_PAR	Ast	eXCI	X	15690021	rs6527627	G	A	0.483051	0.482639	0.484848	0.337754	0.0486405	1.65997e-11	420
CA5B	non_PAR	Ast	eXCI	X	15691078	rs6632713	A	T	0.48378	0.482639	0.488722	0.342859	0.0485489	7.82889e-12	421
CA5B	non_PAR	Ast	eXCI	X	15691331	rs6629119	T	C	0.48378	0.482639	0.488722	0.341766	0.0486868	1.02518e-11	421
CA5B	non_PAR	Ast	eXCI	X	15691567	rs6527628	C	G	0.485232	0.482639	0.496296	0.341299	0.0485801	9.80844e-12	423
CA5B	non_PAR	Ast	eXCI	X	15693086	rs1996225	C	T	0.484507	0.482639	0.492537	0.342136	0.0486603	9.49948e-12	422
CA5B	non_PAR	Ast	eXCI	X	15693789	rs7062378	T	G	0.485232	0.482639	0.496296	0.341299	0.0485801	9.80844e-12	423
CA5B	non_PAR	Ast	eXCI	X	15694830	rs4830987	G	A	0.485232	0.482639	0.496296	0.341299	0.0485801	9.80844e-12	423
CA5B	non_PAR	Ast	eXCI	X	15695950	rs5936013	G	A	0.485232	0.482639	0.496296	0.341299	0.0485801	9.80844e-12	423
CA5B	non_PAR	Ast	eXCI	X	15698322	rs5936015	A	G	0.48378	0.482639	0.488722	0.340442	0.0487652	1.30707e-11	421
CA5B	non_PAR	Ast	eXCI	X	15698680	rs5936016	A	T	0.484507	0.482639	0.492537	0.341404	0.0486458	1.03134e-11	422
CA5B	non_PAR	Ast	eXCI	X	15698764	rs5936017	T	C	0.485232	0.482639	0.496296	0.341299	0.0485801	9.80844e-12	423
CA5B	non_PAR	Ast	eXCI	X	15700755	rs5936018	A	G	0.485915	0.484375	0.492537	0.341818	0.0488431	1.1695e-11	422
CA5B	non_PAR	Ast	eXCI	X	15702202	rs1877923	A	G	0.485232	0.482639	0.496296	0.341299	0.0485801	9.80844e-12	423
CA5B	non_PAR	Ast	eXCI	X	15702557	rs35373086	CTG	C	0.48378	0.482639	0.488722	0.340942	0.0486112	1.06512e-11	421
CA5B	non_PAR	Ast	eXCI	X	15702600	rs5934267	C	T	0.485232	0.482639	0.496296	0.341299	0.0485801	9.80844e-12	423
CA5B	non_PAR	Ast	eXCI	X	15705022	rs5936019	T	C	0.486639	0.484375	0.496296	0.343239	0.0487485	8.88792e-12	423
CA5B	non_PAR	Ast	eXCI	X	15705715	rs4061135	G	GAT	0.485232	0.482639	0.496296	0.341299	0.0485801	9.80844e-12	423
CA5B	non_PAR	Ast	eXCI	X	15705881	rs5934268	A	G	0.483051	0.482639	0.484848	0.338522	0.0487965	1.72862e-11	420
CA5B	non_PAR	Ast	eXCI	X	15706752	rs5936020	A	G	0.484507	0.482639	0.492537	0.339888	0.0486729	1.28736e-11	422
CA5B	non_PAR	Ast	eXCI	X	15707807	rs2873135	G	T	0.484507	0.482639	0.492537	0.342136	0.0486603	9.49948e-12	422
CA5B	non_PAR	Ast	eXCI	X	15708300	rs5936021	C	T	0.484507	0.482639	0.492537	0.339888	0.0486729	1.28736e-11	422
CA5B	non_PAR	Ast	eXCI	X	15709365	rs4830546	G	C	0.48378	0.482639	0.488722	0.340357	0.0487475	1.30077e-11	421
CA5B	non_PAR	Ast	eXCI	X	15709854	rs5936023	G	A	0.484507	0.482639	0.492537	0.341938	0.0486125	9.32825e-12	422
CA5B	non_PAR	Ast	eXCI	X	15711845	rs5936024	G	C	0.48378	0.482639	0.488722	0.33815	0.0485248	1.41579e-11	421
CA5B	non_PAR	Ast	eXCI	X	15712496	rs1515008	G	A	0.485232	0.482639	0.496296	0.341299	0.0485801	9.80844e-12	423
CA5B	non_PAR	Ast	eXCI	X	15713217	rs6527633	T	C	0.484507	0.482639	0.492537	0.340702	0.0486345	1.11815e-11	422
CA5B	non_PAR	Ast	eXCI	X	15713432	rs1811781	G	A	0.484507	0.482639	0.492537	0.341767	0.0486551	9.91973e-12	422
CA5B	non_PAR	Ast	eXCI	X	15713496	rs2012660	G	T	0.484507	0.482639	0.492537	0.341767	0.0486551	9.91973e-12	422
CA5B	non_PAR	Ast	eXCI	X	15713643	rs2012671	C	G	0.484507	0.482639	0.492537	0.341119	0.0486538	1.0782e-11	422
CA5B	non_PAR	Ast	eXCI	X	15715871	rs5934269	A	G	0.477273	0.479167	0.46875	0.337492	0.0492794	3.05422e-11	416
CA5B	non_PAR	Ast	eXCI	X	15715881	rs5936026	C	T	0.477273	0.479167	0.46875	0.337492	0.0492794	3.05422e-11	416
CA5B	non_PAR	Ast	eXCI	X	15718136	rs1849864	C	G	0.480905	0.480903	0.480916	0.33771	0.0489278	2.16322e-11	419
CA5B	non_PAR	Ast	eXCI	X	15721189	rs5936029	C	T	0.493635	0.491319	0.503817	0.335395	0.0494199	4.43711e-11	419
CA5B	non_PAR	Ast	eXCI	X	15723284	rs4830547	A	C	0.495775	0.493056	0.507463	0.337899	0.0495317	3.53183e-11	422
CA5B	non_PAR	Ast	eXCI	X	15731193	rs35593267	A	AT	0.442254	0.449653	0.410448	-0.279647	0.0531138	2.34396e-07	422
CA5B	non_PAR	Ast	eXCI	X	15737797	rs35251171	GTGTT	G	0.430398	0.442708	0.375	-0.287754	0.0546218	2.326e-07	416
CA5B	non_PAR	Ast	eXCI	X	15745845	rs66671051	AT	A	0.455571	0.463542	0.421053	-0.2738	0.0544063	7.47791e-07	421
CA5B	non_PAR	Ast	eXCI	X	15746324	rs56127019	C	T	0.457103	0.465278	0.422222	-0.272557	0.054198	7.59364e-07	423
CHST7	non_PAR	Ast	eXCI	X	46402697	rs1325987	A	T	0.566572	0.579861	0.507692	-0.272026	0.0469893	1.48844e-08	418
CHST7	non_PAR	Ast	eXCI	X	46402702	rs1325986	T	C	0.566572	0.579861	0.507692	-0.272026	0.0469893	1.48844e-08	418
CHST7	non_PAR	Ast	eXCI	X	46402833	rs73198044	T	C	0.5218	0.519097	0.533333	0.323184	0.0445876	2.34747e-12	423
CHST7	non_PAR	Ast	eXCI	X	46404611	rs6611221	C	T	0.16079	0.152778	0.195489	-0.320549	0.0632688	6.33038e-07	421
CHST7	non_PAR	Ast	eXCI	X	46406198	rs7057810	C	T	0.16315	0.152778	0.207407	-0.341913	0.0636558	1.35953e-07	423
CHST7	non_PAR	Ast	eXCI	X	46415732	rs5952373	C	T	0.516174	0.513889	0.525926	0.338923	0.044133	1.34617e-13	423
CHST7	non_PAR	Ast	eXCI	X	46419992	rs12559447	G	A	0.146273	0.137153	0.185185	-0.33268	0.065901	6.91003e-07	423
CHST7	non_PAR	Ast	eXCI	X	46421568	rs6611228	G	A	0.140845	0.131944	0.179104	-0.343365	0.0664419	3.82358e-07	422
CHST7	non_PAR	Ast	eXCI	X	46423844	rs5906199	A	G	0.852113	0.861111	0.813433	0.334043	0.0658663	6.16737e-07	422
CHST7	non_PAR	Ast	eXCI	X	46424157	rs6611230	C	G	0.147679	0.138889	0.185185	-0.333644	0.0657135	5.98935e-07	423
CHST7	non_PAR	Ast	eXCI	X	46425025	rs6611231	G	A	0.14507	0.137153	0.179104	-0.344631	0.0662585	3.23407e-07	422
CHST7	non_PAR	Ast	eXCI	X	46426021	rs5906201	G	T	0.850914	0.859375	0.814815	0.32385	0.0649101	9.2151e-07	423
CHST7	non_PAR	Ast	eXCI	X	46429125	rs5906202	T	C	0.679325	0.670139	0.718519	0.254135	0.0520011	1.50734e-06	423
CHST7	non_PAR	Ast	eXCI	X	46430355	rs5952875	G	A	0.68169	0.671875	0.723881	0.251274	0.0521164	2.06167e-06	422
CHST7	non_PAR	Ast	eXCI	X	46431786	rs5905539	G	A	0.508451	0.503472	0.529851	0.421743	0.0448861	5.28202e-19	422
CHST7	non_PAR	Ast	eXCI	X	46440152	rs73198052	C	T	0.317862	0.326389	0.281481	-0.254254	0.0522688	1.68008e-06	423
CHST7	non_PAR	Ast	eXCI	X	46440204	rs112009422	G	A	0.317862	0.326389	0.281481	-0.254254	0.0522688	1.68008e-06	423
CHST7	non_PAR	Ast	eXCI	X	46442258	rs17261432	G	A	0.507042	0.503472	0.522388	0.421849	0.0449314	5.57956e-19	422
CHST7	non_PAR	Ast	eXCI	X	46442569	rs943012	G	A	0.680731	0.671875	0.718519	0.250903	0.0519545	1.98431e-06	423
CHST7	non_PAR	Ast	eXCI	X	46443284	rs7884200	G	A	0.680282	0.671875	0.716418	0.250465	0.0516888	1.83815e-06	422
CHST7	non_PAR	Ast	eXCI	X	46447003	rs3831097	GCGGGAGCTAGGC	G	0.491501	0.487847	0.507692	0.421573	0.0462756	4.87416e-18	418
CHST7	non_PAR	Ast	eXCI	X	46447495	rs4824581	G	T	0.507757	0.505208	0.518797	0.424986	0.0450743	4.14572e-19	421
CHST7	non_PAR	Ast	eXCI	X	46447598	rs4824405	A	G	0.682652	0.673611	0.721805	0.254561	0.0527086	1.98518e-06	421
CHST7	non_PAR	Ast	eXCI	X	46447628	rs4824406	C	G	0.682652	0.673611	0.721805	0.254561	0.0527086	1.98518e-06	421
CHST7	non_PAR	Ast	eXCI	X	46448856	rs34206912	GCACC	G	0.678977	0.673611	0.703125	0.256153	0.0526743	1.70282e-06	416
CHST7	non_PAR	Ast	eXCI	X	46452332	rs6521109	G	C	0.68169	0.673611	0.716418	0.254227	0.0522739	1.68958e-06	422
CHST7	non_PAR	Ast	eXCI	X	46453086	rs5905540	C	T	0.68169	0.673611	0.716418	0.252675	0.0521759	1.86355e-06	422
CHST7	non_PAR	Ast	eXCI	X	46453188	rs5905541	T	A	0.682138	0.673611	0.718519	0.254254	0.0522688	1.68008e-06	423
CHST7	non_PAR	Ast	eXCI	X	46453416	rs7890006	G	A	0.681241	0.673611	0.714286	0.253721	0.0522561	1.75715e-06	421
CHST7	non_PAR	Ast	eXCI	X	46455381	rs5906208	G	A	0.317862	0.326389	0.281481	-0.254254	0.0522688	1.68008e-06	423
CHST7	non_PAR	Ast	eXCI	X	46455540	rs4028231	A	T	0.681241	0.673611	0.714286	0.252091	0.0524326	2.19938e-06	421
CHST7	non_PAR	Ast	eXCI	X	46457139	rs5952884	G	C	0.682138	0.673611	0.718519	0.254254	0.0522688	1.68008e-06	423
CHST7	non_PAR	Ast	eXCI	X	46458047	rs5905542	G	A	0.682138	0.673611	0.718519	0.254254	0.0522688	1.68008e-06	423
CHST7	non_PAR	Ast	eXCI	X	46458995	chrX:46458995:G:GA	G	GA	0.509859	0.505208	0.529851	0.424546	0.0450665	4.36817e-19	422
CHST7	non_PAR	Ast	eXCI	X	46459694	rs17261453	G	A	0.317348	0.326389	0.278195	-0.253579	0.0525598	2.03283e-06	421
CHST7	non_PAR	Ast	eXCI	X	46460191	rs4824407	G	A	0.509859	0.505208	0.529851	0.428423	0.0448887	1.67302e-19	422
CHST7	non_PAR	Ast	eXCI	X	46461946	rs34426496	CT	C	0.144272	0.144097	0.145038	-0.381523	0.064649	8e-09	419
CHST7	non_PAR	Ast	eXCI	X	46461949	rs36118969	G	A	0.144272	0.144097	0.145038	-0.381523	0.064649	8e-09	419
CHST7	non_PAR	Ast	eXCI	X	46463767	rs6611237	G	A	0.682138	0.673611	0.718519	0.254254	0.0522688	1.68008e-06	423
CHST7	non_PAR	Ast	eXCI	X	46464933	rs10598375	GCTT	G	0.67847	0.671875	0.707692	0.258203	0.0518552	9.72008e-07	418
CHST7	non_PAR	Ast	eXCI	X	46465158	rs7876304	T	C	0.682138	0.673611	0.718519	0.254254	0.0522688	1.68008e-06	423
CHST7	non_PAR	Ast	eXCI	X	46466378	rs6521112	G	C	0.682138	0.673611	0.718519	0.254254	0.0522688	1.68008e-06	423
CHST7	non_PAR	Ast	eXCI	X	46469002	rs2209586	G	A	0.316456	0.324653	0.281481	-0.254094	0.0522432	1.68554e-06	423
CHST7	non_PAR	Ast	eXCI	X	46470903	rs6611239	T	C	0.1622	0.157986	0.180451	-0.343763	0.061289	3.91985e-08	421
CHST7	non_PAR	Ast	eXCI	X	46472425	rs2182341	G	A	0.68169	0.673611	0.716418	0.254498	0.0523389	1.69656e-06	422
CHST7	non_PAR	Ast	eXCI	X	46474727	rs11091187	C	T	0.683099	0.673611	0.723881	0.25258	0.0523971	2.07052e-06	422
CHST7	non_PAR	Ast	eXCI	X	46475028	rs5906214	C	T	0.681241	0.673611	0.714286	0.252893	0.0523561	1.97897e-06	421
CHST7	non_PAR	Ast	eXCI	X	46475113	rs5905544	A	G	0.68169	0.673611	0.716418	0.255502	0.0523113	1.5294e-06	422
CHST7	non_PAR	Ast	eXCI	X	46475595	rs6611242	G	A	0.68169	0.673611	0.716418	0.254015	0.0523324	1.76767e-06	422
CHST7	non_PAR	Ast	eXCI	X	46476182	chrX:46476182:A:AAC	A	AAC	0.68169	0.673611	0.716418	0.252327	0.0521855	1.93148e-06	422
CHST7	non_PAR	Ast	eXCI	X	46476384	rs5906215	C	T	0.681241	0.673611	0.714286	0.253125	0.0523973	1.97319e-06	421
CHST7	non_PAR	Ast	eXCI	X	46477018	rs6611244	A	G	0.146685	0.144097	0.157895	-0.36743	0.0640605	1.98075e-08	421
CHST7	non_PAR	Ast	eXCI	X	46478288	rs12014983	C	T	0.16338	0.157986	0.186567	-0.355003	0.0613461	1.49558e-08	422
CHST7	non_PAR	Ast	eXCI	X	46478973	rs2092339	G	C	0.314972	0.326389	0.265152	-0.257388	0.0527317	1.55586e-06	420
CHST7	non_PAR	Ast	eXCI	X	46479429	chrX:46479429:A:*	A	*	0.444928	0.445614	0.441667	-0.421434	0.0496108	5.09448e-16	405
CHST7	non_PAR	Ast	eXCI	X	46479989	rs6611246	G	A	0.164557	0.157986	0.192593	-0.356055	0.0609703	1.11632e-08	423
CHST7	non_PAR	Ast	eXCI	X	46480160	rs1103884	C	T	0.682138	0.673611	0.718519	0.254254	0.0522688	1.68008e-06	423
CHST7	non_PAR	Ast	eXCI	X	46481744	rs1100907	C	T	0.316901	0.326389	0.276119	-0.25258	0.0523971	2.07052e-06	422
CHST7	non_PAR	Ast	eXCI	X	46481857	rs4361872	C	T	0.166197	0.161458	0.186567	-0.330721	0.06106	1.07835e-07	422
CHST7	non_PAR	Ast	eXCI	X	46481866	rs1100908	G	A	0.316901	0.326389	0.276119	-0.25258	0.0523971	2.07052e-06	422
CHST7	non_PAR	Ast	eXCI	X	46482981	rs6521113	T	C	0.15983	0.15625	0.175573	-0.37227	0.062379	5.52421e-09	419
CHST7	non_PAR	Ast	eXCI	X	46482984	rs1100910	C	T	0.48232	0.487847	0.458015	-0.439557	0.0453011	4.99574e-20	419
CHST7	non_PAR	Ast	eXCI	X	46482991	rs6521114	T	C	0.15983	0.15625	0.175573	-0.37227	0.062379	5.52421e-09	419
CHST7	non_PAR	Ast	eXCI	X	46485843	rs1100911	A	G	0.316901	0.326389	0.276119	-0.25258	0.0523971	2.07052e-06	422
CHST7	non_PAR	Ast	eXCI	X	46488073	rs1100912	C	G	0.316901	0.326389	0.276119	-0.253729	0.0525548	1.99936e-06	422
CHST7	non_PAR	Ast	eXCI	X	46489213	rs1100915	G	A	0.316384	0.326389	0.272727	-0.25514	0.0527906	1.95479e-06	420
CHST7	non_PAR	Ast	eXCI	X	46489587	rs1100916	T	C	0.315938	0.326389	0.270677	-0.256029	0.0524479	1.55053e-06	421
CHST7	non_PAR	Ast	eXCI	X	46490182	rs1102887	G	C	0.316901	0.326389	0.276119	-0.253729	0.0525548	1.99936e-06	422
CHST7	non_PAR	Ast	eXCI	X	46492493	rs5906217	G	A	0.317862	0.326389	0.281481	-0.254254	0.0522688	1.68008e-06	423
CHST7	non_PAR	Ast	eXCI	X	46493547	rs5952890	T	A	0.314528	0.324653	0.270677	-0.256828	0.0527721	1.66437e-06	421
CHST7	non_PAR	Ast	eXCI	X	46494886	rs5952891	T	C	0.314528	0.324653	0.270677	-0.252059	0.0523253	2.10547e-06	421
CHST7	non_PAR	Ast	eXCI	X	46495092	rs73198069	G	A	0.316901	0.326389	0.276119	-0.253729	0.0525548	1.99936e-06	422
CHST7	non_PAR	Ast	eXCI	X	46495362	rs73198071	C	T	0.316901	0.326389	0.276119	-0.258789	0.0522927	1.12166e-06	422
CHST7	non_PAR	Ast	eXCI	X	46495547	rs726682	G	T	0.317862	0.326389	0.281481	-0.254254	0.0522688	1.68008e-06	423
CHST7	non_PAR	Ast	eXCI	X	46497723	rs5952893	T	G	0.317862	0.326389	0.281481	-0.254254	0.0522688	1.68008e-06	423
CHST7	non_PAR	Ast	eXCI	X	46498559	rs55646680	G	A	0.316901	0.326389	0.276119	-0.253729	0.0525548	1.99936e-06	422
CHST7	non_PAR	Ast	eXCI	X	46498682	rs55678135	C	T	0.315938	0.324653	0.278195	-0.255456	0.052429	1.61994e-06	421
CHST7	non_PAR	Ast	eXCI	X	46499154	rs10156987	A	C	0.317862	0.326389	0.281481	-0.254254	0.0522688	1.68008e-06	423
CHST7	non_PAR	Ast	eXCI	X	46499376	rs12687128	T	C	0.142254	0.138889	0.156716	-0.39982	0.0642269	1.26783e-09	422
CHST7	non_PAR	Ast	eXCI	X	46504696	rs6417912	G	A	0.480282	0.484375	0.462687	-0.449471	0.044691	2.88802e-21	422
CHST7	non_PAR	Ast	eXCI	X	46505524	rs55738800	G	A	0.316901	0.326389	0.276119	-0.253432	0.0523672	1.89226e-06	422
CHST7	non_PAR	Ast	eXCI	X	46506182	rs73198074	G	A	0.316456	0.324653	0.281481	-0.254094	0.0522432	1.68554e-06	423
CHST7	non_PAR	Ast	eXCI	X	46506440	rs5906220	G	A	0.313643	0.321181	0.281481	-0.264472	0.0526639	7.85905e-07	423
CHST7	non_PAR	Ast	eXCI	X	46506997	rs5906221	G	A	0.316456	0.324653	0.281481	-0.254094	0.0522432	1.68554e-06	423
CHST7	non_PAR	Ast	eXCI	X	46507350	rs5952895	T	C	0.316901	0.326389	0.276119	-0.253729	0.0525548	1.99936e-06	422
CHST7	non_PAR	Ast	eXCI	X	46512482	rs12689695	C	T	0.142254	0.138889	0.156716	-0.407456	0.0644025	7.01439e-10	422
CHST7	non_PAR	Ast	eXCI	X	46512667	rs113640900	G	A	0.311707	0.321181	0.270677	-0.258043	0.0527055	1.44784e-06	421
CHST7	non_PAR	Ast	eXCI	X	46513247	rs5952896	T	C	0.31831	0.326389	0.283582	-0.255543	0.052213	1.45821e-06	422
CHST7	non_PAR	Ast	eXCI	X	46513355	rs6609422	T	C	0.316456	0.324653	0.281481	-0.254094	0.0522432	1.68554e-06	423
CHST7	non_PAR	Ast	eXCI	X	46516204	rs5906223	G	T	0.311707	0.321181	0.270677	-0.260135	0.0525091	1.09471e-06	421
CHST7	non_PAR	Ast	eXCI	X	46516921	rs2223500	T	C	0.312147	0.322917	0.265152	-0.261316	0.0527088	1.07676e-06	420
CHST7	non_PAR	Ast	eXCI	X	46519061	rs5905547	G	T	0.308886	0.317708	0.270677	-0.264713	0.0526104	7.51208e-07	421
CHST7	non_PAR	Ast	eXCI	X	46520313	rs5952383	T	C	0.315049	0.322917	0.281481	-0.26356	0.0521315	6.66055e-07	423
CHST7	non_PAR	Ast	eXCI	X	46520869	rs5906226	C	T	0.310734	0.321181	0.265152	-0.258511	0.0526197	1.33669e-06	420
CHST7	non_PAR	Ast	eXCI	X	46521200	rs12559448	A	G	0.306065	0.314236	0.270677	-0.255985	0.0524613	1.56617e-06	421
CHST7	non_PAR	Ast	eXCI	X	46521826	rs56101606	C	T	0.314085	0.322917	0.276119	-0.263171	0.0524313	7.96599e-07	422
CHST7	non_PAR	Ast	eXCI	X	46521992	rs5906227	T	G	0.312676	0.321181	0.276119	-0.261779	0.0522422	8.30233e-07	422
CHST7	non_PAR	Ast	eXCI	X	46523423	rs5906228	C	T	0.312588	0.322917	0.267176	-0.264042	0.0526748	8.25582e-07	419
CHST7	non_PAR	Ast	eXCI	X	46523573	rs5906229	T	C	0.314085	0.322917	0.276119	-0.260541	0.0527417	1.1709e-06	422
CHST7	non_PAR	Ast	eXCI	X	46525599	rs5906230	A	G	0.313117	0.322917	0.270677	-0.265071	0.0524986	6.89398e-07	421
CHST7	non_PAR	Ast	eXCI	X	46528486	rs56160764	G	A	0.314085	0.322917	0.276119	-0.266282	0.0521804	5.27728e-07	422
CHST7	non_PAR	Ast	eXCI	X	46529007	rs2003665	G	A	0.315049	0.322917	0.281481	-0.26356	0.0521315	6.66055e-07	423
CHST7	non_PAR	Ast	eXCI	X	46529023	rs5906232	T	G	0.312676	0.321181	0.276119	-0.265755	0.052377	6.09649e-07	422
CHST7	non_PAR	Ast	eXCI	X	46529221	rs2011100	C	T	0.315049	0.322917	0.281481	-0.26356	0.0521315	6.66055e-07	423
CHST7	non_PAR	Ast	eXCI	X	46531542	rs5952385	T	C	0.314085	0.322917	0.276119	-0.261916	0.0522599	8.26418e-07	422
CHST7	non_PAR	Ast	eXCI	X	46532025	rs55781630	C	A	0.315049	0.322917	0.281481	-0.26356	0.0521315	6.66055e-07	423
CHST7	non_PAR	Ast	eXCI	X	46532588	rs1569481	C	T	0.311174	0.322917	0.259542	-0.264868	0.0527827	8.041e-07	419
CHST7	non_PAR	Ast	eXCI	X	46533033	rs74894215	TAGG	T	0.141243	0.140625	0.143939	-0.396048	0.0648482	2.50657e-09	420
CHST7	non_PAR	Ast	eXCI	X	46533054	rs73198079	A	T	0.312676	0.321181	0.276119	-0.26041	0.0522085	9.28496e-07	422
CHST7	non_PAR	Ast	eXCI	X	46534800	rs13440721	T	G	0.315049	0.322917	0.281481	-0.26356	0.0521315	6.66055e-07	423
CHST7	non_PAR	Ast	eXCI	X	46535491	rs28520170	A	T	0.315049	0.322917	0.281481	-0.26356	0.0521315	6.66055e-07	423
CHST7	non_PAR	Ast	eXCI	X	46536034	rs7879498	T	C	0.478873	0.482639	0.462687	-0.44967	0.0446197	2.4485e-21	422
CHST7	non_PAR	Ast	eXCI	X	46537132	rs13440472	C	G	0.314085	0.321181	0.283582	-0.268423	0.0521407	4.22182e-07	422
CHST7	non_PAR	Ast	eXCI	X	46538805	rs5952900	C	T	0.314085	0.322917	0.276119	-0.263171	0.0524313	7.96599e-07	422
CHST7	non_PAR	Ast	eXCI	X	46539297	rs55904393	C	T	0.311707	0.321181	0.270677	-0.263855	0.0525844	8.0373e-07	421
CHST7	non_PAR	Ast	eXCI	X	46540924	rs1963684	T	C	0.315049	0.322917	0.281481	-0.26356	0.0521315	6.66055e-07	423
CHST7	non_PAR	Ast	eXCI	X	46541021	rs5952904	G	A	0.313117	0.322917	0.270677	-0.258719	0.0523806	1.17614e-06	421
CHST7	non_PAR	Ast	eXCI	X	46541312	rs1963142	T	G	0.310734	0.321181	0.265152	-0.253319	0.052544	2.06866e-06	420
CHST7	non_PAR	Ast	eXCI	X	46543152	rs6521117	T	C	0.615493	0.625	0.574627	-0.372967	0.0463166	1.0416e-14	422
CHST7	non_PAR	Ast	eXCI	X	46543853	rs73198083	A	T	0.315049	0.322917	0.281481	-0.259122	0.0518661	8.91703e-07	423
CHST7	non_PAR	Ast	eXCI	X	46547563	rs6611255	T	C	0.478138	0.484375	0.451128	-0.449353	0.0429541	1.10433e-22	421
CHST7	non_PAR	Ast	eXCI	X	46548580	rs17336174	C	T	0.161972	0.157986	0.179104	-0.388145	0.0609773	5.58792e-10	422
CHST7	non_PAR	Ast	eXCI	X	46548833	rs6521121	T	C	0.483099	0.489583	0.455224	-0.449042	0.0429733	1.1995e-22	422
CHST7	non_PAR	Ast	eXCI	X	46550433	rs149776136	A	G	0.310734	0.321181	0.265152	-0.258288	0.0523618	1.21459e-06	420
CHST7	non_PAR	Ast	eXCI	X	46551366	rs5906234	G	A	0.311268	0.319444	0.276119	-0.262698	0.0522337	7.58857e-07	422
CHST7	non_PAR	Ast	eXCI	X	46551724	rs6611256	A	T	0.161744	0.157986	0.177778	-0.387609	0.0609257	5.6863e-10	423
CHST7	non_PAR	Ast	eXCI	X	46557596	rs10126199	T	C	0.313117	0.322917	0.270677	-0.262868	0.0521721	7.2624e-07	421
CHST7	non_PAR	Ast	eXCI	X	46558542	rs6611257	C	T	0.160563	0.157986	0.171642	-0.395443	0.0610378	2.8547e-10	422
CHST7	non_PAR	Ast	eXCI	X	46563132	rs5952907	T	C	0.313643	0.321181	0.281481	-0.265897	0.0517348	4.39785e-07	423
CHST7	non_PAR	Ast	eXCI	X	46563934	rs56194253	G	A	0.311707	0.321181	0.270677	-0.263057	0.0523394	7.72023e-07	421
CHST7	non_PAR	Ast	eXCI	X	46563974	rs6611259	A	G	0.481638	0.489583	0.44697	-0.441373	0.0432871	9.67386e-22	420
CHST7	non_PAR	Ast	eXCI	X	46565005	rs7473341	A	C	0.313643	0.321181	0.281481	-0.262803	0.0517136	5.85369e-07	423
CHST7	non_PAR	Ast	eXCI	X	46567331	chrX:46567331:T:*	T	*	0.342736	0.359375	0.270677	-0.22316	0.0432208	3.91805e-07	421
CHST7	non_PAR	Ast	eXCI	X	46575686	rs1003507	T	C	0.314085	0.322917	0.276119	-0.259799	0.0518387	8.2699e-07	422
CHST7	non_PAR	Ast	eXCI	X	46578805	rs6611262	A	G	0.48169	0.487847	0.455224	-0.442279	0.042972	4.32613e-22	422
CHST7	non_PAR	Ast	eXCI	X	46579575	rs140937709	CT	C	0.313643	0.321181	0.281481	-0.262803	0.0517136	5.85369e-07	423
CHST7	non_PAR	Ast	eXCI	X	46579957	rs5906235	G	A	0.483826	0.489583	0.459259	-0.446051	0.043004	2.22024e-22	423
CHST7	non_PAR	Ast	eXCI	X	46580120	rs3788767	C	T	0.48378	0.489583	0.458647	-0.446098	0.0431316	2.91005e-22	421
CHST7	non_PAR	Ast	eXCI	X	46581192	rs5906237	A	G	0.48237	0.489583	0.451128	-0.447779	0.0430585	1.83316e-22	421
CHST7	non_PAR	Ast	eXCI	X	46581198	rs5906238	G	A	0.314085	0.322917	0.276119	-0.265952	0.0517465	4.40524e-07	422
CHST7	non_PAR	Ast	eXCI	X	46581425	rs6611266	G	A	0.478754	0.487847	0.438462	-0.44937	0.0431964	1.86037e-22	418
CHST7	non_PAR	Ast	eXCI	X	46581433	rs6611267	G	T	0.478754	0.487847	0.438462	-0.44937	0.0431964	1.86037e-22	418
CHST7	non_PAR	Ast	eXCI	X	46582440	rs6521125	A	G	0.164557	0.161458	0.177778	-0.398785	0.0601177	1.1206e-10	423
CHST7	non_PAR	Ast	eXCI	X	46584429	rs11311886	CG	C	0.48237	0.489583	0.451128	-0.444188	0.04308	3.77398e-22	421
CHST7	non_PAR	Ast	eXCI	X	46584462	rs6521126	G	A	0.168776	0.166667	0.177778	-0.384296	0.060052	4.56026e-10	423
CHST7	non_PAR	Ast	eXCI	X	46584908	rs7055608	A	G	0.483051	0.489583	0.454545	-0.444363	0.0431816	4.51128e-22	420
CHST7	non_PAR	Ast	eXCI	X	46585231	rs6521127	T	C	0.483099	0.489583	0.455224	-0.4447	0.0430108	2.94985e-22	422
CHST7	non_PAR	Ast	eXCI	X	46585376	rs6611268	G	A	0.167606	0.166667	0.171642	-0.387112	0.0603665	4.22581e-10	422
CHST7	non_PAR	Ast	eXCI	X	46586225	rs6521128	G	A	0.167606	0.166667	0.171642	-0.38202	0.0602606	6.50864e-10	422
CHST7	non_PAR	Ast	eXCI	X	46586905	rs5906239	T	C	0.481638	0.487847	0.454545	-0.44459	0.0432301	4.74788e-22	420
CHST7	non_PAR	Ast	eXCI	X	46587025	rs2064124	A	G	0.484507	0.489583	0.462687	-0.44534	0.043043	2.78292e-22	422
CHST7	non_PAR	Ast	eXCI	X	46587909	rs760697	G	A	0.482419	0.487847	0.459259	-0.443981	0.0429273	2.82944e-22	423
CHST7	non_PAR	Ast	eXCI	X	46588537	rs2072839	T	C	0.48237	0.489583	0.451128	-0.441033	0.0430523	6.48336e-22	421
CHST7	non_PAR	Ast	eXCI	X	46588931	rs6609426	G	C	0.168776	0.166667	0.177778	-0.384296	0.060052	4.56026e-10	423
CHST7	non_PAR	Ast	eXCI	X	46590591	rs5952909	A	G	0.313643	0.321181	0.281481	-0.262803	0.0517136	5.85369e-07	423
CHST7	non_PAR	Ast	eXCI	X	46591901	rs5952391	C	T	0.476793	0.480903	0.459259	-0.447858	0.0431701	2.18524e-22	423
CHST7	non_PAR	Ast	eXCI	X	46595690	rs1117956	T	C	0.485232	0.491319	0.459259	-0.448344	0.0435511	4.18215e-22	423
CHST7	non_PAR	Ast	eXCI	X	46596031	rs1987792	G	A	0.474648	0.479167	0.455224	-0.443411	0.0430949	4.43507e-22	422
CHST7	non_PAR	Ast	eXCI	X	46596672	rs2006250	A	G	0.309423	0.314236	0.288889	-0.257463	0.052476	1.37509e-06	423
CHST7	non_PAR	Ast	eXCI	X	46598351	rs735716	G	A	0.466948	0.472222	0.444444	-0.446233	0.042591	9.40373e-23	423
CHST7	non_PAR	Ast	eXCI	X	46599058	rs2017798	T	C	0.484463	0.491319	0.454545	-0.435173	0.0438619	8.77607e-21	420
CHST7	non_PAR	Ast	eXCI	X	46599188	rs732316	G	T	0.47398	0.479167	0.451852	-0.443669	0.0431566	4.69462e-22	423
CHST7	non_PAR	Ast	eXCI	X	46599693	rs6640	G	T	0.465444	0.470486	0.443609	-0.444604	0.0426399	1.46218e-22	421
CHST7	non_PAR	Ast	eXCI	X	46601464	rs3209594	G	A	0.293952	0.300347	0.266667	-0.283973	0.0519894	8.48282e-08	423
CHST7	non_PAR	Ast	eXCI	X	46602014	rs6611269	C	G	0.174894	0.177083	0.165414	-0.350839	0.0604914	1.39595e-08	421
CHST7	non_PAR	Ast	eXCI	X	46602101	rs5905551	T	C	0.483099	0.489583	0.455224	-0.446562	0.0433402	3.94276e-22	422
CHST7	non_PAR	Ast	eXCI	X	46603788	rs5906242	G	A	0.298592	0.305556	0.268657	-0.278556	0.0522957	1.71317e-07	422
CHST7	non_PAR	Ast	eXCI	X	46604914	rs57402003	G	A	0.170183	0.168403	0.177778	-0.369583	0.0602041	2.07927e-09	423
CHST7	non_PAR	Ast	eXCI	X	46605533	rs12688544	G	A	0.169014	0.168403	0.171642	-0.376986	0.0603136	1.09471e-09	422
CHST7	non_PAR	Ast	eXCI	X	46607325	rs2072840	C	T	0.169252	0.168403	0.172932	-0.371467	0.0604388	2.00272e-09	421
CHST7	non_PAR	Ast	eXCI	X	46607340	rs1883255	G	A	0.299578	0.305556	0.274074	-0.279484	0.0521297	1.43113e-07	423
CHST7	non_PAR	Ast	eXCI	X	46607370	rs2076078	G	A	0.170183	0.168403	0.177778	-0.369583	0.0602041	2.07927e-09	423
CHST7	non_PAR	Ast	eXCI	X	46607746	rs5906243	C	T	0.299578	0.305556	0.274074	-0.279484	0.0521297	1.43113e-07	423
CHST7	non_PAR	Ast	eXCI	X	46607781	rs6521132	G	A	0.170183	0.168403	0.177778	-0.369583	0.0602041	2.07927e-09	423
CHST7	non_PAR	Ast	eXCI	X	46607844	rs5906244	C	T	0.467606	0.473958	0.440299	-0.447085	0.0426062	8.35218e-23	422
CHST7	non_PAR	Ast	eXCI	X	46607919	rs5906245	C	T	0.295775	0.303819	0.261194	-0.292054	0.0522213	4.26786e-08	422
CHST7	non_PAR	Ast	eXCI	X	46608070	rs5906246	C	G	0.300985	0.307292	0.274074	-0.28365	0.0521715	9.67721e-08	423
CHST7	non_PAR	Ast	eXCI	X	46608153	rs73200257	G	A	0.296765	0.303819	0.266667	-0.290441	0.0520752	4.622e-08	423
CHST7	non_PAR	Ast	eXCI	X	46608247	rs57366110	G	A	0.169014	0.168403	0.171642	-0.361073	0.0602144	4.67627e-09	422
CHST7	non_PAR	Ast	eXCI	X	46608372	rs17336188	T	A	0.170183	0.168403	0.177778	-0.369583	0.0602041	2.07927e-09	423
CHST7	non_PAR	Ast	eXCI	X	46608496	rs6609427	G	A	0.170183	0.168403	0.177778	-0.369583	0.0602041	2.07927e-09	423
CHST7	non_PAR	Ast	eXCI	X	46609076	rs35415049	GC	G	0.169014	0.168403	0.171642	-0.36748	0.0604384	2.91145e-09	422
CHST7	non_PAR	Ast	eXCI	X	46609345	rs5906247	C	G	0.309423	0.314236	0.288889	-0.282772	0.0527019	1.40062e-07	423
CHST7	non_PAR	Ast	eXCI	X	46609559	rs71868809	TG	T	0.169014	0.168403	0.171642	-0.367243	0.0604089	2.92739e-09	422
CHST7	non_PAR	Ast	eXCI	X	46609898	rs6611273	C	T	0.167606	0.166667	0.171642	-0.371259	0.0612023	3.15508e-09	422
CHST7	non_PAR	Ast	eXCI	X	46610644	rs6521134	C	T	0.169014	0.168403	0.171642	-0.361073	0.0602144	4.67627e-09	422
CHST7	non_PAR	Ast	eXCI	X	46611152	rs2179209	C	T	0.167842	0.168403	0.165414	-0.367499	0.0606431	3.27265e-09	421
CHST7	non_PAR	Ast	eXCI	X	46612313	rs6611274	C	T	0.469014	0.473958	0.447761	-0.436027	0.042484	5.47268e-22	422
CHST7	non_PAR	Ast	eXCI	X	46612448	rs6611275	T	C	0.170423	0.170139	0.171642	-0.370573	0.060542	2.30877e-09	422
CHST7	non_PAR	Ast	eXCI	X	46613231	rs6611276	C	T	0.470423	0.477431	0.440299	-0.438584	0.0428312	6.62217e-22	422
CHST7	non_PAR	Ast	eXCI	X	46613391	rs3208940	G	A	0.472574	0.479167	0.444444	-0.436991	0.0429288	1.06512e-21	423
CHST7	non_PAR	Ast	eXCI	X	46616469	rs6611279	C	T	0.47398	0.479167	0.451852	-0.439116	0.0428684	6.346e-22	423
CHST7	non_PAR	Ast	eXCI	X	46618869	rs7882329	G	A	0.16737	0.164931	0.177778	-0.385783	0.0602478	4.45656e-10	423
CHST7	non_PAR	Ast	eXCI	X	46622023	rs11311642	CA	C	0.470423	0.477431	0.440299	-0.434156	0.0430894	2.49115e-21	422
CHST7	non_PAR	Ast	eXCI	X	46623183	rs5905552	G	A	0.472574	0.479167	0.444444	-0.436991	0.0429288	1.06512e-21	423
CHST7	non_PAR	Ast	eXCI	X	46624233	chrX:46624233:ACC:A	ACC	A	0.469014	0.475694	0.440299	-0.442749	0.042811	2.88602e-22	422
CHST7	non_PAR	Ast	eXCI	X	46625413	rs2039215	A	G	0.471831	0.477431	0.447761	-0.438174	0.0429123	8.36951e-22	422
CHST7	non_PAR	Ast	eXCI	X	46626371	rs5952913	A	T	0.473239	0.479167	0.447761	-0.438245	0.0429753	9.31966e-22	422
CHST7	non_PAR	Ast	eXCI	X	46626726	rs73200263	G	A	0.298592	0.307292	0.261194	-0.271632	0.0524791	3.67164e-07	422
CHST7	non_PAR	Ast	eXCI	X	46628702	rs876068	C	T	0.471167	0.477431	0.444444	-0.435139	0.0428576	1.31735e-21	423
CHST7	non_PAR	Ast	eXCI	X	46637594	rs5905554	T	A	0.303797	0.310764	0.274074	-0.273603	0.0518433	2.19766e-07	423
CHST7	non_PAR	Ast	eXCI	X	46640089	rs6611282	A	G	0.160563	0.157986	0.171642	-0.360805	0.0611183	7.86792e-09	422
CHST7	non_PAR	Ast	eXCI	X	46641943	rs909662	G	A	0.589311	0.600694	0.540741	-0.355652	0.0455082	5.3518e-14	423
CHST7	non_PAR	Ast	eXCI	X	46644589	rs6611283	A	G	0.16315	0.159722	0.177778	-0.361881	0.0612435	7.61605e-09	423
CHST7	non_PAR	Ast	eXCI	X	46644767	rs6521135	C	T	0.471167	0.477431	0.444444	-0.422049	0.0432095	2.86814e-20	423
CHST7	non_PAR	Ast	eXCI	X	46647563	rs17327362	T	G	0.313643	0.321181	0.281481	-0.251615	0.0521806	2.0539e-06	423
CHST7	non_PAR	Ast	eXCI	X	46659905	rs149984612	T	C	0.489451	0.494792	0.466667	-0.413056	0.0440388	5.93608e-19	423
CHST7	non_PAR	Ast	eXCI	X	46661566	rs5906250	G	A	0.47398	0.480903	0.444444	-0.413334	0.043035	1.03205e-19	423
CHST7	non_PAR	Ast	eXCI	X	46665057	rs6609431	G	A	0.161245	0.163194	0.152672	-0.365358	0.0609664	4.80386e-09	419
CHST7	non_PAR	Ast	eXCI	X	46671385	rs5952917	T	C	0.445851	0.447917	0.437037	-0.2998	0.0451202	1.04754e-10	423
CHST7	non_PAR	Ast	eXCI	X	46685112	rs6521138	T	G	0.451477	0.456597	0.42963	-0.273534	0.0452877	3.65149e-09	423
CHST7	non_PAR	Ast	eXCI	X	46687554	rs4344209	G	A	0.438819	0.444444	0.414815	-0.286793	0.0445403	3.60662e-10	423
CHST7	non_PAR	Ast	eXCI	X	46691127	rs2142791	A	C	0.447109	0.453125	0.421053	-0.28007	0.0453844	1.736e-09	421
CHST7	non_PAR	Ast	eXCI	X	46696310	rs2026821	C	T	0.452883	0.461806	0.414815	-0.282325	0.04533	1.24242e-09	423
CHST7	non_PAR	Ast	eXCI	X	46697913	rs7056673	C	T	0.451477	0.458333	0.422222	-0.29804	0.0450892	1.29164e-10	423
CHST7	non_PAR	Ast	eXCI	X	46698271	rs4824588	T	G	0.451477	0.458333	0.422222	-0.29804	0.0450892	1.29164e-10	423
CHST7	non_PAR	Ast	eXCI	X	46700090	rs6521139	G	A	0.164557	0.164931	0.162963	-0.291414	0.0601176	1.82117e-06	423
CHST7	non_PAR	Ast	eXCI	X	46700478	rs5905557	C	T	0.44507	0.451389	0.41791	-0.305767	0.0451623	4.85624e-11	422
CHST7	non_PAR	Ast	eXCI	X	46701153	rs5906258	A	G	0.451477	0.458333	0.422222	-0.29804	0.0450892	1.29164e-10	423
CHST7	non_PAR	Ast	eXCI	X	46701766	rs5905558	C	G	0.451477	0.458333	0.422222	-0.29804	0.0450892	1.29164e-10	423
CHST7	non_PAR	Ast	eXCI	X	46702057	rs5905559	A	T	0.451477	0.458333	0.422222	-0.29804	0.0450892	1.29164e-10	423
CHST7	non_PAR	Ast	eXCI	X	46702131	rs5906259	A	C	0.451477	0.458333	0.422222	-0.29804	0.0450892	1.29164e-10	423
CHST7	non_PAR	Ast	eXCI	X	46703490	rs5952927	C	A	0.443662	0.451389	0.410448	-0.297848	0.0444938	7.76068e-11	422
CHST7	non_PAR	Ast	eXCI	X	46712049	rs7055107	G	T	0.547518	0.543403	0.565891	0.300257	0.0453243	1.2034e-10	417
CHST7	non_PAR	Ast	eXCI	X	46712080	rs12687614	T	C	0.556028	0.553819	0.565891	0.307814	0.0449769	3.13473e-11	417
CHST7	non_PAR	Ast	eXCI	X	46725073	rs12842811	C	T	0.559775	0.552083	0.592593	0.289784	0.0458676	7.37038e-10	423
CHST7	non_PAR	Ast	eXCI	X	46730054	rs5905562	C	T	0.558368	0.550347	0.592593	0.291716	0.0459082	5.94936e-10	423
CHST7	non_PAR	Ast	eXCI	X	46731825	rs11796002	G	A	0.559944	0.553819	0.586466	0.293594	0.0460949	5.47381e-10	421
CHST7	non_PAR	Ast	eXCI	X	46733623	rs62593978	G	A	0.568406	0.5625	0.593985	0.296103	0.0454271	2.25964e-10	421
CHST7	non_PAR	Ast	eXCI	X	46735459	rs12845404	C	T	0.55587	0.550347	0.580153	0.285578	0.0459491	1.35322e-09	419
CHST7	non_PAR	Ast	eXCI	X	46737768	rs34578841	C	T	0.566197	0.560764	0.589552	0.301147	0.0460584	1.99637e-10	422
CHST7	non_PAR	Ast	eXCI	X	46739953	rs4824411	C	G	0.56962	0.5625	0.6	0.29605	0.045309	2.04315e-10	423
CHST7	non_PAR	Ast	eXCI	X	46743702	rs5906267	A	G	0.574648	0.569444	0.597015	0.306876	0.0453547	4.98655e-11	422
CHST7	non_PAR	Ast	eXCI	X	46744193	rs5905564	C	T	0.560563	0.553819	0.589552	0.285304	0.0463396	1.87966e-09	422
CHST7	non_PAR	Ast	eXCI	X	46745504	rs4824412	G	C	0.56962	0.5625	0.6	0.29605	0.045309	2.04315e-10	423
CHST7	non_PAR	Ast	eXCI	X	46754686	rs61006481	T	TA	0.432394	0.439236	0.402985	-0.286009	0.0455236	9.0757e-10	422
CHST7	non_PAR	Ast	eXCI	X	46755446	rs2179975	G	C	0.434599	0.439236	0.414815	-0.285899	0.0455845	9.64118e-10	423
CHST7	non_PAR	Ast	eXCI	X	46755776	rs5952939	T	C	0.43662	0.444444	0.402985	-0.283584	0.0459847	1.77366e-09	422
CHST7	non_PAR	Ast	eXCI	X	46756782	rs5906274	C	T	0.43662	0.444444	0.402985	-0.290157	0.0461102	8.55953e-10	422
CHST7	non_PAR	Ast	eXCI	X	46757754	rs5902378	A	AG	0.435028	0.444444	0.393939	-0.294846	0.0463453	5.73258e-10	420
CHST7	non_PAR	Ast	eXCI	X	46758886	rs1056846	C	G	0.441467	0.447917	0.413534	-0.271975	0.0462741	9.10123e-09	421
CHST7	non_PAR	Ast	eXCI	X	46759587	rs3827422	G	T	0.433193	0.4375	0.414815	-0.278629	0.0459725	3.24452e-09	423
CHST7	non_PAR	Ast	eXCI	X	46760260	rs3810662	A	G	0.451477	0.456597	0.42963	-0.263082	0.0462204	2.50173e-08	423
CHST7	non_PAR	Ast	eXCI	X	46760453	rs6521150	G	A	0.438646	0.444444	0.413534	-0.270608	0.0463209	1.10706e-08	421
CHST7	non_PAR	Ast	eXCI	X	46769882	rs5952943	C	A	0.434599	0.4375	0.422222	-0.274923	0.0458372	4.63084e-09	423
CHST7	non_PAR	Ast	eXCI	X	46777332	rs6609434	A	C	0.438028	0.442708	0.41791	-0.273808	0.0462587	7.21041e-09	422
CHST7	non_PAR	Ast	eXCI	X	46783950	rs11464241	T	TA	0.439437	0.444444	0.41791	-0.274227	0.0459629	5.53924e-09	422
CHST7	non_PAR	Ast	eXCI	X	46805229	rs6521155	G	T	0.425352	0.434028	0.38806	-0.238018	0.0465091	4.91044e-07	422
CHST7	non_PAR	Ast	eXCI	X	46817496	rs996126	G	T	0.422535	0.430556	0.38806	-0.22838	0.0463959	1.27394e-06	422
CHST7	non_PAR	Ast	eXCI	X	46848519	rs59128954	A	G	0.509887	0.517361	0.477273	-0.230313	0.045305	5.82412e-07	420
CHST7	non_PAR	Ast	eXCI	X	46995499	rs3135219	A	C	0.462729	0.454861	0.496296	0.244165	0.0455082	1.40204e-07	423
CNKSR2	non_PAR	Ast	eXCI	X	20663904	rs143232405	A	G	0.068917	0.0694444	0.0666667	-0.485806	0.0995464	1.55787e-06	423
CNKSR2	non_PAR	Ast	eXCI	X	20754932	rs145379355	T	C	0.0562588	0.0555556	0.0592593	-0.598839	0.107758	5.14174e-08	423
CNKSR2	non_PAR	Ast	eXCI	X	20858081	rs17248169	A	G	0.0548523	0.0538194	0.0592593	-0.610013	0.109038	4.21823e-08	423
CNKSR2	non_PAR	Ast	eXCI	X	21178940	rs5951452	C	A	0.136428	0.142361	0.111111	-0.363723	0.0717493	6.22702e-07	423
CNKSR2	non_PAR	Ast	eXCI	X	21196363	rs9651282	A	G	0.130802	0.137153	0.103704	-0.36564	0.0730761	8.59469e-07	423
CNKSR2	non_PAR	Ast	eXCI	X	21203245	rs68104113	T	A	0.137834	0.142361	0.118519	-0.363289	0.0715222	5.92666e-07	423
CNKSR2	non_PAR	Ast	eXCI	X	21209588	rs9780880	G	A	0.171589	0.182292	0.125926	-0.417353	0.0652467	4.63778e-10	423
CNKSR2	non_PAR	Ast	eXCI	X	21218005	rs9651283	A	G	0.130802	0.137153	0.103704	-0.36564	0.0730761	8.59469e-07	423
CNKSR2	non_PAR	Ast	eXCI	X	21224242	rs9651284	T	C	0.140647	0.145833	0.118519	-0.364954	0.0710385	4.44631e-07	423
CNKSR2	non_PAR	Ast	eXCI	X	21257091	rs12395203	A	C	0.138223	0.142361	0.120301	-0.357374	0.0718076	9.80686e-07	421
CNKSR2	non_PAR	Ast	eXCI	X	21288568	rs68185808	C	A	0.171831	0.184028	0.119403	-0.42365	0.0653614	2.80401e-10	422
CNKSR2	non_PAR	Ast	eXCI	X	21292621	rs73197288	C	G	0.133803	0.140625	0.104478	-0.353484	0.0724861	1.58661e-06	422
CNKSR2	non_PAR	Ast	eXCI	X	21295660	rs5951457	G	A	0.170423	0.182292	0.119403	-0.419588	0.0653002	3.91661e-10	422
CNKSR2	non_PAR	Ast	eXCI	X	21319916	rs5951488	G	A	0.135211	0.144097	0.0970149	-0.36744	0.0720569	5.37762e-07	422
CNKSR2	non_PAR	Ast	eXCI	X	21333192	rs56062533	T	A	0.142454	0.152778	0.0977444	-0.352064	0.070485	8.9838e-07	421
CNKSR2	non_PAR	Ast	eXCI	X	21337180	rs5951504	A	G	0.139241	0.145833	0.111111	-0.366978	0.0711608	4.03218e-07	423
CNKSR2	non_PAR	Ast	eXCI	X	21339485	rs5951708	G	A	0.138028	0.145833	0.104478	-0.380398	0.0712704	1.62058e-07	422
CNKSR2	non_PAR	Ast	eXCI	X	21345595	rs12014516	G	T	0.153521	0.161458	0.119403	-0.416829	0.0680345	2.23337e-09	422
CNKSR2	non_PAR	Ast	eXCI	X	21368992	rs5951592	C	T	0.173239	0.185764	0.119403	-0.422385	0.0650485	2.61427e-10	422
CNKSR2	non_PAR	Ast	eXCI	X	21373367	rs5951445	A	T	0.174402	0.1875	0.118519	-0.437636	0.0645764	4.64729e-11	423
CNKSR2	non_PAR	Ast	eXCI	X	21374106	rs921842	C	T	0.174402	0.1875	0.118519	-0.437636	0.0645764	4.64729e-11	423
CNKSR2	non_PAR	Ast	eXCI	X	21394900	rs6528018	G	T	0.168776	0.182292	0.111111	-0.497725	0.0642627	8.6278e-14	423
CNKSR2	non_PAR	Ast	eXCI	X	21403128	rs5904484	A	G	0.16338	0.178819	0.0970149	-0.495258	0.0651857	2.34963e-13	422
CNKSR2	non_PAR	Ast	eXCI	X	21434139	rs5951594	G	A	0.160338	0.173611	0.103704	-0.488144	0.0656249	6.75616e-13	423
CNKSR2	non_PAR	Ast	eXCI	X	21441568	rs1563347	C	T	0.129395	0.137153	0.0962963	-0.445282	0.0728067	2.37001e-09	423
CNKSR2	non_PAR	Ast	eXCI	X	21460540	rs5951595	C	T	0.157525	0.170139	0.103704	-0.479453	0.0660272	2.15526e-12	423
CNKSR2	non_PAR	Ast	eXCI	X	21471341	rs73203336	C	T	0.0576653	0.0572917	0.0592593	-0.582099	0.102161	2.42265e-08	423
CNKSR2	non_PAR	Ast	eXCI	X	21480276	rs5951449	C	T	0.129577	0.138889	0.0895522	-0.468648	0.0727714	3.59377e-10	422
CNKSR2	non_PAR	Ast	eXCI	X	21487715	rs12395602	G	C	0.0576653	0.0572917	0.0592593	-0.582099	0.102161	2.42265e-08	423
CNKSR2	non_PAR	Ast	eXCI	X	21497898	rs12387312	T	C	0.126582	0.133681	0.0962963	-0.462128	0.0728534	6.34892e-10	423
CNKSR2	non_PAR	Ast	eXCI	X	21498483	chrX:21498483:CT:C	CT	C	0.157746	0.171875	0.0970149	-0.468749	0.0665164	8.58025e-12	422
CNKSR2	non_PAR	Ast	eXCI	X	21509324	rs73203338	C	A	0.0562588	0.0555556	0.0592593	-0.604087	0.106162	2.52476e-08	423
CNKSR2	non_PAR	Ast	eXCI	X	21527806	rs202234750	ATAATT	A	0.123769	0.130208	0.0962963	-0.463965	0.0743766	1.17344e-09	423
CNKSR2	non_PAR	Ast	eXCI	X	21533659	rs73203340	A	G	0.125352	0.133681	0.0895522	-0.439224	0.0747898	9.32331e-09	422
CNKSR2	non_PAR	Ast	eXCI	X	21534739	rs73203341	C	T	0.0548523	0.0538194	0.0592593	-0.637264	0.107086	6.02241e-09	423
CNKSR2	non_PAR	Ast	eXCI	X	21551218	rs140016304	G	A	0.115493	0.125	0.0746269	-0.473364	0.0770482	2.02619e-09	422
CNKSR2	non_PAR	Ast	eXCI	X	21551505	rs67678003	G	A	0.127989	0.135417	0.0962963	-0.457555	0.0740434	1.64558e-09	423
CNKSR2	non_PAR	Ast	eXCI	X	21557645	rs7882377	G	A	0.158931	0.171875	0.103704	-0.459615	0.0662085	1.66265e-11	423
CNKSR2	non_PAR	Ast	eXCI	X	21564178	rs5951608	A	G	0.18706	0.197917	0.140741	-0.440855	0.0620653	5.98274e-12	423
CNKSR2	non_PAR	Ast	eXCI	X	21568351	rs73203344	C	T	0.0549296	0.0555556	0.0522388	-0.603214	0.107578	3.9483e-08	422
CNKSR2	non_PAR	Ast	eXCI	X	21619690	rs12009717	C	T	0.175809	0.190972	0.111111	-0.414637	0.0646523	4.19856e-10	423
CNKSR2	non_PAR	Ast	eXCI	X	21666806	rs5951614	G	A	0.0956399	0.0954861	0.0962963	-0.392578	0.0808534	1.75295e-06	423
CNKSR2	non_PAR	Ast	eXCI	X	21678184	rs12388077	G	A	0.0957746	0.0972222	0.0895522	-0.396381	0.0808772	1.41166e-06	422
CNKSR2	non_PAR	Ast	eXCI	X	21681097	rs5951455	G	A	0.0889831	0.0920139	0.0757576	-0.417325	0.0865094	2.03995e-06	420
CNKSR2	non_PAR	Ast	eXCI	X	21681099	rs5951456	C	T	0.139831	0.152778	0.0833333	-0.37832	0.0716358	2.16561e-07	420
CNKSR2	non_PAR	Ast	eXCI	X	21695333	rs7879893	T	C	0.157746	0.170139	0.104478	-0.350981	0.0654677	1.4345e-07	422
CNKSR2	non_PAR	Ast	eXCI	X	21710845	rs5951621	A	C	0.161972	0.175347	0.104478	-0.337921	0.0681654	1.07642e-06	422
DANT2	non_PAR	Ast	eXCI	X	115689608	rs6643998	G	A	0.159155	0.152778	0.186567	-0.426244	0.0715799	5.90691e-09	422
DANT2	non_PAR	Ast	eXCI	X	115689643	rs6643999	G	C	0.159155	0.152778	0.186567	-0.426244	0.0715799	5.90691e-09	422
DANT2	non_PAR	Ast	eXCI	X	115690491	rs12836051	A	G	0.160338	0.152778	0.192593	-0.434725	0.0714157	2.79158e-09	423
DANT2	non_PAR	Ast	eXCI	X	115692031	rs6644001	T	C	0.160563	0.152778	0.19403	-0.432331	0.0715065	3.535e-09	422
DANT2	non_PAR	Ast	eXCI	X	115694317	rs12845142	G	C	0.160563	0.152778	0.19403	-0.43478	0.071297	2.62918e-09	422
DANT2	non_PAR	Ast	eXCI	X	115694755	rs2108101	G	A	0.158192	0.152778	0.181818	-0.424086	0.0721026	8.90841e-09	420
DANT2	non_PAR	Ast	eXCI	X	115694849	rs2158774	G	A	0.161744	0.152778	0.2	-0.425119	0.0712499	5.51849e-09	423
DANT2	non_PAR	Ast	eXCI	X	115695047	rs6644003	T	A	0.161744	0.152778	0.2	-0.425119	0.0712499	5.51849e-09	423
DANT2	non_PAR	Ast	eXCI	X	115702075	rs6643872	G	A	0.157969	0.151042	0.18797	-0.440192	0.0725381	3.12018e-09	421
DANT2	non_PAR	Ast	eXCI	X	115892457	rs9778425	C	T	0.18706	0.177083	0.22963	0.341945	0.0694	1.24397e-06	423
DANT2	non_PAR	Ast	eXCI	X	115892649	rs9306553	A	G	0.140647	0.130208	0.185185	0.393449	0.0801628	1.36311e-06	423
DANT2	non_PAR	Ast	eXCI	X	115892771	rs9803321	T	C	0.687764	0.703125	0.622222	0.440986	0.0552876	1.76238e-14	423
DANT2	non_PAR	Ast	eXCI	X	115893397	rs12832239	G	A	0.154712	0.145833	0.192593	-0.435116	0.0746025	1.16257e-08	423
DANT2	non_PAR	Ast	eXCI	X	115894063	chrX:115894063:C:CCT	C	CCT	0.129577	0.123264	0.156716	0.413432	0.0821743	7.51917e-07	422
DANT2	non_PAR	Ast	eXCI	X	115894452	rs12012155	G	T	0.121127	0.118056	0.134328	0.459516	0.0841328	8.50981e-08	422
DANT2	non_PAR	Ast	eXCI	X	115894691	rs111303725	C	T	0.123944	0.119792	0.141791	0.450768	0.0828441	9.47698e-08	422
DANT2	non_PAR	Ast	eXCI	X	115895012	rs201531650	GTCCAGTCC	G	0.120739	0.121528	0.117188	0.442654	0.085574	3.75933e-07	416
DANT2	non_PAR	Ast	eXCI	X	115895511	rs11436205	C	CG	0.149086	0.142361	0.177778	0.434773	0.0769236	3.10149e-08	423
DANT2	non_PAR	Ast	eXCI	X	115895516	chrX:115895516:T:TG	T	TG	0.130802	0.123264	0.162963	0.440049	0.0819322	1.36226e-07	423
DANT2	non_PAR	Ast	eXCI	X	115895792	rs12013504	G	T	0.129395	0.121528	0.162963	0.445408	0.0821795	1.05684e-07	423
DANT2	non_PAR	Ast	eXCI	X	115896175	rs9698481	A	T	0.126582	0.121528	0.148148	0.436981	0.0825482	2.02423e-07	423
DANT2	non_PAR	Ast	eXCI	X	115898277	rs9724489	G	T	0.121127	0.118056	0.134328	0.442808	0.0851432	3.24332e-07	422
DANT2	non_PAR	Ast	eXCI	X	115898681	rs12689063	A	G	0.122363	0.118056	0.140741	0.444687	0.0844448	2.3297e-07	423
DANT2	non_PAR	Ast	eXCI	X	115899992	rs9698663	T	C	0.125176	0.119792	0.148148	0.460383	0.0834579	6.38205e-08	423
DANT2	non_PAR	Ast	eXCI	X	115900762	rs56681578	G	A	0.122363	0.118056	0.140741	0.444687	0.0844448	2.3297e-07	423
DANT2	non_PAR	Ast	eXCI	X	115901375	rs9697877	A	G	0.122363	0.118056	0.140741	0.444687	0.0844448	2.3297e-07	423
DANT2	non_PAR	Ast	eXCI	X	115901600	rs9698612	C	G	0.125176	0.119792	0.148148	0.460383	0.0834579	6.38205e-08	423
DANT2	non_PAR	Ast	eXCI	X	115902678	rs60932859	C	T	0.119718	0.116319	0.134328	0.433267	0.0855737	6.42925e-07	422
DANT2	non_PAR	Ast	eXCI	X	115902924	rs56190980	T	C	0.123769	0.118056	0.148148	0.451028	0.0838655	1.3132e-07	423
DANT2	non_PAR	Ast	eXCI	X	115905612	rs11091032	C	A	0.543662	0.550347	0.514925	0.546215	0.0467154	3.31284e-27	422
DANT2	non_PAR	Ast	eXCI	X	115905699	rs11091033	C	T	0.369902	0.375	0.348148	0.374814	0.0536159	1.22236e-11	423
DANT2	non_PAR	Ast	eXCI	X	115906310	rs28575990	C	T	0.369014	0.375	0.343284	0.372874	0.0537461	1.71356e-11	422
DANT2	non_PAR	Ast	eXCI	X	115906778	rs11091036	G	C	0.264124	0.267361	0.25	-0.490716	0.057168	2.38287e-16	420
DANT2	non_PAR	Ast	eXCI	X	115907060	rs139725721	C	T	0.0394366	0.0364583	0.0522388	-0.875348	0.139786	1.02303e-09	422
DANT2	non_PAR	Ast	eXCI	X	115907204	rs9723925	G	C	0.372714	0.376736	0.355556	0.38541	0.0534671	3.04018e-12	423
DANT2	non_PAR	Ast	eXCI	X	115908387	rs9803257	A	G	0.169014	0.171875	0.156716	0.365639	0.0731673	8.86911e-07	422
DANT2	non_PAR	Ast	eXCI	X	115908913	rs9803434	G	C	0.168776	0.171875	0.155556	0.366154	0.0730608	8.26228e-07	423
DANT2	non_PAR	Ast	eXCI	X	115909413	rs9803529	C	G	0.16737	0.171875	0.148148	0.363554	0.0734877	1.12977e-06	423
DANT2	non_PAR	Ast	eXCI	X	115909460	rs9803530	C	A	0.168776	0.171875	0.155556	0.366154	0.0730608	8.26228e-07	423
DANT2	non_PAR	Ast	eXCI	X	115909533	rs61540180	G	C	0.168776	0.171875	0.155556	0.366154	0.0730608	8.26228e-07	423
DANT2	non_PAR	Ast	eXCI	X	115909577	rs112566803	C	T	0.168776	0.171875	0.155556	0.366154	0.0730608	8.26228e-07	423
DANT2	non_PAR	Ast	eXCI	X	115910347	rs9803548	G	C	0.168776	0.171875	0.155556	0.366154	0.0730608	8.26228e-07	423
DANT2	non_PAR	Ast	eXCI	X	115910697	rs9779812	T	G	0.170423	0.173611	0.156716	0.370952	0.0721834	4.41591e-07	422
DANT2	non_PAR	Ast	eXCI	X	115911412	rs58141238	AAG	A	0.412518	0.421603	0.372093	0.405023	0.0533821	2.59537e-13	416
DANT2	non_PAR	Ast	eXCI	X	115911743	rs12687108	G	A	0.167606	0.171875	0.149254	0.363806	0.0733499	1.06348e-06	422
DANT2	non_PAR	Ast	eXCI	X	115912137	rs12382723	C	G	0.265823	0.265625	0.266667	-0.503222	0.0570365	4.01051e-17	423
DANT2	non_PAR	Ast	eXCI	X	115912225	rs9698291	C	T	0.404225	0.413194	0.365672	0.399208	0.0533604	5.10623e-13	422
DANT2	non_PAR	Ast	eXCI	X	115912274	rs61638747	G	A	0.374648	0.380208	0.350746	0.370614	0.0533136	1.57e-11	422
DANT2	non_PAR	Ast	eXCI	X	115912621	rs9724376	A	G	0.843882	0.852431	0.807407	0.3646	0.0740112	1.24922e-06	423
DANT2	non_PAR	Ast	eXCI	X	115913575	rs9284527	A	G	0.423944	0.413194	0.470149	-0.588302	0.0467569	1.29957e-30	422
DANT2	non_PAR	Ast	eXCI	X	115914701	rs5950446	T	C	0.423944	0.413194	0.470149	-0.587812	0.0468266	1.68694e-30	422
DANT2	non_PAR	Ast	eXCI	X	115914723	rs5950448	C	T	0.264789	0.265625	0.261194	-0.505043	0.0571884	3.79927e-17	422
DANT2	non_PAR	Ast	eXCI	X	115914775	rs111377664	T	C	0.168776	0.171875	0.155556	0.366154	0.0730608	8.26228e-07	423
DANT2	non_PAR	Ast	eXCI	X	115914966	rs111774576	G	A	0.167606	0.171875	0.149254	0.358727	0.0732439	1.43427e-06	422
DANT2	non_PAR	Ast	eXCI	X	115915002	rs5950455	C	T	0.265823	0.265625	0.266667	-0.503222	0.0570365	4.01051e-17	423
DANT2	non_PAR	Ast	eXCI	X	115915290	rs150099860	AAAAC	A	0.260255	0.263889	0.244275	-0.498024	0.0579733	2.28455e-16	419
DANT2	non_PAR	Ast	eXCI	X	115915712	rs149847281	A	G	0.156118	0.147569	0.192593	-0.3646	0.0740112	1.24922e-06	423
DANT2	non_PAR	Ast	eXCI	X	115916104	rs5950480	C	T	0.262341	0.263889	0.255639	-0.504516	0.0577305	7.57007e-17	421
DANT2	non_PAR	Ast	eXCI	X	115916730	rs5950599	C	T	0.26338	0.263889	0.261194	-0.498157	0.0573179	1.06955e-16	422
DANT2	non_PAR	Ast	eXCI	X	115916750	rs5950601	A	G	0.594366	0.586806	0.626866	-0.392985	0.0530102	8.00571e-13	422
DANT2	non_PAR	Ast	eXCI	X	115918257	rs79890568	C	T	0.16737	0.171875	0.148148	0.36004	0.0735282	1.44032e-06	423
DANT2	non_PAR	Ast	eXCI	X	115919069	rs6608668	C	T	0.429577	0.420139	0.470149	-0.603136	0.0468084	8.51334e-32	422
DANT2	non_PAR	Ast	eXCI	X	115919458	rs12861768	T	C	0.272855	0.272569	0.274074	-0.507445	0.0568605	1.88148e-17	423
DANT2	non_PAR	Ast	eXCI	X	115920250	rs5950625	T	A	0.271831	0.272569	0.268657	-0.498751	0.0567643	5.29785e-17	422
DANT2	non_PAR	Ast	eXCI	X	115920524	rs7884091	G	C	0.16737	0.171875	0.148148	0.36004	0.0735282	1.44032e-06	423
DANT2	non_PAR	Ast	eXCI	X	115920747	rs76601970	AAGC	A	0.422914	0.414931	0.458015	-0.600983	0.0469855	2.1752e-31	419
DANT2	non_PAR	Ast	eXCI	X	115921039	rs34486259	G	A	0.16737	0.171875	0.148148	0.36004	0.0735282	1.44032e-06	423
DANT2	non_PAR	Ast	eXCI	X	115923156	rs6608535	G	A	0.271449	0.272569	0.266667	-0.512357	0.0568814	1.00902e-17	423
DANT2	non_PAR	Ast	eXCI	X	115923167	rs12391426	T	C	0.369014	0.373264	0.350746	0.408748	0.0540897	3.08816e-13	422
DANT2	non_PAR	Ast	eXCI	X	115923265	rs5991053	C	T	0.367606	0.371528	0.350746	0.40728	0.0540719	3.63999e-13	422
DANT2	non_PAR	Ast	eXCI	X	115923465	rs5991054	C	T	0.264416	0.270833	0.237037	0.363813	0.0610139	5.63729e-09	423
DANT2	non_PAR	Ast	eXCI	X	115923717	rs57932139	T	C	0.429577	0.421875	0.462687	-0.595832	0.0467991	3.39625e-31	422
DANT2	non_PAR	Ast	eXCI	X	115923834	rs5950495	G	A	0.267327	0.272569	0.244275	-0.509609	0.0573813	2.68968e-17	419
DANT2	non_PAR	Ast	eXCI	X	115924124	rs6608471	C	T	0.428773	0.420139	0.466165	-0.604395	0.046923	9.13903e-32	421
DANT2	non_PAR	Ast	eXCI	X	115924618	rs61194653	CCAAGGAGGTGAAAGATTTCTA	C	0.582386	0.578125	0.601562	-0.426737	0.0550564	8.61192e-14	416
DANT2	non_PAR	Ast	eXCI	X	115925075	rs4408098	G	A	0.423944	0.414931	0.462687	-0.601308	0.0465885	7.00487e-32	422
DANT2	non_PAR	Ast	eXCI	X	115926007	rs5950502	C	T	0.423944	0.414931	0.462687	-0.604411	0.046739	5.595e-32	422
DANT2	non_PAR	Ast	eXCI	X	115926075	rs34414574	CAT	C	0.422316	0.414931	0.454545	-0.59834	0.0466588	1.57145e-31	420
DANT2	non_PAR	Ast	eXCI	X	115926363	rs6608548	A	T	0.424754	0.414931	0.466667	-0.604305	0.0466713	4.67843e-32	423
DANT2	non_PAR	Ast	eXCI	X	115926992	chrX:115926992:A:AT	A	AT	0.42616	0.416667	0.466667	-0.597725	0.0465731	1.3116e-31	423
DANT2	non_PAR	Ast	eXCI	X	115927615	rs200392748	C	CTTTA	0.419858	0.414931	0.44186	-0.599572	0.0465632	1.06758e-31	417
DANT2	non_PAR	Ast	eXCI	X	115927621	rs112490767	C	A	0.170423	0.173611	0.156716	0.354964	0.0719949	1.22594e-06	422
DANT2	non_PAR	Ast	eXCI	X	115927733	rs5950515	A	G	0.425352	0.416667	0.462687	-0.594358	0.0464611	1.96336e-31	422
DANT2	non_PAR	Ast	eXCI	X	115927778	rs5950442	C	G	0.42616	0.416667	0.466667	-0.597725	0.0465731	1.3116e-31	423
DANT2	non_PAR	Ast	eXCI	X	115928990	rs113829264	A	C	0.174402	0.175347	0.17037	0.364661	0.0705345	3.77981e-07	423
DANT2	non_PAR	Ast	eXCI	X	115929111	rs5950523	G	A	0.421721	0.413194	0.458647	-0.605998	0.0465336	2.52522e-32	421
DANT2	non_PAR	Ast	eXCI	X	115929151	rs67760144	T	C	0.369014	0.376736	0.335821	0.39295	0.0542838	2.50669e-12	422
DANT2	non_PAR	Ast	eXCI	X	115930000	rs56705026	TTTTG	T	0.263456	0.267361	0.246154	-0.515982	0.057674	1.66571e-17	418
DANT2	non_PAR	Ast	eXCI	X	115930368	rs6608564	A	G	0.267229	0.267361	0.266667	-0.519428	0.0570529	4.85736e-18	423
DANT2	non_PAR	Ast	eXCI	X	115930633	rs6608481	A	G	0.421721	0.413194	0.458647	-0.604686	0.0468672	7.52662e-32	421
DANT2	non_PAR	Ast	eXCI	X	115931314	rs4969776	C	T	0.42068	0.414931	0.446154	-0.605048	0.0470275	1.14078e-31	418
DANT2	non_PAR	Ast	eXCI	X	115931475	rs36020831	A	G	0.262712	0.265625	0.25	-0.514313	0.0577323	2.1727e-17	420
DANT2	non_PAR	Ast	eXCI	X	115931494	rs36108964	A	G	0.423944	0.414931	0.462687	-0.603121	0.0467203	6.8533e-32	422
DANT2	non_PAR	Ast	eXCI	X	115931540	rs6608568	G	A	0.421499	0.414931	0.450382	-0.596533	0.0468686	3.83089e-31	419
DANT2	non_PAR	Ast	eXCI	X	115932088	rs57958946	G	GGTTA	0.590652	0.586806	0.607692	-0.42953	0.0537979	1.71791e-14	418
DANT2	non_PAR	Ast	eXCI	X	115932114	rs6608484	T	A	0.430986	0.423611	0.462687	-0.614678	0.046769	8.22811e-33	422
DANT2	non_PAR	Ast	eXCI	X	115932356	rs5950549	T	G	0.371831	0.376736	0.350746	0.408623	0.054029	2.96278e-13	422
DANT2	non_PAR	Ast	eXCI	X	115932994	rs7474305	C	T	0.265823	0.265625	0.266667	-0.515324	0.0572614	1.07127e-17	423
DANT2	non_PAR	Ast	eXCI	X	115933667	rs12156694	T	C	0.25493	0.258681	0.238806	-0.508949	0.0586952	1.23937e-16	422
DANT2	non_PAR	Ast	eXCI	X	115933718	rs12156696	T	C	0.256338	0.260417	0.238806	-0.504515	0.0582944	1.3983e-16	422
DANT2	non_PAR	Ast	eXCI	X	115933748	rs4514188	C	T	0.588152	0.581597	0.616541	-0.39049	0.0535142	1.72504e-12	421
DANT2	non_PAR	Ast	eXCI	X	115934129	rs4969778	T	A	0.59353	0.590278	0.607407	-0.3951	0.0542742	1.91382e-12	423
DANT2	non_PAR	Ast	eXCI	X	115934462	rs62599951	A	G	0.290141	0.293403	0.276119	-0.402588	0.0583953	2.25113e-11	422
DANT2	non_PAR	Ast	eXCI	X	115934693	rs6608578	T	C	0.277075	0.279514	0.266667	-0.403845	0.0595398	4.48539e-11	423
DANT2	non_PAR	Ast	eXCI	X	115969241	rs41300906	C	T	0.0464135	0.0416667	0.0666667	-0.863201	0.130544	1.27362e-10	423
DOCK11	non_PAR	Ast	eXCI	X	118531035	rs5909543	G	A	0.35865	0.350694	0.392593	-0.257938	0.0517696	9.52401e-07	423
DOCK11	non_PAR	Ast	eXCI	X	118531283	rs5910372	A	G	0.359155	0.352431	0.38806	-0.263713	0.0514803	4.79137e-07	422
DOCK11	non_PAR	Ast	eXCI	X	118534120	rs6646229	G	T	0.35865	0.350694	0.392593	-0.265426	0.0513132	3.72924e-07	423
DOCK11	non_PAR	Ast	eXCI	X	118534997	rs6646230	G	A	0.356338	0.348958	0.38806	-0.265587	0.0513693	3.78103e-07	422
DOCK11	non_PAR	Ast	eXCI	X	118536584	rs5957022	C	T	0.330986	0.322917	0.365672	-0.258475	0.0522736	1.14454e-06	422
DOCK11	non_PAR	Ast	eXCI	X	118540896	rs1937177	A	G	0.360563	0.354167	0.38806	-0.26431	0.0517132	5.07306e-07	422
EDA	non_PAR	Ast	eXCI	X	69690117	rs2804318	C	T	0.707627	0.708333	0.704545	-0.301317	0.0608334	1.10085e-06	420
EFHC2	non_PAR	Ast	eXCI	X	44322283	rs5953383	C	T	0.485876	0.477431	0.522727	0.237947	0.0484174	1.32602e-06	420
EFHC2	non_PAR	Ast	eXCI	X	44322893	rs2002686	A	G	0.489392	0.480903	0.526718	0.260383	0.0487051	1.55611e-07	419
EFHC2	non_PAR	Ast	eXCI	X	44323120	rs10442369	A	G	0.484507	0.473958	0.529851	0.23925	0.0486014	1.27221e-06	422
EFHC2	non_PAR	Ast	eXCI	X	44323605	rs11298799	TC	T	0.485915	0.475694	0.529851	0.24119	0.0487313	1.11879e-06	422
EFHC2	non_PAR	Ast	eXCI	X	44323863	rs12156884	C	A	0.485149	0.475694	0.526718	0.238917	0.0488734	1.50328e-06	419
EFHC2	non_PAR	Ast	eXCI	X	44324034	rs6610914	T	A	0.482419	0.472222	0.525926	0.245593	0.0481769	5.41365e-07	423
EFHC2	non_PAR	Ast	eXCI	X	44324525	rs5906917	G	A	0.444915	0.430556	0.507576	0.246696	0.0499434	1.17574e-06	420
EFHC2	non_PAR	Ast	eXCI	X	44325033	rs11797991	C	T	0.400844	0.413194	0.348148	-0.468524	0.0458867	8.28705e-22	423
EFHC2	non_PAR	Ast	eXCI	X	44325354	rs11795604	T	C	0.399437	0.411458	0.348148	-0.463188	0.0459139	2.22382e-21	423
EFHC2	non_PAR	Ast	eXCI	X	44325773	rs17146919	C	T	0.399437	0.411458	0.348148	-0.463188	0.0459139	2.22382e-21	423
EFHC2	non_PAR	Ast	eXCI	X	44328719	rs61053574	G	T	0.383099	0.399306	0.313433	-0.447156	0.0471564	2.70396e-19	422
EFHC2	non_PAR	Ast	eXCI	X	44328913	rs5953384	G	T	0.430986	0.442708	0.380597	-0.439986	0.046181	1.90546e-19	422
EFHC2	non_PAR	Ast	eXCI	X	44329238	rs5905793	C	T	0.45275	0.461806	0.413534	-0.457139	0.0443461	3.84592e-22	421
EFHC2	non_PAR	Ast	eXCI	X	44330025	rs73198105	C	T	0.407042	0.418403	0.358209	-0.463043	0.0450363	4.71846e-22	422
EFHC2	non_PAR	Ast	eXCI	X	44331219	rs7887312	C	T	0.347398	0.357639	0.303704	-0.406436	0.0484907	1.00508e-15	423
EFHC2	non_PAR	Ast	eXCI	X	44332086	rs5906918	G	T	0.457103	0.463542	0.42963	-0.45913	0.044347	2.59717e-22	423
EFHC2	non_PAR	Ast	eXCI	X	44332146	rs5906919	A	G	0.454802	0.463542	0.416667	-0.455228	0.0445533	8.1508e-22	420
EFHC2	non_PAR	Ast	eXCI	X	44332646	rs5906920	C	T	0.455696	0.461806	0.42963	-0.458267	0.0445232	4.24717e-22	423
EFHC2	non_PAR	Ast	eXCI	X	44333508	rs6610916	C	T	0.408451	0.420139	0.358209	-0.464941	0.0448686	2.44512e-22	422
EFHC2	non_PAR	Ast	eXCI	X	44334553	rs5906922	A	G	0.456338	0.463542	0.425373	-0.458853	0.0443755	2.92685e-22	422
EFHC2	non_PAR	Ast	eXCI	X	44334764	rs7472673	G	A	0.457103	0.463542	0.42963	-0.45913	0.044347	2.59717e-22	423
EFHC2	non_PAR	Ast	eXCI	X	44334988	rs5902345	T	TG	0.456338	0.463542	0.425373	-0.458853	0.0443755	2.92685e-22	422
EFHC2	non_PAR	Ast	eXCI	X	44335248	rs2122848	T	C	0.45493	0.461806	0.425373	-0.4564	0.0446773	8.06678e-22	422
EFHC2	non_PAR	Ast	eXCI	X	44335269	rs2122847	C	T	0.453521	0.460069	0.425373	-0.453124	0.0448853	2.13059e-21	422
EFHC2	non_PAR	Ast	eXCI	X	44335374	rs2167383	T	C	0.408451	0.420139	0.358209	-0.459257	0.0447909	5.93335e-22	422
EFHC2	non_PAR	Ast	eXCI	X	44335881	rs5906923	C	T	0.456338	0.463542	0.425373	-0.459484	0.0443845	2.65155e-22	422
EFHC2	non_PAR	Ast	eXCI	X	44338005	rs34359715	A	G	0.405367	0.418403	0.348485	-0.466056	0.0451781	3.66944e-22	420
EFHC2	non_PAR	Ast	eXCI	X	44338294	rs62590836	A	T	0.407876	0.418403	0.362963	-0.464652	0.0449622	3.02901e-22	423
EFHC2	non_PAR	Ast	eXCI	X	44338366	rs58428067	T	TG	0.456338	0.461806	0.432836	-0.457997	0.0445878	5.10858e-22	422
EFHC2	non_PAR	Ast	eXCI	X	44339223	rs12688413	A	T	0.406206	0.418403	0.353383	-0.459978	0.0451036	9.40156e-22	421
EFHC2	non_PAR	Ast	eXCI	X	44339530	rs5906926	G	C	0.455571	0.461806	0.428571	-0.456325	0.0445857	6.99359e-22	421
EFHC2	non_PAR	Ast	eXCI	X	44340038	rs7879873	A	G	0.45275	0.460069	0.421053	-0.456016	0.0447918	1.08268e-21	421
EFHC2	non_PAR	Ast	eXCI	X	44341365	rs7053831	T	C	0.405634	0.418403	0.350746	-0.459071	0.0450346	9.61834e-22	422
EFHC2	non_PAR	Ast	eXCI	X	44341854	rs5906928	T	C	0.45429	0.461806	0.422222	-0.4583	0.0446466	5.31986e-22	423
EFHC2	non_PAR	Ast	eXCI	X	44343037	rs6520916	A	G	0.452617	0.461806	0.412214	-0.457116	0.0450352	1.42397e-21	419
EFHC2	non_PAR	Ast	eXCI	X	44343380	rs7059604	C	T	0.453521	0.461806	0.41791	-0.459599	0.0447211	4.89666e-22	422
EFHC2	non_PAR	Ast	eXCI	X	44343801	rs58835143	C	T	0.405063	0.416667	0.355556	-0.462102	0.0453264	9.39291e-22	423
EFHC2	non_PAR	Ast	eXCI	X	44343890	rs57646174	G	A	0.405634	0.418403	0.350746	-0.463663	0.0451079	4.81837e-22	422
EFHC2	non_PAR	Ast	eXCI	X	44343921	rs7064053	C	A	0.45429	0.461806	0.422222	-0.4583	0.0446466	5.31986e-22	423
EFHC2	non_PAR	Ast	eXCI	X	44346390	rs5905795	A	G	0.525352	0.529514	0.507463	-0.420194	0.0474671	3.24788e-17	422
EFHC2	non_PAR	Ast	eXCI	X	44346751	rs5906929	A	C	0.452113	0.460069	0.41791	-0.454104	0.0447168	1.31401e-21	422
EFHC2	non_PAR	Ast	eXCI	X	44346790	rs5906930	G	C	0.40647	0.418403	0.355556	-0.460639	0.0451007	8.07793e-22	423
EFHC2	non_PAR	Ast	eXCI	X	44346987	rs5906931	A	G	0.452883	0.460069	0.422222	-0.454087	0.044664	1.18032e-21	423
EFHC2	non_PAR	Ast	eXCI	X	44347855	rs5906932	G	A	0.450565	0.460069	0.409091	-0.449629	0.0445731	2.32756e-21	420
EFHC2	non_PAR	Ast	eXCI	X	44348450	rs5906935	A	G	0.452113	0.460069	0.41791	-0.453832	0.0447029	1.34524e-21	422
EFHC2	non_PAR	Ast	eXCI	X	44350431	rs73198117	C	T	0.405634	0.418403	0.350746	-0.455668	0.0450743	1.90195e-21	422
EFHC2	non_PAR	Ast	eXCI	X	44351966	rs7058794	G	A	0.452883	0.460069	0.422222	-0.454087	0.044664	1.18032e-21	423
EFHC2	non_PAR	Ast	eXCI	X	44353519	rs11795592	A	G	0.409283	0.421875	0.355556	-0.452963	0.0452681	4.29339e-21	423
EFHC2	non_PAR	Ast	eXCI	X	44353561	rs11797032	G	T	0.409283	0.421875	0.355556	-0.452963	0.0452681	4.29339e-21	423
EFHC2	non_PAR	Ast	eXCI	X	44353611	rs11091270	G	A	0.407616	0.421875	0.345865	-0.451133	0.0453652	7.2144e-21	421
EFHC2	non_PAR	Ast	eXCI	X	44354415	rs56092137	G	A	0.409859	0.423611	0.350746	-0.444596	0.0455886	3.27115e-20	422
EFHC2	non_PAR	Ast	eXCI	X	44354684	rs5906939	C	G	0.443652	0.458333	0.376	-0.443774	0.0453464	2.79062e-20	413
EFHC2	non_PAR	Ast	eXCI	X	44354696	rs5906940	T	A	0.444444	0.458333	0.380952	-0.442379	0.0454525	4.19662e-20	414
EFHC2	non_PAR	Ast	eXCI	X	44356230	rs5905797	G	A	0.403683	0.418403	0.338462	-0.450492	0.0464057	4.87304e-20	418
EFHC2	non_PAR	Ast	eXCI	X	44356231	rs5906941	A	T	0.402266	0.416667	0.338462	-0.451939	0.0463214	3.31665e-20	418
EFHC2	non_PAR	Ast	eXCI	X	44356440	rs7888813	C	T	0.335211	0.345486	0.291045	-0.415671	0.0498193	1.33015e-15	422
EFHC2	non_PAR	Ast	eXCI	X	44356651	rs7889576	A	G	0.481013	0.487847	0.451852	-0.423201	0.0472904	1.56495e-17	423
EFHC2	non_PAR	Ast	eXCI	X	44356786	rs7889823	A	G	0.478873	0.486111	0.447761	-0.397417	0.0478771	1.80593e-15	422
EFHC2	non_PAR	Ast	eXCI	X	44357003	rs7880278	T	C	0.430183	0.439236	0.390977	-0.335789	0.0480785	1.28322e-11	421
EFHC2	non_PAR	Ast	eXCI	X	44357064	rs7892056	G	T	0.379944	0.394097	0.318182	-0.338577	0.0491921	2.43445e-11	420
EFHC2	non_PAR	Ast	eXCI	X	44357229	rs2312466	C	G	0.44507	0.449653	0.425373	-0.316892	0.0484517	1.97242e-10	422
EFHC2	non_PAR	Ast	eXCI	X	44361366	rs5953387	A	T	0.376934	0.387153	0.333333	-0.304939	0.0502683	3.14586e-09	423
EFHC2	non_PAR	Ast	eXCI	X	44361580	rs62592365	A	G	0.37834	0.387153	0.340741	-0.302156	0.0502576	4.27199e-09	423
EFHC2	non_PAR	Ast	eXCI	X	44361985	rs5906942	A	G	0.43038	0.432292	0.422222	-0.28515	0.0490349	1.27785e-08	423
EFHC2	non_PAR	Ast	eXCI	X	44362461	rs5906943	G	C	0.427966	0.432292	0.409091	-0.291314	0.0492562	7.43567e-09	420
EFHC2	non_PAR	Ast	eXCI	X	44362466	rs5906944	G	T	0.427157	0.432292	0.40458	-0.29052	0.04932	8.50061e-09	419
EFHC2	non_PAR	Ast	eXCI	X	44362608	rs10692542	C	CAAT	0.425532	0.430556	0.403101	-0.289798	0.0491192	8.10233e-09	417
EFHC2	non_PAR	Ast	eXCI	X	44362776	rs11361443	TA	T	0.376934	0.385417	0.340741	-0.299712	0.0506389	7.2144e-09	423
EFHC2	non_PAR	Ast	eXCI	X	44363540	rs62592366	C	T	0.376056	0.383681	0.343284	-0.294931	0.0506965	1.26398e-08	422
EFHC2	non_PAR	Ast	eXCI	X	44364925	rs1451511	G	A	0.427567	0.428819	0.422222	-0.280347	0.0495114	2.93501e-08	423
EFHC2	non_PAR	Ast	eXCI	X	44365245	rs5905799	G	A	0.427567	0.428819	0.422222	-0.280347	0.0495114	2.93501e-08	423
EFHC2	non_PAR	Ast	eXCI	X	44366926	rs5953389	A	G	0.421721	0.423611	0.413534	-0.272061	0.0499363	9.15082e-08	421
EFHC2	non_PAR	Ast	eXCI	X	44369940	rs12688191	C	T	0.361972	0.368056	0.335821	-0.282931	0.0510796	5.67153e-08	422
EFHC2	non_PAR	Ast	eXCI	X	44374226	rs6520917	A	G	0.403385	0.402778	0.406015	-0.26346	0.0499599	2.24931e-07	421
EFHC2	non_PAR	Ast	eXCI	X	44374921	rs1376597	G	A	0.353024	0.355903	0.340741	-0.275273	0.0513226	1.41456e-07	423
ENOX2	non_PAR	Ast	eXCI	X	130497687	rs62601202	C	T	0.295615	0.289931	0.320611	-0.357567	0.0655151	8.72911e-08	419
ENOX2	non_PAR	Ast	eXCI	X	130499927	rs7056257	T	C	0.298172	0.289931	0.333333	-0.365445	0.0650033	3.64376e-08	423
ENOX2	non_PAR	Ast	eXCI	X	130500254	rs5977303	A	G	0.304225	0.296875	0.335821	-0.36693	0.0646954	2.79531e-08	422
ENOX2	non_PAR	Ast	eXCI	X	130501293	rs12391634	C	T	0.295198	0.288194	0.325758	-0.375302	0.0653319	1.89091e-08	420
ENOX2	non_PAR	Ast	eXCI	X	130502454	rs12844050	T	A	0.239774	0.237847	0.24812	-0.354503	0.0708753	8.6874e-07	421
ENOX2	non_PAR	Ast	eXCI	X	130504205	rs3021210	A	C	0.259155	0.258681	0.261194	-0.353655	0.0696286	5.94005e-07	422
ENOX2	non_PAR	Ast	eXCI	X	130505836	rs12690407	G	C	0.237288	0.237847	0.234848	-0.360308	0.0710449	6.18088e-07	420
ENOX2	non_PAR	Ast	eXCI	X	130507192	rs3007746	C	T	0.248945	0.246528	0.259259	-0.369424	0.0698825	2.10068e-07	423
ENOX2	non_PAR	Ast	eXCI	X	130507934	rs6654610	T	A	0.246132	0.243056	0.259259	-0.371583	0.0700427	1.90933e-07	423
ENOX2	non_PAR	Ast	eXCI	X	130509293	rs3021207	T	C	0.267606	0.267361	0.268657	-0.356327	0.0681151	2.78157e-07	422
ENOX2	non_PAR	Ast	eXCI	X	130510609	rs2227073	A	G	0.25879	0.256944	0.266667	-0.342413	0.0692935	1.16102e-06	423
ENOX2	non_PAR	Ast	eXCI	X	130510744	rs2213440	G	A	0.25879	0.256944	0.266667	-0.342413	0.0692935	1.16102e-06	423
ENOX2	non_PAR	Ast	eXCI	X	130511371	rs3021206	A	G	0.259155	0.258681	0.261194	-0.347111	0.069417	8.73776e-07	422
ENOX2	non_PAR	Ast	eXCI	X	130511844	rs12840385	A	G	0.25879	0.256944	0.266667	-0.342413	0.0692935	1.16102e-06	423
ENOX2	non_PAR	Ast	eXCI	X	130512158	rs12013083	A	G	0.25879	0.256944	0.266667	-0.342413	0.0692935	1.16102e-06	423
ENOX2	non_PAR	Ast	eXCI	X	130512384	rs12008417	G	C	0.25879	0.256944	0.266667	-0.342413	0.0692935	1.16102e-06	423
ENOX2	non_PAR	Ast	eXCI	X	130512435	rs12013192	A	G	0.25879	0.256944	0.266667	-0.342413	0.0692935	1.16102e-06	423
ENOX2	non_PAR	Ast	eXCI	X	130513024	rs12853349	C	T	0.25879	0.256944	0.266667	-0.342413	0.0692935	1.16102e-06	423
ENOX2	non_PAR	Ast	eXCI	X	130514763	rs11096265	G	T	0.25879	0.256944	0.266667	-0.342413	0.0692935	1.16102e-06	423
ENOX2	non_PAR	Ast	eXCI	X	130514947	rs10856733	A	G	0.257746	0.256944	0.261194	-0.340874	0.0695538	1.41267e-06	422
ENOX2	non_PAR	Ast	eXCI	X	130515000	rs3021204	A	C	0.2567	0.256944	0.255639	-0.339094	0.0697011	1.6783e-06	421
ENOX2	non_PAR	Ast	eXCI	X	130515010	rs3021203	A	G	0.25811	0.258681	0.255639	-0.343522	0.0696387	1.21241e-06	421
ENOX2	non_PAR	Ast	eXCI	X	130515300	rs12558650	G	T	0.243319	0.241319	0.251852	-0.351037	0.0703876	9.30615e-07	423
ENOX2	non_PAR	Ast	eXCI	X	130515449	rs12558809	C	T	0.241185	0.241319	0.240602	-0.346239	0.0707169	1.44657e-06	421
ENOX2	non_PAR	Ast	eXCI	X	130515775	rs6637741	G	C	0.257062	0.256944	0.257576	-0.346245	0.0696604	1.0124e-06	420
ENOX2	non_PAR	Ast	eXCI	X	130515807	rs3007749	C	G	0.257062	0.256944	0.257576	-0.346245	0.0696604	1.0124e-06	420
ENOX2	non_PAR	Ast	eXCI	X	130516773	rs12559307	G	A	0.243319	0.241319	0.251852	-0.351037	0.0703876	9.30615e-07	423
ENOX2	non_PAR	Ast	eXCI	X	130523361	rs11096266	A	T	0.253541	0.256944	0.238462	-0.339728	0.0703107	1.97015e-06	418
ENOX2	non_PAR	Ast	eXCI	X	130524065	rs7892036	C	T	0.256338	0.255208	0.261194	-0.355849	0.0692278	4.38874e-07	422
ENOX2	non_PAR	Ast	eXCI	X	130524130	rs3007751	A	G	0.25879	0.256944	0.266667	-0.35991	0.0689928	2.99054e-07	423
ENOX2	non_PAR	Ast	eXCI	X	130524361	rs3007752	T	G	0.256338	0.255208	0.261194	-0.35731	0.0692661	4.00719e-07	422
ENOX2	non_PAR	Ast	eXCI	X	130526389	rs2157217	G	C	0.248939	0.253472	0.229008	-0.338541	0.0700146	1.93602e-06	419
EOLA2-DT	non_PAR	Ast	eXCI	X	149964914	rs147948758	G	A	0.0182841	0.015625	0.0296296	0.956021	0.186391	4.63372e-07	423
EOLA2-DT	non_PAR	Ast	eXCI	X	150002482	rs144216388	G	A	0.0182841	0.015625	0.0296296	0.956021	0.186391	4.63372e-07	423
EOLA2-DT	non_PAR	Ast	eXCI	X	150159137	rs184321095	C	G	0.0182841	0.015625	0.0296296	0.956021	0.186391	4.63372e-07	423
FAM199X	non_PAR	Ast	eXCI	X	103919510	rs41310641	C	G	0.130802	0.135417	0.111111	-0.332091	0.0680614	1.5647e-06	423
FAM199X	non_PAR	Ast	eXCI	X	104004609	rs17332029	C	T	0.109859	0.112847	0.0970149	-0.352591	0.0740091	2.69848e-06	422
FAM199X	non_PAR	Ast	eXCI	X	104009764	rs139596109	G	A	0.111268	0.114583	0.0970149	-0.375954	0.073824	5.55943e-07	422
FAM199X	non_PAR	Ast	eXCI	X	104036304	rs146267856	G	T	0.112518	0.114583	0.103704	-0.385054	0.0736573	2.82892e-07	423
FAM199X	non_PAR	Ast	eXCI	X	104086518	rs146179628	A	T	0.109705	0.111111	0.103704	-0.386561	0.0740436	2.92948e-07	423
FAM199X	non_PAR	Ast	eXCI	X	104110889	rs7889394	T	G	0.14346	0.151042	0.111111	-0.316157	0.0662908	2.63263e-06	423
FAM199X	non_PAR	Ast	eXCI	X	104148525	rs142353529	C	T	0.111268	0.114583	0.0970149	-0.37662	0.0736758	5.05382e-07	422
FAM199X	non_PAR	Ast	eXCI	X	104152631	rs180969444	T	G	0.109705	0.112847	0.0962963	-0.387155	0.0750429	3.99052e-07	423
FAM199X	non_PAR	Ast	eXCI	X	104165601	rs144659717	G	T	0.111111	0.114583	0.0962963	-0.375238	0.0735413	5.28932e-07	423
FAM199X	non_PAR	Ast	eXCI	X	104168647	rs181380570	A	G	0.108298	0.111111	0.0962963	-0.40588	0.0749374	1.07726e-07	423
FAM199X	non_PAR	Ast	eXCI	X	104190937	rs17332064	T	C	0.109859	0.114583	0.0895522	-0.380752	0.0740904	4.41621e-07	422
FAM199X	non_PAR	Ast	eXCI	X	104198598	rs17332078	G	T	0.108298	0.111111	0.0962963	-0.40588	0.0749374	1.07726e-07	423
FAM199X	non_PAR	Ast	eXCI	X	104250871	rs41305431	T	C	0.108298	0.112847	0.0888889	-0.379441	0.0740691	4.78112e-07	423
FAM199X	non_PAR	Ast	eXCI	X	104492519	rs142165539	G	A	0.0661041	0.0677083	0.0592593	-0.495315	0.0951134	3.1291e-07	423
FIRRE	non_PAR	Ast	eXCI	X	131654368	rs1631406	T	G	0.345992	0.340278	0.37037	-0.354531	0.0607649	1.14974e-08	423
FIRRE	non_PAR	Ast	eXCI	X	131655685	rs1740345	T	G	0.345992	0.340278	0.37037	-0.354531	0.0607649	1.14974e-08	423
FIRRE	non_PAR	Ast	eXCI	X	131661428	rs1620211	T	C	0.653521	0.659722	0.626866	0.352196	0.0608468	1.48457e-08	422
FIRRE	non_PAR	Ast	eXCI	X	131663830	rs2748926	G	A	0.347458	0.340278	0.378788	-0.350528	0.0606687	1.57801e-08	420
FIRRE	non_PAR	Ast	eXCI	X	131691004	rs2748932	T	C	0.31831	0.317708	0.320896	-0.401974	0.0602717	9.02818e-11	422
FIRRE	non_PAR	Ast	eXCI	X	131691085	rs2797126	A	G	0.416901	0.409722	0.447761	-0.28361	0.0575064	1.2177e-06	422
FIRRE	non_PAR	Ast	eXCI	X	131691966	rs2207925	T	A	0.416901	0.409722	0.447761	-0.282632	0.0575053	1.32087e-06	422
FIRRE	non_PAR	Ast	eXCI	X	131696788	rs5932959	T	C	0.296765	0.303819	0.266667	-0.383984	0.0621141	1.6233e-09	423
FIRRE	non_PAR	Ast	eXCI	X	131699526	rs5977532	C	T	0.416315	0.409722	0.444444	-0.282527	0.0574147	1.28251e-06	423
FIRRE	non_PAR	Ast	eXCI	X	131700141	rs5977533	G	A	0.296765	0.303819	0.266667	-0.383984	0.0621141	1.6233e-09	423
FIRRE	non_PAR	Ast	eXCI	X	131708182	rs5932960	T	C	0.415493	0.409722	0.440299	-0.282352	0.0575329	1.36741e-06	422
FIRRE	non_PAR	Ast	eXCI	X	131710207	rs5932961	C	T	0.294781	0.303819	0.255639	-0.375391	0.0621574	3.67875e-09	421
FIRRE	non_PAR	Ast	eXCI	X	131710755	rs5930500	G	A	0.25879	0.267361	0.222222	-0.354921	0.0661588	1.40657e-07	423
FIRRE	non_PAR	Ast	eXCI	X	131713576	rs6654257	C	T	0.25879	0.267361	0.222222	-0.354921	0.0661588	1.40657e-07	423
FIRRE	non_PAR	Ast	eXCI	X	131713755	rs142231419	T	A	0.317862	0.317708	0.318519	-0.401053	0.0602149	9.51043e-11	423
FIRRE	non_PAR	Ast	eXCI	X	131714759	rs113260123	G	A	0.315049	0.315972	0.311111	-0.394082	0.0604686	2.26141e-10	423
FIRRE	non_PAR	Ast	eXCI	X	131714921	rs62616478	C	T	0.256338	0.265625	0.216418	-0.35021	0.0662948	2.14393e-07	422
FIRRE	non_PAR	Ast	eXCI	X	131715004	rs62616479	G	A	0.25879	0.267361	0.222222	-0.354921	0.0661588	1.40657e-07	423
FIRRE	non_PAR	Ast	eXCI	X	131715337	rs5932962	G	A	0.315938	0.317708	0.308271	-0.391176	0.0600435	2.30494e-10	421
FIRRE	non_PAR	Ast	eXCI	X	131720377	rs5932966	A	C	0.299013	0.310764	0.24812	-0.424293	0.0618221	2.74221e-11	421
FIRRE	non_PAR	Ast	eXCI	X	131722912	rs5977536	G	C	0.292958	0.307292	0.231343	-0.453842	0.0621243	1.62592e-12	422
FIRRE	non_PAR	Ast	eXCI	X	131722981	rs5975284	A	G	0.375176	0.381944	0.345865	-0.458107	0.0569232	1.08343e-14	421
FIRRE	non_PAR	Ast	eXCI	X	131723169	rs5977537	G	A	0.289548	0.305556	0.219697	-0.460955	0.0631297	1.67919e-12	420
FIRRE	non_PAR	Ast	eXCI	X	131723787	rs5975285	G	A	0.292958	0.307292	0.231343	-0.44908	0.0621082	2.64363e-12	422
FIRRE	non_PAR	Ast	eXCI	X	131725381	rs5932967	C	T	0.293952	0.307292	0.237037	-0.457015	0.0620446	1.08918e-12	423
FIRRE	non_PAR	Ast	eXCI	X	131728047	rs5975286	A	T	0.293952	0.307292	0.237037	-0.457015	0.0620446	1.08918e-12	423
FIRRE	non_PAR	Ast	eXCI	X	131728427	rs5932969	T	G	0.376934	0.381944	0.355556	-0.46435	0.0570315	5.52841e-15	423
FIRRE	non_PAR	Ast	eXCI	X	131729889	rs62616482	C	G	0.293952	0.307292	0.237037	-0.457015	0.0620446	1.08918e-12	423
FIRRE	non_PAR	Ast	eXCI	X	131730074	rs57254975	A	G	0.375176	0.381944	0.345865	-0.465825	0.0572557	5.84386e-15	421
FIRRE	non_PAR	Ast	eXCI	X	131730401	rs13440714	T	A	0.357243	0.368056	0.311111	-0.445603	0.0581154	1.46016e-13	423
FIRRE	non_PAR	Ast	eXCI	X	131734588	rs5932970	T	C	0.376056	0.381944	0.350746	-0.467649	0.057078	3.87793e-15	422
FIRRE	non_PAR	Ast	eXCI	X	131737005	rs5977541	A	T	0.293952	0.307292	0.237037	-0.457015	0.0620446	1.08918e-12	423
FIRRE	non_PAR	Ast	eXCI	X	131738059	rs5930501	C	T	0.376056	0.381944	0.350746	-0.46362	0.0571032	6.54034e-15	422
FIRRE	non_PAR	Ast	eXCI	X	131741023	rs872840	C	T	0.201125	0.211806	0.155556	-0.356823	0.0738782	1.97875e-06	423
FIRRE	non_PAR	Ast	eXCI	X	131741908	rs4372150	C	A	0.377465	0.381944	0.358209	-0.468316	0.0569709	3.20111e-15	422
FIRRE	non_PAR	Ast	eXCI	X	131744554	rs56250301	G	A	0.377465	0.381944	0.358209	-0.46285	0.0570642	6.91672e-15	422
FIRRE	non_PAR	Ast	eXCI	X	131744785	rs12690200	G	A	0.201125	0.211806	0.155556	-0.356823	0.0738782	1.97875e-06	423
FIRRE	non_PAR	Ast	eXCI	X	131745187	rs5932972	T	A	0.293952	0.307292	0.237037	-0.457015	0.0620446	1.08918e-12	423
FIRRE	non_PAR	Ast	eXCI	X	131746563	rs112913714	GT	G	0.458509	0.458333	0.459259	-0.379405	0.0562975	5.86408e-11	423
FIRRE	non_PAR	Ast	eXCI	X	131747942	rs5930502	A	G	0.459155	0.460069	0.455224	-0.382899	0.056143	3.57191e-11	422
FIRRE	non_PAR	Ast	eXCI	X	131748835	rs62616485	G	A	0.292546	0.305556	0.237037	-0.453102	0.0626532	2.61036e-12	423
FIRRE	non_PAR	Ast	eXCI	X	131750277	rs10612310	GAC	G	0.350778	0.362847	0.29771	-0.448129	0.0594816	3.6509e-13	419
FIRRE	non_PAR	Ast	eXCI	X	131750285	rs7065950	T	C	0.454802	0.456597	0.44697	-0.383115	0.056582	4.87192e-11	420
FIRRE	non_PAR	Ast	eXCI	X	131751856	rs5932974	A	G	0.291549	0.305556	0.231343	-0.445084	0.0627134	6.24022e-12	422
FIRRE	non_PAR	Ast	eXCI	X	131752600	rs57704968	G	T	0.458509	0.460069	0.451852	-0.378512	0.0561744	5.90473e-11	423
FIRRE	non_PAR	Ast	eXCI	X	131754292	rs5975287	T	C	0.456982	0.460069	0.443609	-0.372287	0.056263	1.24606e-10	421
FIRRE	non_PAR	Ast	eXCI	X	131757058	rs5977544	A	G	0.459916	0.460069	0.459259	-0.38214	0.0560273	3.54813e-11	423
FIRRE	non_PAR	Ast	eXCI	X	131759516	rs5932975	T	C	0.440845	0.446181	0.41791	-0.361757	0.0569391	5.99681e-10	422
FIRRE	non_PAR	Ast	eXCI	X	131759738	rs5932976	T	C	0.459155	0.460069	0.455224	-0.381544	0.0560855	3.97283e-11	422
FIRRE	non_PAR	Ast	eXCI	X	131759929	rs5932977	G	A	0.457746	0.460069	0.447761	-0.377879	0.0563235	7.08109e-11	422
FIRRE	non_PAR	Ast	eXCI	X	131760930	rs5932978	A	G	0.458392	0.460069	0.451128	-0.388881	0.0560613	1.73021e-11	421
FIRRE	non_PAR	Ast	eXCI	X	131765128	rs2224283	T	C	0.459916	0.460069	0.459259	-0.38214	0.0560273	3.54813e-11	423
FIRRE	non_PAR	Ast	eXCI	X	131771581	rs5930503	C	T	0.312676	0.321181	0.276119	-0.477632	0.0610535	5.09214e-14	422
FIRRE	non_PAR	Ast	eXCI	X	131772649	rs5932980	T	C	0.314528	0.321181	0.285714	-0.478462	0.0608801	4.00221e-14	421
FIRRE	non_PAR	Ast	eXCI	X	131772795	rs5932981	G	A	0.459155	0.460069	0.455224	-0.380522	0.0560109	4.20533e-11	422
FIRRE	non_PAR	Ast	eXCI	X	131772992	rs5932982	T	G	0.459916	0.460069	0.459259	-0.38214	0.0560273	3.54813e-11	423
FIRRE	non_PAR	Ast	eXCI	X	131775601	rs5932983	C	T	0.459155	0.460069	0.455224	-0.385203	0.055999	2.47913e-11	422
FIRRE	non_PAR	Ast	eXCI	X	131779465	rs7061008	T	G	0.315049	0.322917	0.281481	-0.479331	0.0608391	3.46019e-14	423
FIRRE	non_PAR	Ast	eXCI	X	131780890	rs5930504	C	T	0.459803	0.461806	0.451128	-0.378437	0.055889	4.84842e-11	421
FIRRE	non_PAR	Ast	eXCI	X	131781089	rs5930505	T	C	0.314085	0.322917	0.276119	-0.480616	0.0609577	3.34426e-14	422
FIRRE	non_PAR	Ast	eXCI	X	131781371	rs5975290	T	C	0.459916	0.460069	0.459259	-0.384122	0.0560092	2.80867e-11	423
FIRRE	non_PAR	Ast	eXCI	X	131781594	rs5975291	A	G	0.462623	0.463542	0.458647	-0.380847	0.0561047	4.36717e-11	421
FIRRE	non_PAR	Ast	eXCI	X	131782135	rs59330746	G	A	0.315049	0.322917	0.281481	-0.479331	0.0608391	3.46019e-14	423
FIRRE	non_PAR	Ast	eXCI	X	131782510	rs2013086	T	C	0.461322	0.461806	0.459259	-0.382054	0.0557925	2.99709e-11	423
FIRRE	non_PAR	Ast	eXCI	X	131783980	rs5930506	T	C	0.315049	0.322917	0.281481	-0.479331	0.0608391	3.46019e-14	423
FIRRE	non_PAR	Ast	eXCI	X	131786011	rs5977552	G	A	0.460563	0.461806	0.455224	-0.38144	0.0558517	3.36822e-11	422
FIRRE	non_PAR	Ast	eXCI	X	131789084	rs5932984	A	G	0.461213	0.463542	0.451128	-0.379161	0.0559636	4.7326e-11	421
FIRRE	non_PAR	Ast	eXCI	X	131791050	rs5930507	G	T	0.45904	0.460069	0.454545	-0.392598	0.0560199	1.10662e-11	420
FIRRE	non_PAR	Ast	eXCI	X	131792229	rs5930508	C	T	0.315049	0.322917	0.281481	-0.479331	0.0608391	3.46019e-14	423
FIRRE	non_PAR	Ast	eXCI	X	131794883	rs5932985	C	T	0.46338	0.463542	0.462687	-0.381235	0.0557031	3.07751e-11	422
FIRRE	non_PAR	Ast	eXCI	X	131795275	rs5977553	C	T	0.315938	0.324653	0.278195	-0.481106	0.0610861	3.56697e-14	421
FIRRE	non_PAR	Ast	eXCI	X	131797719	rs62616508	C	T	0.293952	0.298611	0.274074	-0.537473	0.0602691	1.97515e-17	423
FIRRE	non_PAR	Ast	eXCI	X	131798579	rs5977558	G	A	0.704802	0.699653	0.727273	0.530019	0.0605236	6.67882e-17	420
FIRRE	non_PAR	Ast	eXCI	X	131804698	rs766098	T	C	0.566807	0.569444	0.555556	0.440679	0.0551839	1.65044e-14	423
FIRRE	non_PAR	Ast	eXCI	X	131804957	rs6634843	T	C	0.652602	0.649306	0.666667	0.518882	0.056572	2.90469e-18	423
FIRRE	non_PAR	Ast	eXCI	X	131805267	rs57442897	T	TG	0.714085	0.708333	0.738806	0.56387	0.0608807	1.47843e-18	422
FIRRE	non_PAR	Ast	eXCI	X	131805825	rs5932986	C	T	0.565401	0.567708	0.555556	0.444813	0.0552516	1.04906e-14	423
FIRRE	non_PAR	Ast	eXCI	X	131808152	rs5930509	T	C	0.568214	0.569444	0.562963	0.436941	0.0553299	3.0486e-14	423
FIRRE	non_PAR	Ast	eXCI	X	131809185	rs12687528	C	T	0.564175	0.567708	0.548872	0.435742	0.0550173	2.62966e-14	421
FIRRE	non_PAR	Ast	eXCI	X	131809937	rs5932987	A	T	0.565401	0.567708	0.555556	0.439671	0.0549946	1.54882e-14	423
FIRRE	non_PAR	Ast	eXCI	X	131811446	rs5932988	C	T	0.565401	0.567708	0.555556	0.439671	0.0549946	1.54882e-14	423
FIRRE	non_PAR	Ast	eXCI	X	131811883	rs5932989	C	T	0.564175	0.567708	0.548872	0.439093	0.0551735	2.01744e-14	421
FIRRE	non_PAR	Ast	eXCI	X	131814000	rs5975293	G	A	0.831224	0.826389	0.851852	0.45863	0.0784736	1.08863e-08	423
FIRRE	non_PAR	Ast	eXCI	X	131815331	rs34852974	CAAT	C	0.561878	0.567708	0.535433	0.438725	0.0550893	2.01233e-14	415
FIRRE	non_PAR	Ast	eXCI	X	131815799	rs4830231	T	C	0.565401	0.567708	0.555556	0.439671	0.0549946	1.54882e-14	423
FIRRE	non_PAR	Ast	eXCI	X	131817773	rs12009393	G	C	0.565401	0.567708	0.555556	0.439671	0.0549946	1.54882e-14	423
FIRRE	non_PAR	Ast	eXCI	X	131819001	rs5930510	G	C	0.56338	0.565972	0.552239	0.43877	0.0548929	1.57507e-14	422
FIRRE	non_PAR	Ast	eXCI	X	131819403	rs5932990	A	G	0.830986	0.826389	0.850746	0.458781	0.078373	1.03536e-08	422
FIRRE	non_PAR	Ast	eXCI	X	131822191	rs34119186	G	C	0.565401	0.567708	0.555556	0.439671	0.0549946	1.54882e-14	423
FIRRE	non_PAR	Ast	eXCI	X	131824146	rs6637899	C	T	0.564175	0.567708	0.548872	0.439231	0.0551577	1.95164e-14	421
FIRRE	non_PAR	Ast	eXCI	X	131824755	rs5932991	T	C	0.712676	0.706597	0.738806	0.560971	0.0606702	1.6661e-18	422
FIRRE	non_PAR	Ast	eXCI	X	131824969	rs5932992	G	A	0.564175	0.567708	0.548872	0.443216	0.0551066	1.12124e-14	421
FIRRE	non_PAR	Ast	eXCI	X	131828027	rs6637902	G	A	0.712676	0.706597	0.738806	0.558796	0.0605377	1.87845e-18	422
FIRRE	non_PAR	Ast	eXCI	X	131828813	rs6637904	A	G	0.802539	0.795139	0.834586	0.477673	0.0743025	3.85239e-10	421
FIRRE	non_PAR	Ast	eXCI	X	131829195	rs6634845	G	A	0.710267	0.703125	0.740741	0.55643	0.0606743	2.93359e-18	423
FIRRE	non_PAR	Ast	eXCI	X	131829979	rs6637905	A	G	0.564789	0.567708	0.552239	0.440162	0.0551051	1.63682e-14	422
FIRRE	non_PAR	Ast	eXCI	X	131831121	rs5977559	T	C	0.711674	0.704861	0.740741	0.562871	0.0606005	1.19647e-18	423
FIRRE	non_PAR	Ast	eXCI	X	131831389	rs5930511	G	A	0.565401	0.567708	0.555556	0.439671	0.0549946	1.54882e-14	423
FIRRE	non_PAR	Ast	eXCI	X	131831777	rs6634846	C	A	0.564789	0.567708	0.552239	0.438605	0.0550625	1.90853e-14	422
FIRRE	non_PAR	Ast	eXCI	X	131832551	rs4829733	C	T	0.564175	0.567708	0.548872	0.435776	0.0549574	2.46661e-14	421
FIRRE	non_PAR	Ast	eXCI	X	131833856	rs5932993	G	A	0.564789	0.567708	0.552239	0.439624	0.0550895	1.72425e-14	422
FIRRE	non_PAR	Ast	eXCI	X	131833884	rs5932994	G	A	0.565401	0.567708	0.555556	0.439671	0.0549946	1.54882e-14	423
FIRRE	non_PAR	Ast	eXCI	X	131834263	rs5932995	C	T	0.101266	0.104167	0.0888889	-0.487491	0.0963212	6.4853e-07	423
FIRRE	non_PAR	Ast	eXCI	X	131834625	rs5930513	G	T	0.565401	0.567708	0.555556	0.439671	0.0549946	1.54882e-14	423
FIRRE	non_PAR	Ast	eXCI	X	131835466	rs5932996	C	G	0.564175	0.567708	0.548872	0.439485	0.0551688	1.91161e-14	421
FIRRE	non_PAR	Ast	eXCI	X	131835701	rs12852889	G	C	0.564789	0.567708	0.552239	0.439409	0.0550971	1.78525e-14	422
FIRRE	non_PAR	Ast	eXCI	X	131835757	rs11796839	C	T	0.564789	0.567708	0.552239	0.440162	0.0551051	1.63682e-14	422
FIRRE	non_PAR	Ast	eXCI	X	131835936	rs4830233	T	C	0.71308	0.706597	0.740741	0.561028	0.0606004	1.50973e-18	423
FIRRE	non_PAR	Ast	eXCI	X	131837662	rs11796127	A	G	0.565401	0.567708	0.555556	0.439671	0.0549946	1.54882e-14	423
FIRRE	non_PAR	Ast	eXCI	X	131839420	rs76202649	G	A	0.527817	0.529514	0.52	0.446542	0.0574728	7.70903e-14	413
FIRRE	non_PAR	Ast	eXCI	X	131839454	rs60638276	G	C	0.640693	0.635417	0.666667	0.470598	0.0614385	1.69239e-13	405
FIRRE	non_PAR	Ast	eXCI	X	131840178	rs5930515	G	A	0.668073	0.664931	0.681481	0.474481	0.0565048	8.99498e-16	423
FIRRE	non_PAR	Ast	eXCI	X	131840932	rs12837314	T	C	0.597183	0.602431	0.574627	0.4066	0.0555023	1.42266e-12	422
FIRRE	non_PAR	Ast	eXCI	X	131841052	rs5977564	T	C	0.16338	0.163194	0.164179	-0.514404	0.0777037	1.21879e-10	422
FIRRE	non_PAR	Ast	eXCI	X	131841056	rs182995501	G	C	0.1622	0.163194	0.157895	-0.513038	0.0778539	1.46872e-10	421
FIRRE	non_PAR	Ast	eXCI	X	131841058	rs186317387	C	A	0.163611	0.164931	0.157895	-0.525534	0.077532	4.64195e-11	421
FIRRE	non_PAR	Ast	eXCI	X	131841061	rs190824275	C	G	0.163611	0.164931	0.157895	-0.525534	0.077532	4.64195e-11	421
FIRRE	non_PAR	Ast	eXCI	X	131841097	rs5977566	A	T	0.170423	0.171875	0.164179	-0.530935	0.0765577	1.74181e-11	422
FIRRE	non_PAR	Ast	eXCI	X	131841103	rs5977567	C	G	0.170423	0.170139	0.171642	-0.522873	0.0763233	2.95121e-11	422
FIRRE	non_PAR	Ast	eXCI	X	131841106	rs749377711	T	C	0.167606	0.168403	0.164179	-0.527826	0.0767257	2.46888e-11	422
FIRRE	non_PAR	Ast	eXCI	X	131841111	rs192406689	C	T	0.169014	0.170139	0.164179	-0.52762	0.076663	2.42438e-11	422
FIRRE	non_PAR	Ast	eXCI	X	131841114	rs765765519	A	C	0.169014	0.170139	0.164179	-0.52762	0.076663	2.42438e-11	422
FIRRE	non_PAR	Ast	eXCI	X	131841115	rs529300285	G	A	0.169014	0.170139	0.164179	-0.52762	0.076663	2.42438e-11	422
FIRRE	non_PAR	Ast	eXCI	X	131841122	rs5977568	G	A	0.169014	0.170139	0.164179	-0.52762	0.076663	2.42438e-11	422
FIRRE	non_PAR	Ast	eXCI	X	131841444	rs12387030	A	T	0.172996	0.173611	0.17037	-0.522694	0.076042	2.54859e-11	423
FIRRE	non_PAR	Ast	eXCI	X	131841518	rs10687871	A	ATC	0.333805	0.329861	0.351145	-0.332477	0.0601538	6.06736e-08	419
FIRRE	non_PAR	Ast	eXCI	X	131843371	rs5977569	T	C	0.338028	0.329861	0.373134	-0.339122	0.0596072	2.54185e-08	422
FIRRE	non_PAR	Ast	eXCI	X	131844223	rs5932998	G	C	0.172996	0.173611	0.17037	-0.522694	0.076042	2.54859e-11	423
FIRRE	non_PAR	Ast	eXCI	X	131844763	rs5932999	T	C	0.172996	0.173611	0.17037	-0.522694	0.076042	2.54859e-11	423
FIRRE	non_PAR	Ast	eXCI	X	131846111	rs60072092	GAC	G	0.171831	0.173611	0.164179	-0.510797	0.0763835	8.09282e-11	422
FIRRE	non_PAR	Ast	eXCI	X	131846163	rs6529503	C	A	0.335684	0.329861	0.360902	-0.337857	0.0598515	3.23236e-08	421
FIRRE	non_PAR	Ast	eXCI	X	131846548	rs5975297	C	T	0.171831	0.173611	0.164179	-0.523509	0.0762972	2.76121e-11	422
FIRRE	non_PAR	Ast	eXCI	X	131846966	rs56898378	T	C	0.333805	0.329861	0.351145	-0.318175	0.0596541	1.65867e-07	419
FIRRE	non_PAR	Ast	eXCI	X	131846972	rs60663111	T	G	0.168317	0.173611	0.145038	-0.492132	0.0773377	5.69784e-10	419
FIRRE	non_PAR	Ast	eXCI	X	131847497	rs5933000	G	C	0.172996	0.173611	0.17037	-0.522694	0.076042	2.54859e-11	423
FIRRE	non_PAR	Ast	eXCI	X	131848742	rs5933001	A	T	0.33662	0.329861	0.365672	-0.336344	0.0597787	3.56213e-08	422
FIRRE	non_PAR	Ast	eXCI	X	131849042	rs5933002	C	T	0.171831	0.173611	0.164179	-0.519595	0.0763339	3.87614e-11	422
FIRRE	non_PAR	Ast	eXCI	X	131849919	rs5930516	C	T	0.172996	0.173611	0.17037	-0.522694	0.076042	2.54859e-11	423
FIRRE	non_PAR	Ast	eXCI	X	131851590	rs5933003	T	C	0.337553	0.329861	0.37037	-0.335224	0.0596385	3.66362e-08	423
FIRRE	non_PAR	Ast	eXCI	X	131852484	rs5933004	G	A	0.172996	0.173611	0.17037	-0.522694	0.076042	2.54859e-11	423
FIRRE	non_PAR	Ast	eXCI	X	131852715	rs5933005	A	G	0.33662	0.329861	0.365672	-0.335177	0.0597504	3.89807e-08	422
FIRRE	non_PAR	Ast	eXCI	X	131852972	rs5933006	C	A	0.169492	0.173611	0.151515	-0.507083	0.0768071	1.3676e-10	420
FIRRE	non_PAR	Ast	eXCI	X	131855439	rs56096901	T	G	0.337553	0.329861	0.37037	-0.335224	0.0596385	3.66362e-08	423
FIRRE	non_PAR	Ast	eXCI	X	131855575	rs12687674	A	G	0.172996	0.173611	0.17037	-0.522694	0.076042	2.54859e-11	423
FIRRE	non_PAR	Ast	eXCI	X	131855812	rs12689424	C	T	0.338028	0.329861	0.373134	-0.339198	0.0595906	2.503e-08	422
FIRRE	non_PAR	Ast	eXCI	X	131857298	rs5977575	G	A	0.172996	0.173611	0.17037	-0.522694	0.076042	2.54859e-11	423
FIRRE	non_PAR	Ast	eXCI	X	131857682	rs5933009	T	A	0.171831	0.173611	0.164179	-0.525853	0.0763355	2.32916e-11	422
FIRRE	non_PAR	Ast	eXCI	X	131857960	rs5977576	A	G	0.172996	0.173611	0.17037	-0.522694	0.076042	2.54859e-11	423
FIRRE	non_PAR	Ast	eXCI	X	131858740	rs5975298	T	C	0.172996	0.173611	0.17037	-0.522694	0.076042	2.54859e-11	423
FIRRE	non_PAR	Ast	eXCI	X	131860194	rs5977578	A	T	0.172996	0.173611	0.17037	-0.522694	0.076042	2.54859e-11	423
FIRRE	non_PAR	Ast	eXCI	X	131860387	rs5975299	T	A	0.33662	0.329861	0.365672	-0.328804	0.0595691	6.27986e-08	422
FIRRE	non_PAR	Ast	eXCI	X	131863083	rs10126138	G	A	0.33662	0.329861	0.365672	-0.32872	0.0596199	6.48545e-08	422
FIRRE	non_PAR	Ast	eXCI	X	131863641	rs5975300	T	C	0.335684	0.329861	0.360902	-0.336226	0.0597974	3.6399e-08	421
FIRRE	non_PAR	Ast	eXCI	X	131864128	rs5933011	A	C	0.172996	0.173611	0.17037	-0.522694	0.076042	2.54859e-11	423
FIRRE	non_PAR	Ast	eXCI	X	131864968	rs5975301	A	G	0.170663	0.173611	0.157895	-0.51535	0.0765554	6.18301e-11	421
FIRRE	non_PAR	Ast	eXCI	X	131904385	rs138083464	C	T	0.0970464	0.102431	0.0740741	-0.533926	0.0957944	4.71314e-08	423
FIRRE	non_PAR	Ast	eXCI	X	131916705	rs150484451	T	C	0.0970464	0.102431	0.0740741	-0.533926	0.0957944	4.71314e-08	423
FIRRE	non_PAR	Ast	eXCI	X	131930084	rs151104347	T	C	0.0815752	0.0868056	0.0592593	-0.496014	0.101403	1.47591e-06	423
FIRRE	non_PAR	Ast	eXCI	X	131943034	rs139919848	G	A	0.0970464	0.102431	0.0740741	-0.533926	0.0957944	4.71314e-08	423
FIRRE	non_PAR	Ast	eXCI	X	131958775	rs5930534	C	T	0.0970464	0.102431	0.0740741	-0.533926	0.0957944	4.71314e-08	423
FIRRE	non_PAR	Ast	eXCI	X	132005592	rs5930536	T	C	0.0957746	0.102431	0.0671642	-0.545811	0.0963671	2.91481e-08	422
FRMPD4	non_PAR	Ast	eXCI	X	12271818	rs5933978	T	C	0.216596	0.223958	0.185185	0.43884	0.0654343	7.16968e-11	423
FRMPD4	non_PAR	Ast	eXCI	X	12285123	rs6530497	T	A	0.802817	0.793403	0.843284	-0.423894	0.067967	1.18511e-09	422
FRMPD4	non_PAR	Ast	eXCI	X	12286879	rs4411077	T	C	0.805634	0.796875	0.843284	-0.447418	0.0685879	2.1857e-10	422
FRMPD4	non_PAR	Ast	eXCI	X	12291362	rs4406587	T	C	0.807365	0.796875	0.853846	-0.435909	0.0688534	6.91146e-10	418
FRMPD4	non_PAR	Ast	eXCI	X	12291372	rs7051307	T	C	0.805674	0.796875	0.844961	-0.44007	0.0687205	4.51502e-10	417
FRMPD4	non_PAR	Ast	eXCI	X	12294810	rs4515730	C	T	0.804501	0.795139	0.844444	-0.443353	0.0685365	3.01835e-10	423
FRMPD4	non_PAR	Ast	eXCI	X	12294926	rs113989044	G	A	0.0829817	0.0868056	0.0666667	0.500632	0.100914	1.05677e-06	423
FRMPD4	non_PAR	Ast	eXCI	X	12296085	rs4615781	G	C	0.805634	0.796875	0.843284	-0.43059	0.0681123	7.22038e-10	422
FRMPD4	non_PAR	Ast	eXCI	X	12297348	rs4486384	T	C	0.0815752	0.0850694	0.0666667	0.501329	0.101594	1.20011e-06	423
FRMPD4	non_PAR	Ast	eXCI	X	12297436	rs34919050	G	GA	0.0815752	0.0850694	0.0666667	0.501329	0.101594	1.20011e-06	423
FRMPD4	non_PAR	Ast	eXCI	X	12297448	rs4526552	T	C	0.0815752	0.0850694	0.0666667	0.501329	0.101594	1.20011e-06	423
FRMPD4	non_PAR	Ast	eXCI	X	12297533	rs4830463	C	T	0.0815752	0.0850694	0.0666667	0.501329	0.101594	1.20011e-06	423
FRMPD4	non_PAR	Ast	eXCI	X	12297811	rs5933981	C	T	0.0815752	0.0850694	0.0666667	0.501329	0.101594	1.20011e-06	423
FRMPD4	non_PAR	Ast	eXCI	X	12297862	rs5935290	T	C	0.0829817	0.0850694	0.0740741	0.496869	0.100525	1.15417e-06	423
FRMPD4	non_PAR	Ast	eXCI	X	12297972	rs5933982	A	G	0.0802817	0.0850694	0.0597015	0.501825	0.102614	1.48518e-06	422
FRMPD4	non_PAR	Ast	eXCI	X	12297982	rs5933983	A	T	0.0802817	0.0850694	0.0597015	0.501825	0.102614	1.48518e-06	422
FRMPD4	non_PAR	Ast	eXCI	X	12298801	rs5935291	A	G	0.0815752	0.0850694	0.0666667	0.501329	0.101594	1.20011e-06	423
FRMPD4	non_PAR	Ast	eXCI	X	12298992	rs5979569	A	G	0.0802817	0.0850694	0.0597015	0.504809	0.102504	1.25953e-06	422
FRMPD4	non_PAR	Ast	eXCI	X	12299392	rs4830771	T	C	0.0802817	0.0850694	0.0597015	0.501825	0.102614	1.48518e-06	422
FRMPD4	non_PAR	Ast	eXCI	X	12306693	rs67324212	A	G	0.195775	0.204861	0.156716	0.415631	0.0676793	2.05603e-09	422
FRMPD4	non_PAR	Ast	eXCI	X	12314614	rs5979585	T	C	0.19128	0.199653	0.155556	0.449603	0.0692501	2.62168e-10	423
FRMPD4	non_PAR	Ast	eXCI	X	12314769	rs72612879	A	G	0.188467	0.197917	0.148148	0.457519	0.069592	1.60306e-10	423
FRMPD4	non_PAR	Ast	eXCI	X	12315052	rs5933985	C	T	0.187324	0.197917	0.141791	0.448732	0.0698326	3.90967e-10	422
FRMPD4	non_PAR	Ast	eXCI	X	12315221	rs5933986	C	G	0.189873	0.197917	0.155556	0.457107	0.0693136	1.41651e-10	423
FRMPD4	non_PAR	Ast	eXCI	X	12315653	rs7064115	A	G	0.186178	0.197917	0.135338	0.456596	0.0704026	2.74796e-10	421
FRMPD4	non_PAR	Ast	eXCI	X	12316086	rs7064207	C	A	0.188467	0.197917	0.148148	0.457519	0.069592	1.60306e-10	423
FRMPD4	non_PAR	Ast	eXCI	X	12318062	rs5979589	G	A	0.195499	0.203125	0.162963	0.433872	0.0673563	3.55361e-10	423
FRMPD4	non_PAR	Ast	eXCI	X	12318409	rs4335318	T	C	0.198312	0.206597	0.162963	0.421903	0.0672175	9.37389e-10	423
FRMPD4	non_PAR	Ast	eXCI	X	12320410	rs4348666	T	C	0.2	0.208333	0.164179	0.41916	0.0673826	1.30146e-09	422
FRMPD4	non_PAR	Ast	eXCI	X	12324780	rs202210410	AATTACT	A	0.187767	0.203833	0.116279	0.414394	0.0701137	7.66231e-09	416
FRMPD4	non_PAR	Ast	eXCI	X	12325270	rs5935297	A	G	0.198312	0.206597	0.162963	0.419313	0.0668143	9.4228e-10	423
FRMPD4	non_PAR	Ast	eXCI	X	12325938	rs5935298	C	T	0.18706	0.197917	0.140741	0.460013	0.068795	8.09655e-11	423
FRMPD4	non_PAR	Ast	eXCI	X	12327489	rs5933987	C	T	0.188467	0.199653	0.140741	0.445273	0.0703767	6.98506e-10	423
FRMPD4	non_PAR	Ast	eXCI	X	12328245	rs5935299	A	G	0.2	0.210069	0.156716	0.404019	0.067115	4.09987e-09	422
FRMPD4	non_PAR	Ast	eXCI	X	12329246	rs5935300	C	T	0.187324	0.197917	0.141791	0.461334	0.0696021	1.16038e-10	422
FRMPD4	non_PAR	Ast	eXCI	X	12329523	rs12007271	A	G	0.181946	0.194444	0.12782	0.464385	0.0716187	2.77045e-10	421
FRMPD4	non_PAR	Ast	eXCI	X	12329524	rs12011484	C	T	0.181946	0.194444	0.12782	0.464385	0.0716187	2.77045e-10	421
FRMPD4	non_PAR	Ast	eXCI	X	12330093	rs5933988	A	C	0.188732	0.199653	0.141791	0.447103	0.0695829	3.91751e-10	422
FRMPD4	non_PAR	Ast	eXCI	X	12332440	rs5935302	T	C	0.19464	0.204861	0.150376	0.430035	0.067906	6.78547e-10	421
FRMPD4	non_PAR	Ast	eXCI	X	12333800	rs66865949	A	G	0.196906	0.204861	0.162963	0.432525	0.067448	4.21415e-10	423
FRMPD4	non_PAR	Ast	eXCI	X	12336845	rs5979598	A	G	0.198312	0.204861	0.17037	0.432002	0.0671726	3.77624e-10	423
FTX	non_PAR	Ast	eXCI	X	74290662	rs201911656	T	TA	0.130802	0.126736	0.148148	-0.340311	0.069552	1.46612e-06	423
FTX	non_PAR	Ast	eXCI	X	74358634	rs113945975	A	G	0.139241	0.133681	0.162963	-0.346452	0.0679876	5.46512e-07	423
FTX	non_PAR	Ast	eXCI	X	74394386	rs112510481	C	T	0.138028	0.133681	0.156716	-0.344716	0.0682463	6.8204e-07	422
GEMIN8	non_PAR	Ast	eXCI	X	13950225	rs7890148	G	A	0.320675	0.3125	0.355556	-0.234154	0.0408802	2.05973e-08	423
GEMIN8	non_PAR	Ast	eXCI	X	13951785	rs7889485	T	C	0.342254	0.335069	0.373134	-0.22317	0.0413624	1.20138e-07	422
GEMIN8	non_PAR	Ast	eXCI	X	13952075	rs7889886	T	A	0.342254	0.335069	0.373134	-0.221914	0.0413123	1.3591e-07	422
GEMIN8	non_PAR	Ast	eXCI	X	13954093	rs72614534	C	T	0.340366	0.331597	0.377778	-0.229547	0.0414039	5.51277e-08	423
GEMIN8	non_PAR	Ast	eXCI	X	13954548	rs67112649	T	C	0.322535	0.315972	0.350746	-0.236028	0.0413137	2.23496e-08	422
GEMIN8	non_PAR	Ast	eXCI	X	13955084	rs11797170	T	C	0.323944	0.317708	0.350746	-0.229195	0.0410995	4.64783e-08	422
GEMIN8	non_PAR	Ast	eXCI	X	13958065	rs35123731	T	C	0.323488	0.317708	0.348148	-0.241658	0.0397559	2.93319e-09	423
GEMIN8	non_PAR	Ast	eXCI	X	13958574	rs1015453	C	T	0.32299	0.317708	0.345865	-0.239565	0.0398072	4.14734e-09	421
GEMIN8	non_PAR	Ast	eXCI	X	13959186	rs1989869	G	C	0.320675	0.3125	0.355556	-0.253394	0.0399013	6.08345e-10	423
GEMIN8	non_PAR	Ast	eXCI	X	13960250	rs1080058	A	G	0.325352	0.319444	0.350746	-0.239006	0.039825	4.54726e-09	422
GEMIN8	non_PAR	Ast	eXCI	X	13963668	rs11799042	T	C	0.324401	0.319444	0.345865	-0.236599	0.0399233	6.93809e-09	421
GEMIN8	non_PAR	Ast	eXCI	X	13964606	rs67135783	C	T	0.324895	0.317708	0.355556	-0.242503	0.0396856	2.44343e-09	423
GEMIN8	non_PAR	Ast	eXCI	X	13965184	rs10521637	C	G	0.322034	0.317708	0.340909	-0.243154	0.0399256	2.76376e-09	420
GEMIN8	non_PAR	Ast	eXCI	X	13965662	rs11796933	A	T	0.316384	0.310764	0.340909	-0.260539	0.0401315	2.64893e-10	420
GEMIN8	non_PAR	Ast	eXCI	X	13965678	rs11796934	A	G	0.320621	0.315972	0.340909	-0.254684	0.0400957	6.08135e-10	420
GEMIN8	non_PAR	Ast	eXCI	X	13966131	rs11796998	A	G	0.323944	0.317708	0.350746	-0.241146	0.0397141	3.05014e-09	422
GEMIN8	non_PAR	Ast	eXCI	X	13967123	rs2188764	T	C	0.325352	0.319444	0.350746	-0.239177	0.039821	4.42405e-09	422
GEMIN8	non_PAR	Ast	eXCI	X	13967723	rs7066092	T	C	0.324401	0.319444	0.345865	-0.236394	0.0398739	6.85346e-09	421
GEMIN8	non_PAR	Ast	eXCI	X	13967758	rs60887032	T	C	0.324401	0.319444	0.345865	-0.236394	0.0398739	6.85346e-09	421
GEMIN8	non_PAR	Ast	eXCI	X	13968131	rs55766215	A	G	0.341808	0.336806	0.363636	-0.233328	0.0401339	1.29575e-08	420
GEMIN8	non_PAR	Ast	eXCI	X	13969482	rs17215728	C	T	0.320675	0.3125	0.355556	-0.248149	0.0397213	1.11245e-09	423
GEMIN8	non_PAR	Ast	eXCI	X	13971463	rs57306347	A	G	0.326761	0.319444	0.358209	-0.244035	0.0397004	1.98948e-09	422
GEMIN8	non_PAR	Ast	eXCI	X	13971769	rs60672214	T	G	0.326761	0.319444	0.358209	-0.247356	0.0397099	1.23911e-09	422
GEMIN8	non_PAR	Ast	eXCI	X	13972484	rs528417500	G	T	0.313475	0.309028	0.333333	-0.248704	0.0407474	2.57792e-09	417
GEMIN8	non_PAR	Ast	eXCI	X	13972485	rs546452445	T	C	0.313475	0.309028	0.333333	-0.248704	0.0407474	2.57792e-09	417
GEMIN8	non_PAR	Ast	eXCI	X	13979479	rs17215735	C	A	0.321127	0.3125	0.358209	-0.252868	0.0396358	5.13322e-10	422
GEMIN8	non_PAR	Ast	eXCI	X	13979979	rs111440981	G	A	0.320169	0.3125	0.353383	-0.25098	0.0398072	7.99006e-10	421
GEMIN8	non_PAR	Ast	eXCI	X	13981722	rs73437397	G	A	0.31728	0.3125	0.338462	-0.254137	0.0398181	5.10728e-10	418
GEMIN8	non_PAR	Ast	eXCI	X	13982096	rs7056972	T	C	0.322082	0.3125	0.362963	-0.254242	0.0396048	4.04855e-10	423
GEMIN8	non_PAR	Ast	eXCI	X	13982832	rs2158032	T	C	0.344585	0.335069	0.385185	-0.2382	0.0398007	4.98207e-09	423
GEMIN8	non_PAR	Ast	eXCI	X	13982948	rs2375126	T	C	0.324401	0.317708	0.353383	-0.247876	0.0399407	1.41863e-09	421
GEMIN8	non_PAR	Ast	eXCI	X	13987727	rs73437400	C	T	0.321127	0.3125	0.358209	-0.252868	0.0396358	5.13322e-10	422
GEMIN8	non_PAR	Ast	eXCI	X	13988367	rs59641512	C	T	0.320621	0.3125	0.356061	-0.254435	0.039845	4.98609e-10	420
GEMIN8	non_PAR	Ast	eXCI	X	13988828	rs10521638	G	A	0.320621	0.3125	0.356061	-0.252383	0.0396943	5.86165e-10	420
GEMIN8	non_PAR	Ast	eXCI	X	13991724	rs67839085	T	A	0.342254	0.333333	0.380597	-0.240974	0.0398612	3.54887e-09	422
GEMIN8	non_PAR	Ast	eXCI	X	13991737	rs112120880	C	CCT	0.339463	0.333333	0.366412	-0.236452	0.0400664	7.99797e-09	419
GEMIN8	non_PAR	Ast	eXCI	X	13992163	rs2285632	T	C	0.326301	0.317708	0.362963	-0.248488	0.0395664	9.17931e-10	423
GEMIN8	non_PAR	Ast	eXCI	X	13992739	rs11798513	T	G	0.344585	0.335069	0.385185	-0.239644	0.0398109	4.09704e-09	423
GEMIN8	non_PAR	Ast	eXCI	X	13993246	rs17215756	T	C	0.32299	0.3125	0.368421	-0.253462	0.0396541	4.79435e-10	421
GEMIN8	non_PAR	Ast	eXCI	X	13995661	rs7060169	A	G	0.342736	0.333333	0.383459	-0.239654	0.0399621	4.67068e-09	421
GEMIN8	non_PAR	Ast	eXCI	X	13996293	rs63495060	TAA	T	0.318246	0.3125	0.343511	-0.252096	0.0399334	7.66231e-10	419
GEMIN8	non_PAR	Ast	eXCI	X	13998355	rs66663844	C	T	0.343179	0.333333	0.385185	-0.241176	0.0397615	3.15769e-09	423
GEMIN8	non_PAR	Ast	eXCI	X	13998386	rs67982513	G	T	0.343179	0.333333	0.385185	-0.241176	0.0397615	3.15769e-09	423
GEMIN8	non_PAR	Ast	eXCI	X	13998485	rs72614553	A	G	0.342254	0.333333	0.380597	-0.239474	0.0398487	4.3431e-09	422
GEMIN8	non_PAR	Ast	eXCI	X	14000325	rs59201685	A	G	0.325352	0.317708	0.358209	-0.247574	0.0396575	1.14417e-09	422
GEMIN8	non_PAR	Ast	eXCI	X	14001053	rs7055913	G	C	0.326301	0.317708	0.362963	-0.248488	0.0395664	9.17931e-10	423
GEMIN8	non_PAR	Ast	eXCI	X	14001790	rs112617778	T	C	0.324401	0.317708	0.353383	-0.246291	0.0397605	1.51789e-09	421
GEMIN8	non_PAR	Ast	eXCI	X	14002224	rs56904269	T	G	0.319209	0.3125	0.348485	-0.252302	0.0398691	6.98586e-10	420
GEMIN8	non_PAR	Ast	eXCI	X	14003244	rs73438912	C	T	0.321127	0.3125	0.358209	-0.255491	0.0396933	3.66682e-10	422
GEMIN8	non_PAR	Ast	eXCI	X	14003416	rs1557727	C	G	0.324401	0.317708	0.353383	-0.24971	0.0397467	9.10395e-10	421
GEMIN8	non_PAR	Ast	eXCI	X	14003688	rs1557726	C	T	0.322082	0.3125	0.362963	-0.254242	0.0396048	4.04855e-10	423
GEMIN8	non_PAR	Ast	eXCI	X	14003993	rs1557725	G	T	0.322082	0.3125	0.362963	-0.254242	0.0396048	4.04855e-10	423
GEMIN8	non_PAR	Ast	eXCI	X	14004733	rs55654467	C	T	0.324401	0.317708	0.353383	-0.244951	0.039579	1.56653e-09	421
GEMIN8	non_PAR	Ast	eXCI	X	14008398	rs112240552	T	C	0.328169	0.319444	0.365672	-0.247774	0.0395895	1.04412e-09	422
GEMIN8	non_PAR	Ast	eXCI	X	14014175	rs7055517	C	T	0.341772	0.333333	0.377778	-0.241596	0.0396949	2.80621e-09	423
GEMIN8	non_PAR	Ast	eXCI	X	14015992	rs149615378	A	AG	0.335694	0.333333	0.346154	-0.243583	0.040047	2.90115e-09	418
GEMIN8	non_PAR	Ast	eXCI	X	14017375	rs7060252	A	G	0.322535	0.317708	0.343284	-0.252444	0.0396916	5.76315e-10	422
GEMIN8	non_PAR	Ast	eXCI	X	14017679	rs7055256	A	C	0.338505	0.333333	0.360902	-0.241034	0.0399132	3.68748e-09	421
GEMIN8	non_PAR	Ast	eXCI	X	14017987	rs7060269	T	C	0.31831	0.3125	0.343284	-0.254859	0.0397474	4.24434e-10	422
GEMIN8	non_PAR	Ast	eXCI	X	14019253	rs1003829	A	G	0.323488	0.317708	0.348148	-0.25053	0.0395882	6.92819e-10	423
GEMIN8	non_PAR	Ast	eXCI	X	14019772	rs7065577	A	G	0.316832	0.314236	0.328244	-0.256983	0.0404984	6.33009e-10	419
GEMIN8	non_PAR	Ast	eXCI	X	14020653	rs56403225	C	CT	0.323488	0.317708	0.348148	-0.25053	0.0395882	6.92819e-10	423
GEMIN8	non_PAR	Ast	eXCI	X	14025023	rs2158035	T	C	0.338505	0.333333	0.360902	-0.241661	0.0399488	3.4784e-09	421
GEMIN8	non_PAR	Ast	eXCI	X	14025439	rs2158034	C	A	0.322082	0.315972	0.348148	-0.246071	0.0398656	1.71348e-09	423
GEMIN8	non_PAR	Ast	eXCI	X	14025475	rs7885647	A	T	0.317862	0.310764	0.348148	-0.251941	0.0399112	7.60239e-10	423
GEMIN8	non_PAR	Ast	eXCI	X	14026123	rs7057480	G	A	0.31831	0.3125	0.343284	-0.254716	0.0397372	4.29378e-10	422
GEMIN8	non_PAR	Ast	eXCI	X	14026339	rs6528161	G	A	0.31831	0.3125	0.343284	-0.254716	0.0397372	4.29378e-10	422
GEMIN8	non_PAR	Ast	eXCI	X	14029715	rs11797935	G	T	0.31831	0.3125	0.343284	-0.258283	0.0397334	2.50686e-10	422
GEMIN8	non_PAR	Ast	eXCI	X	14031553	rs7049854	T	C	0.319269	0.3125	0.348148	-0.256442	0.039635	2.99633e-10	423
GEMIN8	non_PAR	Ast	eXCI	X	14032723	rs73438928	C	T	0.323488	0.317708	0.348148	-0.25053	0.0395882	6.92819e-10	423
GEMIN8	non_PAR	Ast	eXCI	X	14035533	rs7052208	T	C	0.317348	0.3125	0.338346	-0.25593	0.0396804	3.40009e-10	421
GEMIN8	non_PAR	Ast	eXCI	X	14035869	rs7052695	T	G	0.322535	0.317708	0.343284	-0.247408	0.0395155	1.02937e-09	422
GEMIN8	non_PAR	Ast	eXCI	X	14036502	rs56397509	C	G	0.331453	0.326389	0.353383	-0.250604	0.0391829	4.68382e-10	421
GEMIN8	non_PAR	Ast	eXCI	X	14036831	rs11094639	A	G	0.33662	0.331597	0.358209	-0.247591	0.0391689	7.2477e-10	422
GEMIN8	non_PAR	Ast	eXCI	X	14038859	rs11798134	T	C	0.321127	0.315972	0.343284	-0.251614	0.0399409	8.21751e-10	422
GEMIN8	non_PAR	Ast	eXCI	X	14039545	rs6633623	A	G	0.322082	0.315972	0.348148	-0.253396	0.0398818	5.972e-10	423
GEMIN8	non_PAR	Ast	eXCI	X	14040542	rs12006779	T	C	0.319209	0.315972	0.333333	-0.246169	0.0398891	1.73716e-09	420
GEMIN8	non_PAR	Ast	eXCI	X	14042651	rs73438932	G	A	0.343179	0.336806	0.37037	-0.239613	0.0399953	4.81105e-09	423
GEMIN8	non_PAR	Ast	eXCI	X	14043518	rs6654142	A	G	0.336146	0.329861	0.362963	-0.248044	0.0393253	7.83015e-10	423
GEMIN8	non_PAR	Ast	eXCI	X	14044064	rs60105052	G	A	0.322082	0.315972	0.348148	-0.253396	0.0398818	5.972e-10	423
GEMIN8	non_PAR	Ast	eXCI	X	14046679	rs35786881	A	G	0.33474	0.328125	0.362963	-0.248072	0.0392052	6.96306e-10	423
GEMIN8	non_PAR	Ast	eXCI	X	14047540	rs55946341	T	C	0.318759	0.314236	0.338346	-0.252967	0.0398808	6.38822e-10	421
GEMIN8	non_PAR	Ast	eXCI	X	14051304	rs6653670	T	C	0.339437	0.333333	0.365672	-0.233227	0.0397922	9.94443e-09	422
GEMIN8	non_PAR	Ast	eXCI	X	14052173	rs73438940	G	A	0.339915	0.335069	0.360902	-0.239804	0.0400652	4.98804e-09	421
GEMIN8	non_PAR	Ast	eXCI	X	14052747	rs57898627	G	T	0.337571	0.333333	0.356061	-0.237339	0.0400621	7.03283e-09	420
GEMIN8	non_PAR	Ast	eXCI	X	14053798	rs7886675	C	T	0.332861	0.331597	0.338462	-0.237312	0.0402881	8.52393e-09	418
GEMIN8	non_PAR	Ast	eXCI	X	14056942	rs73438945	G	C	0.337094	0.333333	0.353383	-0.243289	0.0399219	2.696e-09	421
GEMIN8	non_PAR	Ast	eXCI	X	14057663	rs12010146	C	A	0.338028	0.333333	0.358209	-0.239113	0.039779	4.30735e-09	422
GEMIN8	non_PAR	Ast	eXCI	X	14057727	rs12014646	T	C	0.316901	0.3125	0.335821	-0.253075	0.0397878	5.74698e-10	422
GEMIN8	non_PAR	Ast	eXCI	X	14057953	rs34510218	TA	T	0.308017	0.305556	0.318519	-0.258926	0.03967	2.13123e-10	423
GEMIN8	non_PAR	Ast	eXCI	X	14059158	rs73438946	G	A	0.316456	0.314236	0.325926	-0.248489	0.0395589	9.11486e-10	423
GEMIN8	non_PAR	Ast	eXCI	X	14059500	rs16979398	A	G	0.316456	0.314236	0.325926	-0.248489	0.0395589	9.11486e-10	423
GEMIN8	non_PAR	Ast	eXCI	X	14061045	rs112632178	T	C	0.316456	0.314236	0.325926	-0.248489	0.0395589	9.11486e-10	423
GEMIN8	non_PAR	Ast	eXCI	X	14064636	rs12116062	G	A	0.315493	0.314236	0.320896	-0.246865	0.0396774	1.29232e-09	422
GEMIN8	non_PAR	Ast	eXCI	X	14066140	rs113703263	C	G	0.321127	0.321181	0.320896	-0.240898	0.0395153	2.65644e-09	422
GEMIN8	non_PAR	Ast	eXCI	X	14066215	rs113749017	A	G	0.32299	0.324653	0.315789	-0.234104	0.0394881	6.85646e-09	421
GEMIN8	non_PAR	Ast	eXCI	X	14066321	rs112895876	A	T	0.32158	0.322917	0.315789	-0.230013	0.0396813	1.42144e-08	421
GEMIN8	non_PAR	Ast	eXCI	X	14067382	rs57636356	T	C	0.32299	0.324653	0.315789	-0.229625	0.0394047	1.20011e-08	421
GEMIN8	non_PAR	Ast	eXCI	X	14067426	rs58730044	A	G	0.31831	0.317708	0.320896	-0.235064	0.0395399	6.24008e-09	422
GEMIN8	non_PAR	Ast	eXCI	X	14067658	rs58099371	C	T	0.317348	0.317708	0.315789	-0.232498	0.0394192	8.11877e-09	421
GEMIN8	non_PAR	Ast	eXCI	X	14067889	rs58971790	T	A	0.324895	0.324653	0.325926	-0.234456	0.0393706	5.88491e-09	423
GEMIN8	non_PAR	Ast	eXCI	X	14068115	rs73438963	A	G	0.319269	0.317708	0.325926	-0.236719	0.0394225	4.45564e-09	423
GEMIN8	non_PAR	Ast	eXCI	X	14070248	rs7880546	A	G	0.322535	0.322917	0.320896	-0.231933	0.0395261	9.58142e-09	422
GEMIN8	non_PAR	Ast	eXCI	X	14070731	rs113539998	G	C	0.323944	0.324653	0.320896	-0.233174	0.0393943	7.21473e-09	422
GEMIN8	non_PAR	Ast	eXCI	X	14070826	rs113000488	G	T	0.317212	0.324653	0.283465	-0.219108	0.0398607	7.15896e-08	415
GEMIN8	non_PAR	Ast	eXCI	X	14070828	rs147867959	C	T	0.317212	0.324653	0.283465	-0.219108	0.0398607	7.15896e-08	415
GEMIN8	non_PAR	Ast	eXCI	X	14071071	rs112158885	A	G	0.317348	0.317708	0.315789	-0.234853	0.0395647	6.57749e-09	421
GEMIN8	non_PAR	Ast	eXCI	X	14071111	rs113420114	G	A	0.324895	0.324653	0.325926	-0.234456	0.0393706	5.88491e-09	423
GEMIN8	non_PAR	Ast	eXCI	X	14071443	chrX:14071443:T:TA	T	TA	0.334274	0.333333	0.338346	-0.229144	0.0397201	1.65246e-08	421
GEMIN8	non_PAR	Ast	eXCI	X	14071685	rs6526226	T	C	0.324895	0.324653	0.325926	-0.234456	0.0393706	5.88491e-09	423
GEMIN8	non_PAR	Ast	eXCI	X	14071817	rs7876357	T	C	0.341326	0.340278	0.345865	-0.228058	0.0397428	1.95205e-08	421
GEMIN8	non_PAR	Ast	eXCI	X	14072685	rs11798215	A	G	0.339915	0.340278	0.338346	-0.226703	0.0396841	2.24347e-08	421
GEMIN8	non_PAR	Ast	eXCI	X	14073048	rs11798290	A	G	0.31831	0.317708	0.320896	-0.234907	0.0395324	6.3403e-09	422
GEMIN8	non_PAR	Ast	eXCI	X	14073493	rs7059139	T	G	0.339915	0.340278	0.338346	-0.227623	0.0397491	2.08204e-08	421
GEMIN8	non_PAR	Ast	eXCI	X	14073494	rs7059140	T	C	0.339915	0.340278	0.338346	-0.227623	0.0397491	2.08204e-08	421
GEMIN8	non_PAR	Ast	eXCI	X	14073571	rs11798769	G	A	0.324895	0.324653	0.325926	-0.234456	0.0393706	5.88491e-09	423
GEMIN8	non_PAR	Ast	eXCI	X	14074616	rs58200483	G	A	0.316312	0.321181	0.294574	-0.227601	0.0404642	3.62502e-08	417
GEMIN8	non_PAR	Ast	eXCI	X	14074621	rs11472619	C	CAG	0.314894	0.319444	0.294574	-0.229437	0.0407466	3.5093e-08	417
GEMIN8	non_PAR	Ast	eXCI	X	14075854	rs2158033	A	G	0.317348	0.317708	0.315789	-0.237258	0.0395536	4.6349e-09	421
GEMIN8	non_PAR	Ast	eXCI	X	14076072	rs2106703	T	C	0.315417	0.315972	0.312977	-0.238256	0.039791	4.94311e-09	419
GEMIN8	non_PAR	Ast	eXCI	X	14084830	rs7066904	A	T	0.343179	0.342014	0.348148	-0.219241	0.0393267	4.68306e-08	423
GEMIN8	non_PAR	Ast	eXCI	X	14090398	rs4271115	C	T	0.651195	0.654514	0.637037	0.219274	0.0392019	4.24238e-08	423
GEMIN8	non_PAR	Ast	eXCI	X	14091719	rs6629614	G	A	0.653521	0.657986	0.634328	0.21579	0.0393259	7.44903e-08	422
KANTR	non_PAR	Ast	eXCI	X	53115476	rs10284139	A	G	0.818565	0.814236	0.837037	-0.303249	0.0641436	3.19669e-06	423
KANTR	non_PAR	Ast	eXCI	X	53121655	rs2148098	C	T	0.818565	0.814236	0.837037	-0.303249	0.0641436	3.19669e-06	423
KRBOX4	non_PAR	Ast	eXCI	X	46405858	rs12558451	G	A	0.338959	0.350694	0.288889	0.39318	0.0570568	2.2877e-11	423
KRBOX4	non_PAR	Ast	eXCI	X	46406147	rs7062064	T	C	0.338505	0.352431	0.278195	0.394517	0.0572562	2.31313e-11	421
KRBOX4	non_PAR	Ast	eXCI	X	46406327	rs7056857	G	A	0.334752	0.350174	0.267176	0.379819	0.0571338	1.04181e-10	418
KRBOX4	non_PAR	Ast	eXCI	X	46415009	rs5906196	G	C	0.333333	0.34375	0.288889	0.423207	0.0566503	5.46135e-13	423
KRBOX4	non_PAR	Ast	eXCI	X	46416451	rs5906197	C	T	0.330042	0.342014	0.278195	0.41386	0.0575354	3.38143e-12	421
KRBOX4	non_PAR	Ast	eXCI	X	46416598	rs12391174	G	A	0.332394	0.34375	0.283582	0.426845	0.0567203	3.80803e-13	422
KRBOX4	non_PAR	Ast	eXCI	X	46416957	rs4824579	A	T	0.332394	0.34375	0.283582	0.417224	0.0565071	9.74092e-13	422
KRBOX4	non_PAR	Ast	eXCI	X	46417518	rs2182344	T	G	0.35493	0.366319	0.30597	0.411112	0.0557776	1.06121e-12	422
KRBOX4	non_PAR	Ast	eXCI	X	46417607	rs4531176	C	T	0.332394	0.34375	0.283582	0.417224	0.0565071	9.74092e-13	422
KRBOX4	non_PAR	Ast	eXCI	X	46422816	rs12687369	T	G	0.332394	0.34375	0.283582	0.426839	0.0563941	2.84971e-13	422
KRBOX4	non_PAR	Ast	eXCI	X	46423037	rs12688613	G	A	0.332394	0.34375	0.283582	0.426839	0.0563941	2.84971e-13	422
KRBOX4	non_PAR	Ast	eXCI	X	46423870	rs5906200	T	A	0.333333	0.34375	0.288889	0.431756	0.0561382	1.24652e-13	423
KRBOX4	non_PAR	Ast	eXCI	X	46429125	rs5906202	T	C	0.679325	0.670139	0.718519	-0.496571	0.0573007	1.27556e-16	423
KRBOX4	non_PAR	Ast	eXCI	X	46430355	rs5952875	G	A	0.68169	0.671875	0.723881	-0.490997	0.0570701	2.03376e-16	422
KRBOX4	non_PAR	Ast	eXCI	X	46433150	rs58290554	T	TAAAC	0.675177	0.668403	0.705426	-0.506669	0.0571168	2.95597e-17	417
KRBOX4	non_PAR	Ast	eXCI	X	46433798	rs5906203	T	C	0.317348	0.328125	0.270677	0.487846	0.0571279	3.26212e-16	421
KRBOX4	non_PAR	Ast	eXCI	X	46440152	rs73198052	C	T	0.317862	0.326389	0.281481	0.498837	0.0575835	1.30587e-16	423
KRBOX4	non_PAR	Ast	eXCI	X	46440204	rs112009422	G	A	0.317862	0.326389	0.281481	0.498837	0.0575835	1.30587e-16	423
KRBOX4	non_PAR	Ast	eXCI	X	46442569	rs943012	G	A	0.680731	0.671875	0.718519	-0.497633	0.0571679	9.59622e-17	423
KRBOX4	non_PAR	Ast	eXCI	X	46443284	rs7884200	G	A	0.680282	0.671875	0.716418	-0.497538	0.0572287	1.04809e-16	422
KRBOX4	non_PAR	Ast	eXCI	X	46444969	rs1409197	C	T	0.680282	0.671875	0.716418	-0.497143	0.0572558	1.13658e-16	422
KRBOX4	non_PAR	Ast	eXCI	X	46447598	rs4824405	A	G	0.682652	0.673611	0.721805	-0.488648	0.0578778	6.57052e-16	421
KRBOX4	non_PAR	Ast	eXCI	X	46447613	rs10572590	CTGAT	C	0.679887	0.671875	0.715385	-0.483621	0.0584109	2.15675e-15	418
KRBOX4	non_PAR	Ast	eXCI	X	46447628	rs4824406	C	G	0.682652	0.673611	0.721805	-0.488648	0.0578778	6.57052e-16	421
KRBOX4	non_PAR	Ast	eXCI	X	46448856	rs34206912	GCACC	G	0.678977	0.673611	0.703125	-0.497776	0.0578333	2.07348e-16	416
KRBOX4	non_PAR	Ast	eXCI	X	46449040	rs11367614	AC	A	0.681241	0.673611	0.714286	-0.49904	0.0578076	1.6531e-16	421
KRBOX4	non_PAR	Ast	eXCI	X	46451172	rs35551212	C	T	0.315493	0.324653	0.276119	0.493213	0.0578986	3.77051e-16	422
KRBOX4	non_PAR	Ast	eXCI	X	46452332	rs6521109	G	C	0.68169	0.673611	0.716418	-0.498833	0.0576576	1.42889e-16	422
KRBOX4	non_PAR	Ast	eXCI	X	46452480	rs5906206	A	G	0.2827	0.293403	0.237037	0.471166	0.0597609	3.33043e-14	423
KRBOX4	non_PAR	Ast	eXCI	X	46453086	rs5905540	C	T	0.68169	0.673611	0.716418	-0.499131	0.057664	1.38548e-16	422
KRBOX4	non_PAR	Ast	eXCI	X	46453188	rs5905541	T	A	0.682138	0.673611	0.718519	-0.498837	0.0575835	1.30587e-16	423
KRBOX4	non_PAR	Ast	eXCI	X	46453416	rs7890006	G	A	0.681241	0.673611	0.714286	-0.501309	0.0576918	1.09144e-16	421
KRBOX4	non_PAR	Ast	eXCI	X	46455381	rs5906208	G	A	0.317862	0.326389	0.281481	0.498837	0.0575835	1.30587e-16	423
KRBOX4	non_PAR	Ast	eXCI	X	46455540	rs4028231	A	T	0.681241	0.673611	0.714286	-0.49713	0.0577775	2.03704e-16	421
KRBOX4	non_PAR	Ast	eXCI	X	46457139	rs5952884	G	C	0.682138	0.673611	0.718519	-0.498837	0.0575835	1.30587e-16	423
KRBOX4	non_PAR	Ast	eXCI	X	46458047	rs5905542	G	A	0.682138	0.673611	0.718519	-0.498837	0.0575835	1.30587e-16	423
KRBOX4	non_PAR	Ast	eXCI	X	46459694	rs17261453	G	A	0.317348	0.326389	0.278195	0.494113	0.0579136	3.44826e-16	421
KRBOX4	non_PAR	Ast	eXCI	X	46463767	rs6611237	G	A	0.682138	0.673611	0.718519	-0.498837	0.0575835	1.30587e-16	423
KRBOX4	non_PAR	Ast	eXCI	X	46464933	rs10598375	GCTT	G	0.67847	0.671875	0.707692	-0.49097	0.0579656	5.51696e-16	418
KRBOX4	non_PAR	Ast	eXCI	X	46465158	rs7876304	T	C	0.682138	0.673611	0.718519	-0.498837	0.0575835	1.30587e-16	423
KRBOX4	non_PAR	Ast	eXCI	X	46466378	rs6521112	G	C	0.682138	0.673611	0.718519	-0.498837	0.0575835	1.30587e-16	423
KRBOX4	non_PAR	Ast	eXCI	X	46469002	rs2209586	G	A	0.316456	0.324653	0.281481	0.493088	0.0576784	3.00193e-16	423
KRBOX4	non_PAR	Ast	eXCI	X	46472425	rs2182341	G	A	0.68169	0.673611	0.716418	-0.499152	0.0576585	1.37341e-16	422
KRBOX4	non_PAR	Ast	eXCI	X	46473657	chrX:46473657:T:*	T	*	0.673295	0.666667	0.703125	-0.506224	0.0583525	1.26009e-16	416
KRBOX4	non_PAR	Ast	eXCI	X	46474727	rs11091187	C	T	0.683099	0.673611	0.723881	-0.502744	0.0576389	8.50159e-17	422
KRBOX4	non_PAR	Ast	eXCI	X	46475028	rs5906214	C	T	0.681241	0.673611	0.714286	-0.497957	0.0577854	1.85055e-16	421
KRBOX4	non_PAR	Ast	eXCI	X	46475113	rs5905544	A	G	0.68169	0.673611	0.716418	-0.499457	0.0576719	1.3406e-16	422
KRBOX4	non_PAR	Ast	eXCI	X	46475595	rs6611242	G	A	0.68169	0.673611	0.716418	-0.499017	0.0576589	1.39766e-16	422
KRBOX4	non_PAR	Ast	eXCI	X	46476182	chrX:46476182:A:AAC	A	AAC	0.68169	0.673611	0.716418	-0.499148	0.0576711	1.39316e-16	422
KRBOX4	non_PAR	Ast	eXCI	X	46476384	rs5906215	C	T	0.681241	0.673611	0.714286	-0.498634	0.0577655	1.66226e-16	421
KRBOX4	non_PAR	Ast	eXCI	X	46476567	rs12844197	C	G	0.684062	0.673611	0.729323	-0.493148	0.0577126	3.13762e-16	421
KRBOX4	non_PAR	Ast	eXCI	X	46476574	rs5906216	A	C	0.28914	0.300347	0.240602	0.453636	0.0599746	2.9621e-13	421
KRBOX4	non_PAR	Ast	eXCI	X	46478225	rs851277	A	C	0.680731	0.671875	0.718519	-0.489325	0.0582065	8.4004e-16	423
KRBOX4	non_PAR	Ast	eXCI	X	46478973	rs2092339	G	C	0.314972	0.326389	0.265152	0.49441	0.0581899	4.49055e-16	420
KRBOX4	non_PAR	Ast	eXCI	X	46480160	rs1103884	C	T	0.682138	0.673611	0.718519	-0.498837	0.0575835	1.30587e-16	423
KRBOX4	non_PAR	Ast	eXCI	X	46481375	rs1100906	C	T	0.314003	0.326389	0.259542	0.494194	0.0578174	3.12536e-16	419
KRBOX4	non_PAR	Ast	eXCI	X	46481744	rs1100907	C	T	0.316901	0.326389	0.276119	0.502744	0.0576389	8.50159e-17	422
KRBOX4	non_PAR	Ast	eXCI	X	46481866	rs1100908	G	A	0.316901	0.326389	0.276119	0.502744	0.0576389	8.50159e-17	422
KRBOX4	non_PAR	Ast	eXCI	X	46485843	rs1100911	A	G	0.316901	0.326389	0.276119	0.502744	0.0576389	8.50159e-17	422
KRBOX4	non_PAR	Ast	eXCI	X	46488073	rs1100912	C	G	0.316901	0.326389	0.276119	0.494139	0.0578393	3.15065e-16	422
KRBOX4	non_PAR	Ast	eXCI	X	46489118	rs1100913	A	G	0.313559	0.324653	0.265152	0.486989	0.0585993	1.70805e-15	420
KRBOX4	non_PAR	Ast	eXCI	X	46489131	rs1100914	G	A	0.313559	0.324653	0.265152	0.486989	0.0585993	1.70805e-15	420
KRBOX4	non_PAR	Ast	eXCI	X	46489213	rs1100915	G	A	0.316384	0.326389	0.272727	0.495825	0.0580804	3.35043e-16	420
KRBOX4	non_PAR	Ast	eXCI	X	46489587	rs1100916	T	C	0.315938	0.326389	0.270677	0.493579	0.0577514	3.09885e-16	421
KRBOX4	non_PAR	Ast	eXCI	X	46490182	rs1102887	G	C	0.316901	0.326389	0.276119	0.494139	0.0578393	3.15065e-16	422
KRBOX4	non_PAR	Ast	eXCI	X	46492493	rs5906217	G	A	0.317862	0.326389	0.281481	0.498837	0.0575835	1.30587e-16	423
KRBOX4	non_PAR	Ast	eXCI	X	46493547	rs5952890	T	A	0.314528	0.324653	0.270677	0.498562	0.0578122	1.76522e-16	421
KRBOX4	non_PAR	Ast	eXCI	X	46494855	rs60762218	A	G	0.314528	0.324653	0.270677	0.50961	0.0574528	2.87078e-17	421
KRBOX4	non_PAR	Ast	eXCI	X	46494866	rs57896998	T	C	0.313559	0.324653	0.265152	0.510617	0.0576372	3.13979e-17	420
KRBOX4	non_PAR	Ast	eXCI	X	46494886	rs5952891	T	C	0.314528	0.324653	0.270677	0.510631	0.0574529	2.51478e-17	421
KRBOX4	non_PAR	Ast	eXCI	X	46495092	rs73198069	G	A	0.316901	0.326389	0.276119	0.494139	0.0578393	3.15065e-16	422
KRBOX4	non_PAR	Ast	eXCI	X	46495362	rs73198071	C	T	0.316901	0.326389	0.276119	0.499735	0.0577596	1.42528e-16	422
KRBOX4	non_PAR	Ast	eXCI	X	46495547	rs726682	G	T	0.317862	0.326389	0.281481	0.498837	0.0575835	1.30587e-16	423
KRBOX4	non_PAR	Ast	eXCI	X	46496867	rs5906218	C	G	0.319149	0.329861	0.271318	0.496903	0.0575165	1.6263e-16	417
KRBOX4	non_PAR	Ast	eXCI	X	46496891	rs5952892	C	G	0.320567	0.331597	0.271318	0.494201	0.057289	1.78608e-16	417
KRBOX4	non_PAR	Ast	eXCI	X	46497723	rs5952893	T	G	0.317862	0.326389	0.281481	0.498837	0.0575835	1.30587e-16	423
KRBOX4	non_PAR	Ast	eXCI	X	46497907	rs72030542	TAC	T	0.315938	0.326389	0.270677	0.499649	0.0579813	1.84969e-16	421
KRBOX4	non_PAR	Ast	eXCI	X	46498559	rs55646680	G	A	0.316901	0.326389	0.276119	0.494139	0.0578393	3.15065e-16	422
KRBOX4	non_PAR	Ast	eXCI	X	46498682	rs55678135	C	T	0.315938	0.324653	0.278195	0.493304	0.0580211	4.2776e-16	421
KRBOX4	non_PAR	Ast	eXCI	X	46499154	rs10156987	A	C	0.317862	0.326389	0.281481	0.498837	0.0575835	1.30587e-16	423
KRBOX4	non_PAR	Ast	eXCI	X	46505524	rs55738800	G	A	0.316901	0.326389	0.276119	0.497322	0.0576704	1.7555e-16	422
KRBOX4	non_PAR	Ast	eXCI	X	46506182	rs73198074	G	A	0.316456	0.324653	0.281481	0.493088	0.0576784	3.00193e-16	423
KRBOX4	non_PAR	Ast	eXCI	X	46506440	rs5906220	G	A	0.313643	0.321181	0.281481	0.508502	0.0580176	6.17163e-17	423
KRBOX4	non_PAR	Ast	eXCI	X	46506997	rs5906221	G	A	0.316456	0.324653	0.281481	0.493088	0.0576784	3.00193e-16	423
KRBOX4	non_PAR	Ast	eXCI	X	46507350	rs5952895	T	C	0.316901	0.326389	0.276119	0.494139	0.0578393	3.15065e-16	422
KRBOX4	non_PAR	Ast	eXCI	X	46507441	rs5905546	T	C	0.316901	0.324653	0.283582	0.492602	0.0578809	3.99393e-16	422
KRBOX4	non_PAR	Ast	eXCI	X	46508573	rs5906222	A	T	0.317862	0.326389	0.281481	0.492759	0.057757	3.40487e-16	423
KRBOX4	non_PAR	Ast	eXCI	X	46512667	rs113640900	G	A	0.311707	0.321181	0.270677	0.502468	0.0579998	1.32221e-16	421
KRBOX4	non_PAR	Ast	eXCI	X	46513247	rs5952896	T	C	0.31831	0.326389	0.283582	0.49802	0.0576196	1.5195e-16	422
KRBOX4	non_PAR	Ast	eXCI	X	46513355	rs6609422	T	C	0.316456	0.324653	0.281481	0.493088	0.0576784	3.00193e-16	423
KRBOX4	non_PAR	Ast	eXCI	X	46516204	rs5906223	G	T	0.311707	0.321181	0.270677	0.491861	0.0580232	5.13216e-16	421
KRBOX4	non_PAR	Ast	eXCI	X	46516921	rs2223500	T	C	0.312147	0.322917	0.265152	0.497712	0.0578537	2.07157e-16	420
KRBOX4	non_PAR	Ast	eXCI	X	46519061	rs5905547	G	T	0.308886	0.317708	0.270677	0.492831	0.0581444	5.17011e-16	421
KRBOX4	non_PAR	Ast	eXCI	X	46520313	rs5952383	T	C	0.315049	0.322917	0.281481	0.502918	0.0574699	6.82653e-17	423
KRBOX4	non_PAR	Ast	eXCI	X	46520869	rs5906226	C	T	0.310734	0.321181	0.265152	0.494861	0.058117	3.92916e-16	420
KRBOX4	non_PAR	Ast	eXCI	X	46521200	rs12559448	A	G	0.306065	0.314236	0.270677	0.478738	0.0580212	2.58941e-15	421
KRBOX4	non_PAR	Ast	eXCI	X	46521826	rs56101606	C	T	0.314085	0.322917	0.276119	0.498244	0.0577448	1.69434e-16	422
KRBOX4	non_PAR	Ast	eXCI	X	46521992	rs5906227	T	G	0.312676	0.321181	0.276119	0.501254	0.0576276	1.01555e-16	422
KRBOX4	non_PAR	Ast	eXCI	X	46523423	rs5906228	C	T	0.312588	0.322917	0.267176	0.492287	0.0579026	4.3471e-16	419
KRBOX4	non_PAR	Ast	eXCI	X	46523573	rs5906229	T	C	0.314085	0.322917	0.276119	0.515953	0.0578896	2.07109e-17	422
KRBOX4	non_PAR	Ast	eXCI	X	46525599	rs5906230	A	G	0.313117	0.322917	0.270677	0.492231	0.0576381	3.25012e-16	421
KRBOX4	non_PAR	Ast	eXCI	X	46528486	rs56160764	G	A	0.314085	0.322917	0.276119	0.500843	0.0575698	1.00369e-16	422
KRBOX4	non_PAR	Ast	eXCI	X	46529007	rs2003665	G	A	0.315049	0.322917	0.281481	0.502918	0.0574699	6.82653e-17	423
KRBOX4	non_PAR	Ast	eXCI	X	46529023	rs5906232	T	G	0.312676	0.321181	0.276119	0.488076	0.0576496	5.50554e-16	422
KRBOX4	non_PAR	Ast	eXCI	X	46529221	rs2011100	C	T	0.315049	0.322917	0.281481	0.502918	0.0574699	6.82653e-17	423
KRBOX4	non_PAR	Ast	eXCI	X	46531542	rs5952385	T	C	0.314085	0.322917	0.276119	0.506829	0.057524	4.42181e-17	422
KRBOX4	non_PAR	Ast	eXCI	X	46532025	rs55781630	C	A	0.315049	0.322917	0.281481	0.502918	0.0574699	6.82653e-17	423
KRBOX4	non_PAR	Ast	eXCI	X	46532588	rs1569481	C	T	0.311174	0.322917	0.259542	0.493239	0.0578142	3.51156e-16	419
KRBOX4	non_PAR	Ast	eXCI	X	46533054	rs73198079	A	T	0.312676	0.321181	0.276119	0.497164	0.0577492	1.95164e-16	422
KRBOX4	non_PAR	Ast	eXCI	X	46534800	rs13440721	T	G	0.315049	0.322917	0.281481	0.502918	0.0574699	6.82653e-17	423
KRBOX4	non_PAR	Ast	eXCI	X	46535491	rs28520170	A	T	0.315049	0.322917	0.281481	0.502918	0.0574699	6.82653e-17	423
KRBOX4	non_PAR	Ast	eXCI	X	46537132	rs13440472	C	G	0.314085	0.321181	0.283582	0.510393	0.057458	2.58643e-17	422
KRBOX4	non_PAR	Ast	eXCI	X	46538805	rs5952900	C	T	0.314085	0.322917	0.276119	0.498244	0.0577448	1.69434e-16	422
KRBOX4	non_PAR	Ast	eXCI	X	46539297	rs55904393	C	T	0.311707	0.321181	0.270677	0.475258	0.0572548	1.81844e-15	421
KRBOX4	non_PAR	Ast	eXCI	X	46540924	rs1963684	T	C	0.315049	0.322917	0.281481	0.502918	0.0574699	6.82653e-17	423
KRBOX4	non_PAR	Ast	eXCI	X	46541021	rs5952904	G	A	0.313117	0.322917	0.270677	0.504256	0.0578667	9.10332e-17	421
KRBOX4	non_PAR	Ast	eXCI	X	46541312	rs1963142	T	G	0.310734	0.321181	0.265152	0.49897	0.0579831	2.03423e-16	420
KRBOX4	non_PAR	Ast	eXCI	X	46543853	rs73198083	A	T	0.315049	0.322917	0.281481	0.501143	0.057109	5.7069e-17	423
KRBOX4	non_PAR	Ast	eXCI	X	46547563	rs6611255	T	C	0.478138	0.484375	0.451128	0.277585	0.0548621	6.54516e-07	421
KRBOX4	non_PAR	Ast	eXCI	X	46548833	rs6521121	T	C	0.483099	0.489583	0.455224	0.276937	0.0551955	8.04248e-07	422
KRBOX4	non_PAR	Ast	eXCI	X	46550433	rs149776136	A	G	0.310734	0.321181	0.265152	0.484181	0.0568491	3.87079e-16	420
KRBOX4	non_PAR	Ast	eXCI	X	46551366	rs5906234	G	A	0.311268	0.319444	0.276119	0.506945	0.0570315	2.47457e-17	422
KRBOX4	non_PAR	Ast	eXCI	X	46557596	rs10126199	T	C	0.313117	0.322917	0.270677	0.500892	0.0569158	4.80729e-17	421
KRBOX4	non_PAR	Ast	eXCI	X	46563132	rs5952907	T	C	0.313643	0.321181	0.281481	0.505804	0.0569498	2.59e-17	423
KRBOX4	non_PAR	Ast	eXCI	X	46563934	rs56194253	G	A	0.311707	0.321181	0.270677	0.492371	0.0573054	2.22638e-16	421
KRBOX4	non_PAR	Ast	eXCI	X	46563974	rs6611259	A	G	0.481638	0.489583	0.44697	0.269652	0.0554564	1.70059e-06	420
KRBOX4	non_PAR	Ast	eXCI	X	46564294	rs73198088	A	C	0.228169	0.241319	0.171642	0.36964	0.0639049	1.51764e-08	422
KRBOX4	non_PAR	Ast	eXCI	X	46565005	rs7473341	A	C	0.313643	0.321181	0.281481	0.506171	0.0568636	2.23254e-17	423
KRBOX4	non_PAR	Ast	eXCI	X	46566425	rs35265825	G	A	0.30922	0.321181	0.255814	0.511158	0.0574138	2.32434e-17	417
KRBOX4	non_PAR	Ast	eXCI	X	46567331	chrX:46567331:T:*	T	*	0.342736	0.359375	0.270677	0.350136	0.0490536	4.82614e-12	421
KRBOX4	non_PAR	Ast	eXCI	X	46575686	rs1003507	T	C	0.314085	0.322917	0.276119	0.511746	0.0569434	1.18796e-17	422
KRBOX4	non_PAR	Ast	eXCI	X	46578805	rs6611262	A	G	0.48169	0.487847	0.455224	0.271937	0.0551359	1.21582e-06	422
KRBOX4	non_PAR	Ast	eXCI	X	46579575	rs140937709	CT	C	0.313643	0.321181	0.281481	0.506171	0.0568636	2.23254e-17	423
KRBOX4	non_PAR	Ast	eXCI	X	46579957	rs5906235	G	A	0.483826	0.489583	0.459259	0.278575	0.0550971	6.64707e-07	423
KRBOX4	non_PAR	Ast	eXCI	X	46580120	rs3788767	C	T	0.48378	0.489583	0.458647	0.276976	0.0551682	7.92684e-07	421
KRBOX4	non_PAR	Ast	eXCI	X	46581192	rs5906237	A	G	0.48237	0.489583	0.451128	0.278995	0.0553772	7.27629e-07	421
KRBOX4	non_PAR	Ast	eXCI	X	46581198	rs5906238	G	A	0.314085	0.322917	0.276119	0.51248	0.0569032	1.02802e-17	422
KRBOX4	non_PAR	Ast	eXCI	X	46581425	rs6611266	G	A	0.478754	0.487847	0.438462	0.283304	0.0550698	4.31877e-07	418
KRBOX4	non_PAR	Ast	eXCI	X	46581433	rs6611267	G	T	0.478754	0.487847	0.438462	0.283304	0.0550698	4.31877e-07	418
KRBOX4	non_PAR	Ast	eXCI	X	46584429	rs11311886	CG	C	0.48237	0.489583	0.451128	0.276432	0.0552222	8.51863e-07	421
KRBOX4	non_PAR	Ast	eXCI	X	46584908	rs7055608	A	G	0.483051	0.489583	0.454545	0.276617	0.0553526	8.88546e-07	420
KRBOX4	non_PAR	Ast	eXCI	X	46585231	rs6521127	T	C	0.483099	0.489583	0.455224	0.277991	0.0551821	7.28232e-07	422
KRBOX4	non_PAR	Ast	eXCI	X	46586905	rs5906239	T	C	0.481638	0.487847	0.454545	0.267033	0.055282	1.97966e-06	420
KRBOX4	non_PAR	Ast	eXCI	X	46587025	rs2064124	A	G	0.484507	0.489583	0.462687	0.27874	0.0551827	6.81491e-07	422
KRBOX4	non_PAR	Ast	eXCI	X	46587909	rs760697	G	A	0.482419	0.487847	0.459259	0.272962	0.055029	1.05999e-06	423
KRBOX4	non_PAR	Ast	eXCI	X	46588537	rs2072839	T	C	0.48237	0.489583	0.451128	0.281546	0.0553088	5.62484e-07	421
KRBOX4	non_PAR	Ast	eXCI	X	46590591	rs5952909	A	G	0.313643	0.321181	0.281481	0.506171	0.0568636	2.23254e-17	423
KRBOX4	non_PAR	Ast	eXCI	X	46591901	rs5952391	C	T	0.476793	0.480903	0.459259	0.278807	0.0553234	7.20759e-07	423
KRBOX4	non_PAR	Ast	eXCI	X	46595690	rs1117956	T	C	0.485232	0.491319	0.459259	0.297989	0.0554844	1.36377e-07	423
KRBOX4	non_PAR	Ast	eXCI	X	46596031	rs1987792	G	A	0.474648	0.479167	0.455224	0.272424	0.0553692	1.28795e-06	422
KRBOX4	non_PAR	Ast	eXCI	X	46596672	rs2006250	A	G	0.309423	0.314236	0.288889	0.509955	0.0576377	3.3358e-17	423
KRBOX4	non_PAR	Ast	eXCI	X	46599058	rs2017798	T	C	0.484463	0.491319	0.454545	0.279325	0.0556819	8.09674e-07	420
KRBOX4	non_PAR	Ast	eXCI	X	46599188	rs732316	G	T	0.47398	0.479167	0.451852	0.270481	0.0552965	1.47622e-06	423
KRBOX4	non_PAR	Ast	eXCI	X	46601464	rs3209594	G	A	0.293952	0.300347	0.266667	0.472192	0.0583154	7.57356e-15	423
KRBOX4	non_PAR	Ast	eXCI	X	46602101	rs5905551	T	C	0.483099	0.489583	0.455224	0.290393	0.0554041	2.64283e-07	422
KRBOX4	non_PAR	Ast	eXCI	X	46603788	rs5906242	G	A	0.298592	0.305556	0.268657	0.476656	0.0584331	4.99459e-15	422
KRBOX4	non_PAR	Ast	eXCI	X	46607340	rs1883255	G	A	0.299578	0.305556	0.274074	0.47882	0.0582681	3.24265e-15	423
KRBOX4	non_PAR	Ast	eXCI	X	46607746	rs5906243	C	T	0.299578	0.305556	0.274074	0.47882	0.0582681	3.24265e-15	423
KRBOX4	non_PAR	Ast	eXCI	X	46607919	rs5906245	C	T	0.295775	0.303819	0.261194	0.487882	0.0583916	1.22293e-15	422
KRBOX4	non_PAR	Ast	eXCI	X	46608070	rs5906246	C	G	0.300985	0.307292	0.274074	0.487993	0.0581923	9.75663e-16	423
KRBOX4	non_PAR	Ast	eXCI	X	46608153	rs73200257	G	A	0.296765	0.303819	0.266667	0.487201	0.0582113	1.09698e-15	423
KRBOX4	non_PAR	Ast	eXCI	X	46609345	rs5906247	C	G	0.309423	0.314236	0.288889	0.505059	0.0584497	1.53391e-16	423
KRBOX4	non_PAR	Ast	eXCI	X	46612313	rs6611274	C	T	0.469014	0.473958	0.447761	0.263109	0.0544665	1.97333e-06	422
KRBOX4	non_PAR	Ast	eXCI	X	46613391	rs3208940	G	A	0.472574	0.479167	0.444444	0.264323	0.0549409	2.16302e-06	423
KRBOX4	non_PAR	Ast	eXCI	X	46616469	rs6611279	C	T	0.47398	0.479167	0.451852	0.26699	0.0549032	1.69157e-06	423
KRBOX4	non_PAR	Ast	eXCI	X	46622023	rs11311642	CA	C	0.470423	0.477431	0.440299	0.26719	0.0553005	1.96463e-06	422
KRBOX4	non_PAR	Ast	eXCI	X	46623183	rs5905552	G	A	0.472574	0.479167	0.444444	0.264323	0.0549409	2.16302e-06	423
KRBOX4	non_PAR	Ast	eXCI	X	46626371	rs5952913	A	T	0.473239	0.479167	0.447761	0.269043	0.0550144	1.48508e-06	422
KRBOX4	non_PAR	Ast	eXCI	X	46626726	rs73200263	G	A	0.298592	0.307292	0.261194	0.484969	0.0582371	1.49245e-15	422
KRBOX4	non_PAR	Ast	eXCI	X	46637594	rs5905554	T	A	0.303797	0.310764	0.274074	0.498921	0.0573718	1.02164e-16	423
KRBOX4	non_PAR	Ast	eXCI	X	46647563	rs17327362	T	G	0.313643	0.321181	0.281481	0.501525	0.0573714	7.30802e-17	423
KRBOX4	non_PAR	Ast	eXCI	X	46659905	rs149984612	T	C	0.489451	0.494792	0.466667	0.2795	0.0552838	6.6584e-07	423
KRBOX4	non_PAR	Ast	eXCI	X	46668984	rs5906251	G	A	0.274262	0.279514	0.251852	0.418064	0.0599732	1.3858e-11	423
KRBOX4	non_PAR	Ast	eXCI	X	46680160	rs5952920	C	A	0.292546	0.300347	0.259259	0.434366	0.0593272	1.4568e-12	423
KRBOX4	non_PAR	Ast	eXCI	X	46680785	rs5905555	A	C	0.294366	0.302083	0.261194	0.420735	0.0597713	9.03025e-12	422
KRBOX4	non_PAR	Ast	eXCI	X	46683065	rs5905556	C	T	0.289548	0.300347	0.242424	0.439729	0.0598595	1.25719e-12	420
KRBOX4	non_PAR	Ast	eXCI	X	46683343	rs5906254	A	G	0.297183	0.305556	0.261194	0.416102	0.0595757	1.27644e-11	422
KRBOX4	non_PAR	Ast	eXCI	X	46684590	rs28445915	A	G	0.285513	0.293403	0.251852	0.410156	0.059731	2.66318e-11	423
KRBOX4	non_PAR	Ast	eXCI	X	46690236	rs5952923	C	A	0.277075	0.284722	0.244444	0.424827	0.0597576	5.7544e-12	423
KRBOX4	non_PAR	Ast	eXCI	X	46691173	rs66832551	CTG	C	0.276056	0.284722	0.238806	0.430283	0.0600325	3.97283e-12	422
KRBOX4	non_PAR	Ast	eXCI	X	46692875	rs67496984	T	C	0.294366	0.303819	0.253731	0.434989	0.0596517	1.77215e-12	422
KRBOX4	non_PAR	Ast	eXCI	X	46698386	rs5906256	C	T	0.281294	0.286458	0.259259	0.428725	0.0602921	5.69508e-12	423
KRBOX4	non_PAR	Ast	eXCI	X	46698580	rs5906257	G	T	0.279267	0.284722	0.255639	0.431328	0.0609304	7.03072e-12	421
KRBOX4	non_PAR	Ast	eXCI	X	46703149	rs5952926	C	T	0.270804	0.277778	0.240602	0.401958	0.060701	1.20865e-10	421
KRBOX4	non_PAR	Ast	eXCI	X	46706643	rs34648974	GTGT	G	0.270804	0.277778	0.240602	0.416231	0.0611481	3.88776e-11	421
KRBOX4	non_PAR	Ast	eXCI	X	46718211	rs4607750	T	C	0.710267	0.706597	0.725926	-0.37603	0.0598909	9.27065e-10	423
KRBOX4	non_PAR	Ast	eXCI	X	46719116	rs35968392	T	TA	0.712271	0.706597	0.736842	-0.368422	0.0599253	1.98162e-09	421
KRBOX4	non_PAR	Ast	eXCI	X	46719759	rs12394488	C	T	0.283099	0.286458	0.268657	0.385742	0.0603348	4.73827e-10	422
KRBOX4	non_PAR	Ast	eXCI	X	46723066	rs5906263	A	G	0.288732	0.293403	0.268657	0.382495	0.0598506	4.80939e-10	422
KRBOX4	non_PAR	Ast	eXCI	X	46727051	rs12397070	C	G	0.295775	0.300347	0.276119	0.395049	0.0598847	1.4031e-10	422
KRBOX4	non_PAR	Ast	eXCI	X	46727668	rs5906264	A	G	0.710267	0.706597	0.725926	-0.37603	0.0598909	9.27065e-10	423
KRBOX4	non_PAR	Ast	eXCI	X	46733243	rs4258122	A	G	0.709859	0.706597	0.723881	-0.374125	0.0598723	1.10566e-09	422
KRBOX4	non_PAR	Ast	eXCI	X	46733684	rs57634661	T	TAGATTG	0.701854	0.701389	0.704	-0.377844	0.0606788	1.28227e-09	413
KRBOX4	non_PAR	Ast	eXCI	X	46734382	rs5906265	G	A	0.294366	0.298611	0.276119	0.396963	0.0600806	1.31789e-10	422
KRBOX4	non_PAR	Ast	eXCI	X	46739304	rs4824410	T	G	0.709859	0.706597	0.723881	-0.37313	0.0599789	1.29825e-09	422
KRBOX4	non_PAR	Ast	eXCI	X	46739419	rs5906266	A	T	0.288732	0.293403	0.268657	0.37598	0.0601177	1.07191e-09	422
KRBOX4	non_PAR	Ast	eXCI	X	46746705	rs4824589	A	G	0.710267	0.706597	0.725926	-0.37603	0.0598909	9.27065e-10	423
KRBOX4	non_PAR	Ast	eXCI	X	46747811	rs5906269	A	C	0.708861	0.704861	0.725926	-0.37418	0.0594868	8.66643e-10	423
KRBOX4	non_PAR	Ast	eXCI	X	46749222	rs5906272	T	C	0.70945	0.706597	0.721805	-0.373702	0.0594474	8.90779e-10	421
KRBOX4	non_PAR	Ast	eXCI	X	46756157	rs5906273	C	T	0.291961	0.296875	0.270677	0.397805	0.0604018	1.50266e-10	421
KRBOX4	non_PAR	Ast	eXCI	X	46757336	rs7061720	G	A	0.29055	0.295139	0.270677	0.397996	0.0598213	1.00012e-10	421
KRBOX4	non_PAR	Ast	eXCI	X	46760924	rs58014035	G	A	0.296765	0.296875	0.296296	0.366541	0.0599355	2.37482e-09	423
KRBOX4	non_PAR	Ast	eXCI	X	46789347	rs113731557	C	T	0.286723	0.289931	0.272727	0.36426	0.0605138	4.12534e-09	420
LINC01285	non_PAR	Ast	eXCI	X	119161019	rs149592653	G	C	0.0604782	0.0555556	0.0814815	0.454377	0.0894959	5.9946e-07	423
MTMR1	non_PAR	Ast	eXCI	X	150548191	rs568249	A	G	0.458509	0.454861	0.474074	0.172272	0.0344246	8.5619e-07	423
MTMR1	non_PAR	Ast	eXCI	X	150559599	rs576989	A	G	0.45429	0.449653	0.474074	0.169704	0.0345605	1.34856e-06	423
MTMR1	non_PAR	Ast	eXCI	X	150572818	rs539616	A	G	0.516266	0.524306	0.480916	-0.203848	0.0342924	6.29854e-09	419
MTMR1	non_PAR	Ast	eXCI	X	150577357	rs554944	G	T	0.483051	0.475694	0.515152	0.204146	0.0343529	6.34878e-09	420
MTMR1	non_PAR	Ast	eXCI	X	150588859	rs5925387	C	G	0.483099	0.477431	0.507463	0.205831	0.033936	3.17008e-09	422
MTMR1	non_PAR	Ast	eXCI	X	150589883	rs5925388	T	C	0.48169	0.477431	0.5	0.206216	0.0342343	4.01116e-09	422
MTMR1	non_PAR	Ast	eXCI	X	150597104	rs5925391	T	C	0.487324	0.482639	0.507463	0.197722	0.0345977	2.21325e-08	422
MTMR1	non_PAR	Ast	eXCI	X	150600759	rs5924835	A	G	0.48519	0.480903	0.503759	0.197983	0.0345055	1.95866e-08	421
MTMR1	non_PAR	Ast	eXCI	X	150601719	rs2266843	G	A	0.462729	0.461806	0.466667	0.211823	0.0342899	1.66579e-09	423
MTMR1	non_PAR	Ast	eXCI	X	150604098	rs2266844	C	T	0.466948	0.465278	0.474074	0.211553	0.0342695	1.70663e-09	423
MTMR1	non_PAR	Ast	eXCI	X	150604844	rs2266845	T	C	0.488045	0.482639	0.511111	0.19787	0.0345429	2.05494e-08	423
MTMR1	non_PAR	Ast	eXCI	X	150605463	rs926037	T	C	0.488045	0.482639	0.511111	0.19787	0.0345429	2.05494e-08	423
MTMR1	non_PAR	Ast	eXCI	X	150607799	rs5925392	T	C	0.486639	0.480903	0.511111	0.1993	0.0346645	1.83168e-08	423
MTMR1	non_PAR	Ast	eXCI	X	150608579	rs2090307	A	G	0.485915	0.480903	0.507463	0.19478	0.0344449	3.05999e-08	422
MTMR1	non_PAR	Ast	eXCI	X	150620983	rs2019153	T	A	0.452883	0.451389	0.459259	0.194086	0.0344037	3.28277e-08	423
MTMR1	non_PAR	Ast	eXCI	X	150621314	rs5924836	C	T	0.489451	0.484375	0.511111	0.195326	0.0345032	2.95345e-08	423
MTMR1	non_PAR	Ast	eXCI	X	150622715	rs6526186	T	C	0.488701	0.484375	0.507576	0.193706	0.0345205	3.87498e-08	420
MTMR1	non_PAR	Ast	eXCI	X	150623015	rs2266849	C	T	0.489451	0.484375	0.511111	0.195326	0.0345032	2.95345e-08	423
MTMR1	non_PAR	Ast	eXCI	X	150623992	rs1533423	G	A	0.486639	0.482639	0.503704	0.1936	0.0345206	3.92049e-08	423
MTMR1	non_PAR	Ast	eXCI	X	150626282	rs2266850	G	C	0.465347	0.467014	0.458015	0.19942	0.0342087	1.19053e-08	419
MTMR1	non_PAR	Ast	eXCI	X	150626798	rs5924837	G	C	0.467606	0.467014	0.470149	0.2073	0.0342458	3.39242e-09	422
MTMR1	non_PAR	Ast	eXCI	X	150630168	rs5925396	C	T	0.467606	0.46875	0.462687	0.201186	0.0344346	1.10167e-08	422
MTMR1	non_PAR	Ast	eXCI	X	150650229	rs3830665	TA	T	0.507042	0.510417	0.492537	-0.192423	0.0345977	5.02956e-08	422
MTMR1	non_PAR	Ast	eXCI	X	150654687	rs222404	C	T	0.509142	0.513889	0.488889	-0.193494	0.034466	3.80111e-08	423
MTMR1	non_PAR	Ast	eXCI	X	150654749	rs222405	A	C	0.528169	0.529514	0.522388	-0.203425	0.034217	6.23462e-09	422
MTMR1	non_PAR	Ast	eXCI	X	150658030	rs222410	G	A	0.505634	0.510417	0.485075	-0.191547	0.0345823	5.67584e-08	422
MTMR1	non_PAR	Ast	eXCI	X	150658589	rs222412	A	T	0.506329	0.510417	0.488889	-0.192312	0.034549	4.89959e-08	423
MTMR1	non_PAR	Ast	eXCI	X	150677756	rs222424	A	G	0.530986	0.532986	0.522388	-0.200562	0.0343303	1.10421e-08	422
MTMR1	non_PAR	Ast	eXCI	X	150690807	rs222376	T	C	0.509142	0.513889	0.488889	-0.194538	0.0344856	3.28791e-08	423
MTMR1	non_PAR	Ast	eXCI	X	150692642	rs222378	C	T	0.523207	0.526042	0.511111	-0.202964	0.0345082	8.86115e-09	423
MTMR1	non_PAR	Ast	eXCI	X	150697181	rs222403	C	T	0.472574	0.46875	0.488889	-0.199141	0.0340585	1.07288e-08	423
MTMR1	non_PAR	Ast	eXCI	X	150704044	rs222401	T	C	0.469676	0.467014	0.481203	-0.193791	0.0343064	3.16577e-08	421
MTMR1	non_PAR	Ast	eXCI	X	150709802	rs222400	A	G	0.471167	0.467014	0.488889	-0.196723	0.0342217	1.8409e-08	423
MTMR1	non_PAR	Ast	eXCI	X	150710561	rs222399	A	G	0.471167	0.467014	0.488889	-0.196723	0.0342217	1.8409e-08	423
MTMR1	non_PAR	Ast	eXCI	X	150711634	rs222398	G	C	0.470339	0.46875	0.477273	-0.195645	0.0341721	2.09923e-08	420
MTMR1	non_PAR	Ast	eXCI	X	150726125	rs5925411	T	C	0.471086	0.46875	0.481203	-0.198351	0.0343716	1.63599e-08	421
MTMR1	non_PAR	Ast	eXCI	X	150727547	rs3747313	G	A	0.469676	0.467014	0.481203	-0.204697	0.033792	3.31872e-09	421
MTMR1	non_PAR	Ast	eXCI	X	150736290	rs1004916	A	G	0.59353	0.588542	0.614815	-0.184019	0.0356125	3.83116e-07	423
MTMR1	non_PAR	Ast	eXCI	X	150737836	rs5924840	A	G	0.595205	0.592014	0.609023	-0.176195	0.0355587	1.08976e-06	421
MTMR1	non_PAR	Ast	eXCI	X	150737991	rs5924841	T	C	0.602817	0.598958	0.619403	-0.179083	0.0353958	6.54516e-07	422
MTMR1	non_PAR	Ast	eXCI	X	150739060	rs6627801	G	A	0.396333	0.402778	0.368421	0.175968	0.0354893	1.07243e-06	421
MTMR1	non_PAR	Ast	eXCI	X	150739489	rs6627802	C	T	0.396624	0.401042	0.377778	0.181719	0.0354123	4.57857e-07	423
MTMR1	non_PAR	Ast	eXCI	X	150739764	rs5969970	T	C	0.601969	0.597222	0.622222	-0.178666	0.0355515	7.71951e-07	423
MTMR1	non_PAR	Ast	eXCI	X	150743259	rs5925419	A	G	0.592958	0.588542	0.61194	-0.182044	0.0355523	4.84273e-07	422
MTMR1	non_PAR	Ast	eXCI	X	150744815	rs6627803	A	G	0.532394	0.536458	0.514925	0.195159	0.03425	2.42415e-08	422
MTMR1	non_PAR	Ast	eXCI	X	150756266	rs6627327	C	T	0.399437	0.404514	0.377778	0.177774	0.035616	9.11696e-07	423
MTMR1	non_PAR	Ast	eXCI	X	150757616	rs5970470	C	G	0.40225	0.407986	0.377778	0.173402	0.0355864	1.61462e-06	423
NBDY	non_PAR	Ast	eXCI	X	55731848	rs5914431	A	T	0.731364	0.717014	0.792593	0.478073	0.0691088	1.93598e-11	423
NBDY	non_PAR	Ast	eXCI	X	55731975	rs5914432	C	T	0.731364	0.717014	0.792593	0.478073	0.0691088	1.93598e-11	423
NBDY	non_PAR	Ast	eXCI	X	55732729	rs5914433	C	T	0.246132	0.258681	0.192593	-0.422446	0.0730448	1.52177e-08	423
NBDY	non_PAR	Ast	eXCI	X	55736890	rs73505413	C	T	0.246132	0.258681	0.192593	-0.422446	0.0730448	1.52177e-08	423
NBDY	non_PAR	Ast	eXCI	X	55739600	rs5914436	C	T	0.246132	0.258681	0.192593	-0.422446	0.0730448	1.52177e-08	423
NBDY	non_PAR	Ast	eXCI	X	55739864	rs5914437	G	A	0.731364	0.717014	0.792593	0.478073	0.0691088	1.93598e-11	423
NBDY	non_PAR	Ast	eXCI	X	55744408	rs5914438	G	C	0.727786	0.713542	0.789474	0.486922	0.0683317	5.21195e-12	421
NBDY	non_PAR	Ast	eXCI	X	55746221	rs5914440	T	C	0.24507	0.258681	0.186567	-0.41846	0.0733582	2.34326e-08	422
NBDY	non_PAR	Ast	eXCI	X	55747213	rs12558932	G	A	0.729577	0.715278	0.791045	0.474179	0.0691792	2.88602e-11	422
NBDY	non_PAR	Ast	eXCI	X	55747654	rs2375466	G	T	0.717913	0.703125	0.781955	0.469375	0.067696	1.76482e-11	421
NBDY	non_PAR	Ast	eXCI	X	55748066	rs7892139	C	T	0.244006	0.258681	0.180451	-0.437755	0.0734986	5.88058e-09	421
NBDY	non_PAR	Ast	eXCI	X	55748347	rs79389083	A	G	0.730986	0.717014	0.791045	0.476672	0.0690774	2.16322e-11	422
NBDY	non_PAR	Ast	eXCI	X	55748441	rs140298196	G	A	0.246132	0.258681	0.192593	-0.422446	0.0730448	1.52177e-08	423
NBDY	non_PAR	Ast	eXCI	X	55748480	rs137944891	C	T	0.731364	0.717014	0.792593	0.478073	0.0691088	1.93598e-11	423
NBDY	non_PAR	Ast	eXCI	X	55749070	rs77886835	C	T	0.678674	0.661458	0.762712	0.465534	0.0674174	2.22536e-11	406
NBDY	non_PAR	Ast	eXCI	X	55750347	rs4826287	A	G	0.731364	0.717014	0.792593	0.478073	0.0691088	1.93598e-11	423
NBDY	non_PAR	Ast	eXCI	X	55751706	rs1007153	T	C	0.731364	0.717014	0.792593	0.478073	0.0691088	1.93598e-11	423
NBDY	non_PAR	Ast	eXCI	X	55757621	rs4826413	G	A	0.731364	0.717014	0.792593	0.478073	0.0691088	1.93598e-11	423
NBDY	non_PAR	Ast	eXCI	X	55759711	rs17002929	G	A	0.244726	0.256944	0.192593	-0.412805	0.0731096	3.19661e-08	423
NBDY	non_PAR	Ast	eXCI	X	55760006	rs5960481	T	C	0.243662	0.256944	0.186567	-0.398835	0.0728906	8.0809e-08	422
NBDY	non_PAR	Ast	eXCI	X	55761722	rs6611431	C	T	0.729577	0.715278	0.791045	0.481273	0.0691843	1.52335e-11	422
NBDY	non_PAR	Ast	eXCI	X	55762348	rs78982328	T	TAAAG	0.728045	0.715278	0.784615	0.471727	0.0682631	2.06205e-11	418
NBDY	non_PAR	Ast	eXCI	X	55764374	rs34415667	AAGG	A	0.726629	0.713542	0.784615	0.477443	0.0695851	2.80221e-11	418
NBDY	non_PAR	Ast	eXCI	X	55764648	rs5960483	C	T	0.729958	0.715278	0.792593	0.477092	0.069326	2.4227e-11	423
NBDY	non_PAR	Ast	eXCI	X	55769143	rs5960484	C	A	0.244726	0.256944	0.192593	-0.412805	0.0731096	3.19661e-08	423
NBDY	non_PAR	Ast	eXCI	X	55770006	rs145760949	A	G	0.732771	0.71875	0.792593	0.468218	0.0691452	4.80839e-11	423
NBDY	non_PAR	Ast	eXCI	X	55770500	rs78400393	C	T	0.244726	0.256944	0.192593	-0.412805	0.0731096	3.19661e-08	423
NBDY	non_PAR	Ast	eXCI	X	55771084	rs5914444	A	G	0.244726	0.256944	0.192593	-0.412805	0.0731096	3.19661e-08	423
NBDY	non_PAR	Ast	eXCI	X	55771296	rs4459002	A	G	0.733427	0.71875	0.796992	0.461694	0.0689442	7.66655e-11	421
NBDY	non_PAR	Ast	eXCI	X	55771824	rs4826415	G	A	0.732771	0.71875	0.792593	0.468218	0.0691452	4.80839e-11	423
NBDY	non_PAR	Ast	eXCI	X	55772023	rs2094505	T	A	0.244726	0.256944	0.192593	-0.412805	0.0731096	3.19661e-08	423
NBDY	non_PAR	Ast	eXCI	X	55772818	rs58844951	A	G	0.246132	0.258681	0.192593	-0.396982	0.0727533	8.73353e-08	423
NBDY	non_PAR	Ast	eXCI	X	55774762	rs1408980	A	T	0.732771	0.71875	0.792593	0.468218	0.0691452	4.80839e-11	423
NBDY	non_PAR	Ast	eXCI	X	55774865	rs1830921	G	A	0.731638	0.71875	0.787879	0.466834	0.0689473	4.87416e-11	420
NBDY	non_PAR	Ast	eXCI	X	55776658	rs5914447	T	G	0.244726	0.256944	0.192593	-0.412805	0.0731096	3.19661e-08	423
NBDY	non_PAR	Ast	eXCI	X	55776757	rs5902547	GT	G	0.732771	0.71875	0.792593	0.468218	0.0691452	4.80839e-11	423
NBDY	non_PAR	Ast	eXCI	X	55779505	rs5960490	G	T	0.732771	0.71875	0.792593	0.468218	0.0691452	4.80839e-11	423
NBDY	non_PAR	Ast	eXCI	X	55782035	rs2182193	A	G	0.244726	0.256944	0.192593	-0.412805	0.0731096	3.19661e-08	423
NBDY	non_PAR	Ast	eXCI	X	55783447	rs5914450	C	T	0.243319	0.255208	0.192593	-0.402169	0.073308	7.48531e-08	423
NBDY	non_PAR	Ast	eXCI	X	55785168	rs5914452	G	A	0.732771	0.71875	0.792593	0.468218	0.0691452	4.80839e-11	423
NBDY	non_PAR	Ast	eXCI	X	55785186	rs5914453	G	A	0.244726	0.256944	0.192593	-0.412805	0.0731096	3.19661e-08	423
NBDY	non_PAR	Ast	eXCI	X	55786144	rs12559157	A	C	0.24507	0.256944	0.19403	-0.412945	0.0729651	2.98428e-08	422
NBDY	non_PAR	Ast	eXCI	X	55786758	rs5960097	C	T	0.244726	0.256944	0.192593	-0.412805	0.0731096	3.19661e-08	423
NBDY	non_PAR	Ast	eXCI	X	55791807	rs148395412	G	A	0.241525	0.256944	0.174242	-0.40206	0.0727817	6.15219e-08	420
NBDY	non_PAR	Ast	eXCI	X	55792689	rs60685802	C	T	0.246132	0.258681	0.192593	-0.408108	0.0733169	4.89948e-08	423
NBDY	non_PAR	Ast	eXCI	X	55793727	rs12558554	C	T	0.244726	0.256944	0.192593	-0.412805	0.0731096	3.19661e-08	423
NBDY	non_PAR	Ast	eXCI	X	55794044	rs5960098	T	C	0.244726	0.256944	0.192593	-0.412805	0.0731096	3.19661e-08	423
NBDY	non_PAR	Ast	eXCI	X	55794588	rs5914456	C	T	0.243662	0.256944	0.186567	-0.42275	0.0729262	1.41534e-08	422
NBDY	non_PAR	Ast	eXCI	X	55796525	rs5914457	G	A	0.732771	0.71875	0.792593	0.468218	0.0691452	4.80839e-11	423
NBDY	non_PAR	Ast	eXCI	X	55796537	rs5914458	G	C	0.244726	0.256944	0.192593	-0.412805	0.0731096	3.19661e-08	423
NBDY	non_PAR	Ast	eXCI	X	55796759	rs6612367	G	A	0.732771	0.71875	0.792593	0.468218	0.0691452	4.80839e-11	423
NBDY	non_PAR	Ast	eXCI	X	55797183	rs5914460	T	C	0.732394	0.71875	0.791045	0.467899	0.0692593	5.31618e-11	422
NBDY	non_PAR	Ast	eXCI	X	55798268	rs2094093	C	T	0.243662	0.256944	0.186567	-0.405051	0.0733155	6.11477e-08	422
NBDY	non_PAR	Ast	eXCI	X	55799030	rs5914463	A	T	0.243662	0.256944	0.186567	-0.412241	0.0734077	3.77207e-08	422
NBDY	non_PAR	Ast	eXCI	X	55800044	rs5914464	C	G	0.244726	0.256944	0.192593	-0.412805	0.0731096	3.19661e-08	423
NBDY	non_PAR	Ast	eXCI	X	55800895	rs55906220	C	T	0.244726	0.256944	0.192593	-0.412805	0.0731096	3.19661e-08	423
NBDY	non_PAR	Ast	eXCI	X	55801810	rs1325573	G	A	0.732394	0.71875	0.791045	0.46845	0.0689989	4.32315e-11	422
NBDY	non_PAR	Ast	eXCI	X	55803004	rs2375468	G	A	0.244726	0.256944	0.192593	-0.412805	0.0731096	3.19661e-08	423
NBDY	non_PAR	Ast	eXCI	X	55803222	rs6611434	T	C	0.731364	0.717014	0.792593	0.464224	0.0693546	7.76784e-11	423
NBDY	non_PAR	Ast	eXCI	X	55803332	rs6612370	T	C	0.732394	0.71875	0.791045	0.46845	0.0689989	4.32315e-11	422
NBDY	non_PAR	Ast	eXCI	X	55804117	rs5914467	G	A	0.243662	0.256944	0.186567	-0.42275	0.0729262	1.41534e-08	422
NBDY	non_PAR	Ast	eXCI	X	55804428	rs6612371	A	G	0.732017	0.71875	0.789474	0.465572	0.0690083	5.64157e-11	421
NBDY	non_PAR	Ast	eXCI	X	55805126	rs1325571	G	A	0.732394	0.71875	0.791045	0.465699	0.0689793	5.46512e-11	422
NBDY	non_PAR	Ast	eXCI	X	55806254	rs4826421	C	T	0.732394	0.71875	0.791045	0.465327	0.0689786	5.64677e-11	422
NBDY	non_PAR	Ast	eXCI	X	55806513	rs148655403	T	G	0.732394	0.71875	0.791045	0.468554	0.0692391	4.9545e-11	422
NBDY	non_PAR	Ast	eXCI	X	55806513	rs148655403	T	A	0.244726	0.256944	0.192593	-0.412805	0.0731096	3.19661e-08	423
NBDY	non_PAR	Ast	eXCI	X	55806621	rs143688136	G	A	0.732771	0.71875	0.792593	0.468218	0.0691452	4.80839e-11	423
NBDY	non_PAR	Ast	eXCI	X	55808109	rs4364767	G	C	0.732394	0.71875	0.791045	0.467666	0.0692357	5.35057e-11	422
NBDY	non_PAR	Ast	eXCI	X	55808243	rs11091444	T	A	0.244726	0.256944	0.192593	-0.412805	0.0731096	3.19661e-08	423
NBDY	non_PAR	Ast	eXCI	X	55808343	rs4351528	G	A	0.731364	0.717014	0.792593	0.466026	0.0686756	4.39845e-11	423
NBDY	non_PAR	Ast	eXCI	X	55808865	rs6521287	G	C	0.727273	0.715278	0.78125	0.466702	0.0697643	8.12643e-11	416
NBDY	non_PAR	Ast	eXCI	X	55808866	rs6521288	G	T	0.727273	0.715278	0.78125	0.466702	0.0697643	8.12643e-11	416
NBDY	non_PAR	Ast	eXCI	X	55809482	rs5960496	G	A	0.244726	0.256944	0.192593	-0.412805	0.0731096	3.19661e-08	423
NBDY	non_PAR	Ast	eXCI	X	55810191	rs4329403	C	T	0.732771	0.71875	0.792593	0.468218	0.0691452	4.80839e-11	423
NBDY	non_PAR	Ast	eXCI	X	55810581	rs6612377	C	T	0.732771	0.71875	0.792593	0.468218	0.0691452	4.80839e-11	423
NBDY	non_PAR	Ast	eXCI	X	55810736	rs5960498	G	A	0.243319	0.255208	0.192593	-0.429989	0.0736471	1.12448e-08	423
NBDY	non_PAR	Ast	eXCI	X	55812669	rs5960500	T	C	0.244726	0.256944	0.192593	-0.412805	0.0731096	3.19661e-08	423
NBDY	non_PAR	Ast	eXCI	X	55813254	rs5914469	T	A	0.243662	0.256944	0.186567	-0.417044	0.0733911	2.63688e-08	422
NBDY	non_PAR	Ast	eXCI	X	55813338	rs7058572	G	A	0.244726	0.256944	0.192593	-0.412805	0.0731096	3.19661e-08	423
NBDY	non_PAR	Ast	eXCI	X	55813340	rs12559319	G	T	0.733803	0.71875	0.798507	0.463859	0.0693222	7.89405e-11	422
NBDY	non_PAR	Ast	eXCI	X	55813435	rs7058709	G	C	0.244726	0.256944	0.192593	-0.412805	0.0731096	3.19661e-08	423
NBDY	non_PAR	Ast	eXCI	X	55814037	rs1590514	G	A	0.243662	0.256944	0.186567	-0.412241	0.0734077	3.77207e-08	422
NBDY	non_PAR	Ast	eXCI	X	55815078	rs942845	C	T	0.732394	0.71875	0.791045	0.468299	0.0692246	5.02343e-11	422
NBDY	non_PAR	Ast	eXCI	X	55815193	rs4142106	T	C	0.244726	0.256944	0.192593	-0.412805	0.0731096	3.19661e-08	423
NBDY	non_PAR	Ast	eXCI	X	55815205	rs4142107	T	C	0.244726	0.256944	0.192593	-0.412805	0.0731096	3.19661e-08	423
NBDY	non_PAR	Ast	eXCI	X	55815230	rs4142108	T	C	0.244726	0.256944	0.192593	-0.412805	0.0731096	3.19661e-08	423
NBDY	non_PAR	Ast	eXCI	X	55815847	rs5960501	G	A	0.244726	0.256944	0.192593	-0.412805	0.0731096	3.19661e-08	423
NBDY	non_PAR	Ast	eXCI	X	55817803	rs9887375	C	A	0.244726	0.256944	0.192593	-0.412805	0.0731096	3.19661e-08	423
NBDY	non_PAR	Ast	eXCI	X	55818180	rs143339929	C	A	0.243662	0.256944	0.186567	-0.412003	0.0731993	3.52371e-08	422
NBDY	non_PAR	Ast	eXCI	X	55819196	rs56214823	C	T	0.244726	0.256944	0.192593	-0.412805	0.0731096	3.19661e-08	423
NBDY	non_PAR	Ast	eXCI	X	55819334	rs5960101	C	T	0.732394	0.71875	0.791045	0.470561	0.0690528	3.69658e-11	422
NBDY	non_PAR	Ast	eXCI	X	55819887	rs1575772	A	T	0.733427	0.71875	0.796992	0.462849	0.0693765	8.93717e-11	421
NBDY	non_PAR	Ast	eXCI	X	55820249	rs5960503	G	A	0.732771	0.71875	0.792593	0.468218	0.0691452	4.80839e-11	423
NBDY	non_PAR	Ast	eXCI	X	55820828	rs5913864	A	C	0.243319	0.256944	0.185185	-0.404682	0.0732653	6.14596e-08	423
NBDY	non_PAR	Ast	eXCI	X	55822244	rs5960505	T	C	0.244726	0.256944	0.192593	-0.412805	0.0731096	3.19661e-08	423
NBDY	non_PAR	Ast	eXCI	X	55823190	rs5914472	T	A	0.242595	0.256944	0.180451	-0.411963	0.0735163	4.02967e-08	421
NBDY	non_PAR	Ast	eXCI	X	55823193	rs5914473	C	A	0.242595	0.256944	0.180451	-0.411963	0.0735163	4.02967e-08	421
NBDY	non_PAR	Ast	eXCI	X	55824161	rs56214351	T	C	0.243662	0.256944	0.186567	-0.402899	0.07307	6.4756e-08	422
NBDY	non_PAR	Ast	eXCI	X	55825086	rs5914475	T	A	0.243662	0.256944	0.186567	-0.409001	0.0731848	4.35993e-08	422
NBDY	non_PAR	Ast	eXCI	X	55825380	rs6612382	A	T	0.732771	0.71875	0.792593	0.468218	0.0691452	4.80839e-11	423
NBDY	non_PAR	Ast	eXCI	X	55826134	rs5913866	T	C	0.244726	0.256944	0.192593	-0.412805	0.0731096	3.19661e-08	423
NBDY	non_PAR	Ast	eXCI	X	55826263	rs5914476	G	T	0.732771	0.71875	0.792593	0.468218	0.0691452	4.80839e-11	423
NBDY	non_PAR	Ast	eXCI	X	55826594	rs11268421	GTGAGATATCTA	G	0.244006	0.258681	0.180451	-0.388762	0.0730088	1.73041e-07	421
NBDY	non_PAR	Ast	eXCI	X	55826633	rs6612384	T	C	0.732771	0.71875	0.792593	0.468218	0.0691452	4.80839e-11	423
NBDY	non_PAR	Ast	eXCI	X	55826888	rs6612385	G	A	0.72843	0.715278	0.78626	0.480162	0.0692792	1.80801e-11	419
NBDY	non_PAR	Ast	eXCI	X	55826889	rs6612386	A	G	0.72843	0.715278	0.78626	0.480162	0.0692792	1.80801e-11	419
NBDY	non_PAR	Ast	eXCI	X	55827437	rs2104430	C	A	0.244726	0.256944	0.192593	-0.412805	0.0731096	3.19661e-08	423
NBDY	non_PAR	Ast	eXCI	X	55827570	rs2094088	C	T	0.731364	0.717014	0.792593	0.468143	0.0692292	5.09214e-11	423
NBDY	non_PAR	Ast	eXCI	X	55828637	rs2094089	T	A	0.732017	0.71875	0.789474	0.467262	0.0693137	5.83042e-11	421
NBDY	non_PAR	Ast	eXCI	X	55830936	rs5960510	T	C	0.244726	0.256944	0.192593	-0.412805	0.0731096	3.19661e-08	423
NBDY	non_PAR	Ast	eXCI	X	55832020	rs75535160	C	T	0.733803	0.71875	0.798507	0.463859	0.0693222	7.89405e-11	422
NBDY	non_PAR	Ast	eXCI	X	55832356	rs143156949	T	C	0.244726	0.256944	0.192593	-0.412805	0.0731096	3.19661e-08	423
NBDY	non_PAR	Ast	eXCI	X	55832504	rs147050029	G	C	0.244726	0.256944	0.192593	-0.412805	0.0731096	3.19661e-08	423
NBDY	non_PAR	Ast	eXCI	X	55834981	rs17002941	G	T	0.243319	0.255208	0.192593	-0.408187	0.0737436	5.77763e-08	423
NBDY	non_PAR	Ast	eXCI	X	55835533	rs5914480	G	A	0.732394	0.71875	0.791045	0.471237	0.0689268	3.21959e-11	422
NBDY	non_PAR	Ast	eXCI	X	55836000	rs138677352	CA	C	0.731638	0.71875	0.787879	0.468298	0.0689615	4.31221e-11	420
NBDY	non_PAR	Ast	eXCI	X	55836454	rs4826427	T	A	0.731364	0.717014	0.792593	0.472473	0.0692238	3.44588e-11	423
NBDY	non_PAR	Ast	eXCI	X	55836985	rs4826428	A	T	0.731638	0.71875	0.787879	0.469684	0.0690915	4.12192e-11	420
NBDY	non_PAR	Ast	eXCI	X	55838431	rs6611437	T	C	0.732017	0.71875	0.789474	0.46868	0.0690539	4.39339e-11	421
NBDY	non_PAR	Ast	eXCI	X	55839151	rs2182188	C	T	0.243319	0.255208	0.192593	-0.408187	0.0737436	5.77763e-08	423
NBDY	non_PAR	Ast	eXCI	X	55839609	rs2182189	G	A	0.244726	0.256944	0.192593	-0.412805	0.0731096	3.19661e-08	423
NBDY	non_PAR	Ast	eXCI	X	55840155	rs5914483	C	T	0.244726	0.256944	0.192593	-0.412805	0.0731096	3.19661e-08	423
NBDY	non_PAR	Ast	eXCI	X	55842368	rs140826147	G	GCTGC	0.243662	0.256944	0.186567	-0.409001	0.0731848	4.35993e-08	422
NBDY	non_PAR	Ast	eXCI	X	55843555	rs5914486	C	A	0.732771	0.71875	0.792593	0.468218	0.0691452	4.80839e-11	423
NBDY	non_PAR	Ast	eXCI	X	55843882	rs5914487	G	A	0.732394	0.71875	0.791045	0.466832	0.0690677	5.20955e-11	422
NBDY	non_PAR	Ast	eXCI	X	55844435	rs60501146	C	A	0.732394	0.71875	0.791045	0.466372	0.0689185	4.96021e-11	422
NBDY	non_PAR	Ast	eXCI	X	55844903	rs11752718	C	T	0.731259	0.71875	0.78626	0.469177	0.0691652	4.52585e-11	419
NBDY	non_PAR	Ast	eXCI	X	55845568	rs138602924	G	A	0.244726	0.256944	0.192593	-0.412805	0.0731096	3.19661e-08	423
NBDY	non_PAR	Ast	eXCI	X	55845773	rs146980520	T	C	0.244726	0.256944	0.192593	-0.412805	0.0731096	3.19661e-08	423
NBDY	non_PAR	Ast	eXCI	X	55845802	rs371675086	C	A	0.244726	0.256944	0.192593	-0.412805	0.0731096	3.19661e-08	423
NBDY	non_PAR	Ast	eXCI	X	55845928	rs139386223	TC	T	0.730986	0.717014	0.791045	0.466825	0.068679	4.11529e-11	422
NBDY	non_PAR	Ast	eXCI	X	55846028	rs6612391	C	T	0.732771	0.71875	0.792593	0.468218	0.0691452	4.80839e-11	423
NBDY	non_PAR	Ast	eXCI	X	55846130	rs6612392	G	A	0.732771	0.71875	0.792593	0.468218	0.0691452	4.80839e-11	423
NBDY	non_PAR	Ast	eXCI	X	55846225	rs6612393	G	T	0.732017	0.71875	0.789474	0.468953	0.0693869	5.24324e-11	421
NBDY	non_PAR	Ast	eXCI	X	55846495	rs5914488	C	T	0.733427	0.71875	0.796992	0.47431	0.0694688	3.41901e-11	421
NBDY	non_PAR	Ast	eXCI	X	55846568	rs5914489	G	A	0.732394	0.71875	0.791045	0.467665	0.0692265	5.32108e-11	422
NBDY	non_PAR	Ast	eXCI	X	55846939	rs5960517	A	G	0.731259	0.71875	0.78626	0.468546	0.0692533	5.04894e-11	419
NBDY	non_PAR	Ast	eXCI	X	55847126	rs142854823	T	G	0.244726	0.256944	0.192593	-0.412805	0.0731096	3.19661e-08	423
NBDY	non_PAR	Ast	eXCI	X	55847727	rs5960103	G	A	0.732771	0.71875	0.792593	0.468218	0.0691452	4.80839e-11	423
NBDY	non_PAR	Ast	eXCI	X	55848083	rs5960518	A	G	0.244726	0.256944	0.192593	-0.412805	0.0731096	3.19661e-08	423
NBDY	non_PAR	Ast	eXCI	X	55848243	rs7062818	G	A	0.732017	0.71875	0.789474	0.467724	0.0693393	5.68329e-11	421
NBDY	non_PAR	Ast	eXCI	X	55848449	rs6612394	A	T	0.732394	0.71875	0.791045	0.471237	0.0689268	3.21959e-11	422
NBDY	non_PAR	Ast	eXCI	X	55848623	rs12011505	T	C	0.24507	0.256944	0.19403	-0.416544	0.0728974	2.22259e-08	422
NBDY	non_PAR	Ast	eXCI	X	55849705	rs5960519	C	G	0.733427	0.71875	0.796992	0.463401	0.0691096	7.2711e-11	421
NBDY	non_PAR	Ast	eXCI	X	55850426	rs6611439	C	A	0.745429	0.732639	0.8	0.454028	0.0711254	5.00933e-10	423
NBDY	non_PAR	Ast	eXCI	X	55851140	rs5914492	G	T	0.732394	0.71875	0.791045	0.466789	0.069115	5.38022e-11	422
NBDY	non_PAR	Ast	eXCI	X	55851471	rs5914494	G	A	0.732017	0.71875	0.789474	0.466777	0.0692139	5.73456e-11	421
NBDY	non_PAR	Ast	eXCI	X	55853155	rs5914495	C	G	0.243662	0.256944	0.186567	-0.407501	0.0731913	4.87439e-08	422
NBDY	non_PAR	Ast	eXCI	X	55853771	rs5913871	C	T	0.244006	0.256944	0.18797	-0.412199	0.0734948	3.92681e-08	421
NBDY	non_PAR	Ast	eXCI	X	55853951	rs67226151	CTATCATTATTG	C	0.241525	0.256944	0.174242	-0.390923	0.0732655	1.63912e-07	420
NBDY	non_PAR	Ast	eXCI	X	55854231	rs5914496	C	T	0.244726	0.256944	0.192593	-0.412805	0.0731096	3.19661e-08	423
NBDY	non_PAR	Ast	eXCI	X	55854840	rs5960521	T	C	0.732394	0.71875	0.791045	0.468299	0.0692246	5.02343e-11	422
NBDY	non_PAR	Ast	eXCI	X	55854918	rs5960522	G	A	0.732394	0.71875	0.791045	0.468299	0.0692246	5.02343e-11	422
NBDY	non_PAR	Ast	eXCI	X	55854953	rs6611442	T	C	0.732017	0.71875	0.789474	0.468521	0.0690807	4.53002e-11	421
NBDY	non_PAR	Ast	eXCI	X	55855837	rs12395496	T	G	0.732771	0.71875	0.792593	0.468218	0.0691452	4.80839e-11	423
NBDY	non_PAR	Ast	eXCI	X	55856144	rs5960107	C	T	0.732771	0.71875	0.792593	0.468218	0.0691452	4.80839e-11	423
NBDY	non_PAR	Ast	eXCI	X	55857237	rs11091457	C	T	0.733803	0.720486	0.791045	0.457773	0.0694029	1.4112e-10	422
NBDY	non_PAR	Ast	eXCI	X	55857471	rs11091458	T	C	0.732394	0.71875	0.791045	0.468766	0.0692504	4.89441e-11	422
NBDY	non_PAR	Ast	eXCI	X	55858100	rs1830923	A	G	0.732017	0.71875	0.789474	0.468353	0.0693321	5.35057e-11	421
NBDY	non_PAR	Ast	eXCI	X	55858179	rs1830922	C	T	0.244726	0.256944	0.192593	-0.412805	0.0731096	3.19661e-08	423
NBDY	non_PAR	Ast	eXCI	X	55861400	rs35034761	TTG	T	0.731638	0.717014	0.795455	0.480495	0.0692592	1.72663e-11	420
NBDY	non_PAR	Ast	eXCI	X	55866177	rs11091459	T	C	0.733803	0.71875	0.798507	0.465619	0.0695435	7.70371e-11	422
NBDY	non_PAR	Ast	eXCI	X	55867558	rs6612400	A	G	0.733803	0.71875	0.798507	0.465218	0.0695135	7.83971e-11	422
NBDY	non_PAR	Ast	eXCI	X	55867932	rs1536163	T	C	0.732771	0.717014	0.8	0.464362	0.0690207	6.29071e-11	423
NBDY	non_PAR	Ast	eXCI	X	55868050	rs1536162	C	G	0.734177	0.71875	0.8	0.465083	0.0694577	7.65244e-11	423
NBDY	non_PAR	Ast	eXCI	X	55868391	rs2147930	C	T	0.732771	0.71875	0.792593	0.468218	0.0691452	4.80839e-11	423
NBDY	non_PAR	Ast	eXCI	X	55868619	rs2147931	G	A	0.732771	0.71875	0.792593	0.468218	0.0691452	4.80839e-11	423
NBDY	non_PAR	Ast	eXCI	X	55869819	rs5913875	A	G	0.733427	0.71875	0.796992	0.463829	0.0694581	8.60003e-11	421
NBDY	non_PAR	Ast	eXCI	X	55871432	rs2147932	A	G	0.732771	0.71875	0.792593	0.468218	0.0691452	4.80839e-11	423
NBDY	non_PAR	Ast	eXCI	X	55872241	rs4826432	T	G	0.733803	0.71875	0.798507	0.466662	0.0694499	6.64661e-11	422
NBDY	non_PAR	Ast	eXCI	X	55872313	rs4826433	T	C	0.732771	0.717014	0.8	0.465009	0.0691126	6.2748e-11	423
NBDY	non_PAR	Ast	eXCI	X	55873173	rs6611444	T	C	0.733803	0.71875	0.798507	0.466347	0.0696048	7.49031e-11	422
NBDY	non_PAR	Ast	eXCI	X	55874245	rs5914502	G	T	0.732771	0.71875	0.792593	0.468218	0.0691452	4.80839e-11	423
NBDY	non_PAR	Ast	eXCI	X	55874401	rs6612402	A	G	0.733803	0.71875	0.798507	0.465184	0.0693135	6.98554e-11	422
NBDY	non_PAR	Ast	eXCI	X	55875777	rs6612403	G	C	0.734838	0.71875	0.804511	0.459522	0.0695587	1.32917e-10	421
NBDY	non_PAR	Ast	eXCI	X	55875977	rs4826292	C	A	0.732771	0.71875	0.792593	0.468218	0.0691452	4.80839e-11	423
NBDY	non_PAR	Ast	eXCI	X	55877952	rs723895	G	A	0.732394	0.71875	0.791045	0.468367	0.069246	5.05825e-11	422
NBDY	non_PAR	Ast	eXCI	X	55880886	rs5914505	A	G	0.731638	0.71875	0.787879	0.471437	0.0693844	4.21114e-11	420
NBDY	non_PAR	Ast	eXCI	X	55880914	rs5914506	A	C	0.730226	0.717014	0.787879	0.472352	0.0695221	4.21891e-11	420
NBDY	non_PAR	Ast	eXCI	X	55883329	rs5913876	T	C	0.24507	0.256944	0.19403	-0.413022	0.0732239	3.304e-08	422
NBDY	non_PAR	Ast	eXCI	X	55883479	rs2209497	G	A	0.733051	0.71875	0.795455	0.46352	0.0695071	9.12431e-11	420
NBDY	non_PAR	Ast	eXCI	X	55884392	rs4826436	T	G	0.732394	0.71875	0.791045	0.468367	0.069246	5.05825e-11	422
NBDY	non_PAR	Ast	eXCI	X	55884528	rs6612404	G	C	0.732394	0.71875	0.791045	0.468367	0.069246	5.05825e-11	422
NBDY	non_PAR	Ast	eXCI	X	55885567	rs5914509	C	T	0.727273	0.715278	0.78125	0.473868	0.068791	2.38122e-11	416
NBDY	non_PAR	Ast	eXCI	X	55885574	rs5914510	C	G	0.727273	0.715278	0.78125	0.473868	0.068791	2.38122e-11	416
NBDY	non_PAR	Ast	eXCI	X	55886945	rs78805226	A	G	0.724286	0.713542	0.774194	0.457506	0.0697762	1.84056e-10	412
NBDY	non_PAR	Ast	eXCI	X	55886946	rs62626431	A	C	0.724286	0.713542	0.774194	0.457506	0.0697762	1.84056e-10	412
NBDY	non_PAR	Ast	eXCI	X	55886951	rs75806298	G	T	0.726106	0.715278	0.776	0.4594	0.0695547	1.37316e-10	413
NBDY	non_PAR	Ast	eXCI	X	55887364	rs147217931	T	C	0.732017	0.71875	0.789474	0.468048	0.0693612	5.595e-11	421
NBDY	non_PAR	Ast	eXCI	X	55887385	rs140652425	G	A	0.732017	0.71875	0.789474	0.465705	0.069174	6.15744e-11	421
NBDY	non_PAR	Ast	eXCI	X	55887673	rs12383482	C	T	0.732394	0.71875	0.791045	0.468367	0.069246	5.05825e-11	422
NBDY	non_PAR	Ast	eXCI	X	55888129	rs4826294	A	T	0.732394	0.71875	0.791045	0.468367	0.069246	5.05825e-11	422
NBDY	non_PAR	Ast	eXCI	X	55888182	rs5914513	C	G	0.24507	0.256944	0.19403	-0.413022	0.0732239	3.304e-08	422
NBDY	non_PAR	Ast	eXCI	X	55888589	rs5914514	T	C	0.730986	0.717014	0.791045	0.461784	0.0688295	7.08109e-11	422
NBDY	non_PAR	Ast	eXCI	X	55889054	rs5960524	C	T	0.242938	0.256944	0.181818	-0.395927	0.0731763	1.11411e-07	420
NBDY	non_PAR	Ast	eXCI	X	55889398	rs6611447	C	T	0.732017	0.71875	0.789474	0.467278	0.0693012	5.7783e-11	421
NBDY	non_PAR	Ast	eXCI	X	55889410	rs6611448	A	G	0.732017	0.71875	0.789474	0.467278	0.0693012	5.7783e-11	421
NBDY	non_PAR	Ast	eXCI	X	55889703	rs5914515	C	T	0.24507	0.256944	0.19403	-0.413022	0.0732239	3.304e-08	422
NBDY	non_PAR	Ast	eXCI	X	55889764	rs5913878	A	G	0.732394	0.71875	0.791045	0.468367	0.069246	5.05825e-11	422
NBDY	non_PAR	Ast	eXCI	X	55890162	rs5914516	T	G	0.24507	0.256944	0.19403	-0.413022	0.0732239	3.304e-08	422
NBDY	non_PAR	Ast	eXCI	X	55891783	rs55852929	A	T	0.242254	0.253472	0.19403	-0.406576	0.0731762	5.1806e-08	422
NBDY	non_PAR	Ast	eXCI	X	55894017	rs2182191	A	G	0.731638	0.71875	0.787879	0.468474	0.0693629	5.41003e-11	420
NBDY	non_PAR	Ast	eXCI	X	55895356	rs6611450	C	G	0.731638	0.71875	0.787879	0.471793	0.0692566	3.77398e-11	420
NBDY	non_PAR	Ast	eXCI	X	55896477	rs4582690	A	G	0.75493	0.743056	0.80597	0.413022	0.0732239	3.304e-08	422
NBDY	non_PAR	Ast	eXCI	X	55896635	rs6612412	G	A	0.754584	0.743056	0.804511	0.414089	0.0732506	3.09471e-08	421
NBDY	non_PAR	Ast	eXCI	X	55897019	rs5960526	A	C	0.75493	0.743056	0.80597	0.413022	0.0732239	3.304e-08	422
NBDY	non_PAR	Ast	eXCI	X	55898019	rs4452939	C	G	0.733427	0.71875	0.796992	0.474122	0.0694207	3.37598e-11	421
NBDY	non_PAR	Ast	eXCI	X	55898153	rs6612414	G	A	0.733803	0.71875	0.798507	0.474488	0.0693317	3.08319e-11	422
NBDY	non_PAR	Ast	eXCI	X	55898392	rs6612415	A	C	0.75493	0.743056	0.80597	0.413022	0.0732239	3.304e-08	422
NBDY	non_PAR	Ast	eXCI	X	55898604	rs12855278	T	C	0.732394	0.71875	0.791045	0.468367	0.069246	5.05825e-11	422
NBDY	non_PAR	Ast	eXCI	X	55898843	rs11798694	T	C	0.732394	0.71875	0.791045	0.468367	0.069246	5.05825e-11	422
NBDY	non_PAR	Ast	eXCI	X	55900001	rs12556791	A	G	0.731259	0.71875	0.78626	0.465776	0.0692962	6.62369e-11	419
NBDY	non_PAR	Ast	eXCI	X	55900646	rs11091468	A	T	0.732017	0.71875	0.789474	0.466935	0.0691699	5.50681e-11	421
NBDY	non_PAR	Ast	eXCI	X	55900973	rs4396020	G	A	0.732394	0.71875	0.791045	0.468367	0.069246	5.05825e-11	422
NBDY	non_PAR	Ast	eXCI	X	55901719	rs5960529	T	C	0.732394	0.71875	0.791045	0.468367	0.069246	5.05825e-11	422
NBDY	non_PAR	Ast	eXCI	X	55901896	rs5960530	A	C	0.75493	0.743056	0.80597	0.413022	0.0732239	3.304e-08	422
NBDY	non_PAR	Ast	eXCI	X	55904335	rs5960112	C	T	0.75493	0.743056	0.80597	0.413022	0.0732239	3.304e-08	422
NBDY	non_PAR	Ast	eXCI	X	55910389	rs10855058	A	G	0.725738	0.711806	0.785185	0.380183	0.0721484	2.28918e-07	423
NBDY	non_PAR	Ast	eXCI	X	55911703	rs6612417	T	G	0.732771	0.71875	0.792593	0.468218	0.0691452	4.80839e-11	423
NBDY	non_PAR	Ast	eXCI	X	55914567	rs12686874	G	A	0.732394	0.71875	0.791045	0.470561	0.0690528	3.69658e-11	422
NBDY	non_PAR	Ast	eXCI	X	55915797	rs12841325	G	A	0.732771	0.71875	0.792593	0.468218	0.0691452	4.80839e-11	423
NBDY	non_PAR	Ast	eXCI	X	55917491	rs4297185	G	A	0.755274	0.743056	0.807407	0.412805	0.0731096	3.19661e-08	423
NBDY	non_PAR	Ast	eXCI	X	55918575	rs5914518	A	G	0.732017	0.71875	0.789474	0.468738	0.0693334	5.17488e-11	421
NBDY	non_PAR	Ast	eXCI	X	55919659	rs112360541	C	CT	0.754237	0.743056	0.80303	0.408935	0.0730306	4.12772e-08	420
NBDY	non_PAR	Ast	eXCI	X	55920419	rs4826296	C	T	0.732771	0.71875	0.792593	0.468218	0.0691452	4.80839e-11	423
NBDY	non_PAR	Ast	eXCI	X	55920434	rs4826437	G	T	0.732771	0.71875	0.792593	0.468218	0.0691452	4.80839e-11	423
NBDY	non_PAR	Ast	eXCI	X	55920661	rs61036838	C	CAGA	0.751061	0.739583	0.801527	0.398613	0.0734072	1.00798e-07	419
NBDY	non_PAR	Ast	eXCI	X	55921590	rs61702901	A	AT	0.756338	0.744792	0.80597	0.4189	0.0738274	2.75943e-08	422
NBDY	non_PAR	Ast	eXCI	X	55923826	rs6612421	C	T	0.755274	0.743056	0.807407	0.412805	0.0731096	3.19661e-08	423
NBDY	non_PAR	Ast	eXCI	X	55925788	rs4472654	T	C	0.785915	0.774306	0.835821	0.41043	0.0795037	3.93025e-07	422
NBDY	non_PAR	Ast	eXCI	X	55926799	rs5960532	G	A	0.760563	0.746528	0.820896	0.503687	0.0737324	3.33119e-11	422
NBDY	non_PAR	Ast	eXCI	X	55928651	rs4601476	A	G	0.787623	0.776042	0.837037	0.432118	0.0794018	9.41391e-08	423
NBDY	non_PAR	Ast	eXCI	X	55928718	rs5960535	T	G	0.787623	0.776042	0.837037	0.432118	0.0794018	9.41391e-08	423
NBDY	non_PAR	Ast	eXCI	X	55932047	rs6612424	A	G	0.787623	0.776042	0.837037	0.431852	0.0793621	9.44517e-08	423
NBDY	non_PAR	Ast	eXCI	X	55934444	rs4620424	G	A	0.7609	0.746528	0.822222	0.504094	0.0736363	3.03529e-11	423
NBDY	non_PAR	Ast	eXCI	X	55935292	rs6611453	G	A	0.7609	0.746528	0.822222	0.504094	0.0736363	3.03529e-11	423
NBDY	non_PAR	Ast	eXCI	X	55935392	rs6612425	A	C	0.786217	0.774306	0.837037	0.429664	0.0792829	1.05994e-07	423
NBDY	non_PAR	Ast	eXCI	X	55936859	rs34300944	A	AG	0.78903	0.776042	0.844444	0.426227	0.0797472	1.55862e-07	423
NBDY	non_PAR	Ast	eXCI	X	55943066	rs35549195	C	CTTG	0.787535	0.776042	0.838462	0.42812	0.0793461	1.20751e-07	418
NBDY	non_PAR	Ast	eXCI	X	55943280	rs5960118	C	G	0.788434	0.776042	0.842105	0.423819	0.0793565	1.59551e-07	421
NBDY	non_PAR	Ast	eXCI	X	55943404	rs5960119	T	C	0.788732	0.776042	0.843284	0.422894	0.0791569	1.57885e-07	422
NBDY	non_PAR	Ast	eXCI	X	55945256	rs6521325	C	A	0.762307	0.748264	0.822222	0.503023	0.073725	3.49623e-11	423
NBDY	non_PAR	Ast	eXCI	X	55945964	rs6417936	T	C	0.78903	0.776042	0.844444	0.426227	0.0797472	1.55862e-07	423
NBDY	non_PAR	Ast	eXCI	X	55946823	rs75663065	A	G	0.788434	0.776042	0.842105	0.424344	0.0797631	1.77354e-07	421
NBDY	non_PAR	Ast	eXCI	X	55947678	rs12353672	A	G	0.763047	0.748264	0.827068	0.501817	0.0740372	4.65265e-11	421
NBDY	non_PAR	Ast	eXCI	X	55948771	rs4826298	T	C	0.788434	0.776042	0.842105	0.421604	0.0791643	1.72318e-07	421
NBDY	non_PAR	Ast	eXCI	X	55948998	rs5960122	T	C	0.7609	0.746528	0.822222	0.504094	0.0736363	3.03529e-11	423
NBDY	non_PAR	Ast	eXCI	X	55949847	rs6612427	C	A	0.760563	0.746528	0.820896	0.503054	0.0735886	3.23445e-11	422
NBDY	non_PAR	Ast	eXCI	X	55950642	rs6612428	G	A	0.761972	0.746528	0.828358	0.499176	0.0738942	5.33089e-11	422
NBDY	non_PAR	Ast	eXCI	X	55954774	rs4826438	G	A	0.760563	0.746528	0.820896	0.506223	0.0736276	2.53046e-11	422
NBDY	non_PAR	Ast	eXCI	X	55958217	rs5960123	G	T	0.786217	0.774306	0.837037	0.429664	0.0792829	1.05994e-07	423
NBDY	non_PAR	Ast	eXCI	X	55961070	rs5960544	C	T	0.7609	0.746528	0.822222	0.504094	0.0736363	3.03529e-11	423
NBDY	non_PAR	Ast	eXCI	X	55963725	rs4826439	A	G	0.763713	0.748264	0.82963	0.502359	0.0740868	4.5436e-11	423
NBDY	non_PAR	Ast	eXCI	X	55970218	rs4826441	T	A	0.76338	0.748264	0.828358	0.501804	0.0742219	5.1511e-11	422
NBDY	non_PAR	Ast	eXCI	X	55975293	rs2889124	G	C	0.762307	0.746528	0.82963	0.510217	0.0741676	2.46263e-11	423
NBDY	non_PAR	Ast	eXCI	X	55978065	rs6611462	C	A	0.674189	0.668403	0.699248	0.336594	0.0662013	5.79522e-07	421
NBDY	non_PAR	Ast	eXCI	X	55978226	rs11798247	C	G	0.764789	0.75	0.828358	0.490553	0.0741569	1.25632e-10	422
NBDY	non_PAR	Ast	eXCI	X	55978565	rs12559751	C	T	0.76512	0.75	0.82963	0.491582	0.0742875	1.23578e-10	423
NBDY	non_PAR	Ast	eXCI	X	55985102	rs138234049	T	C	0.211268	0.223958	0.156716	-0.432031	0.0794147	9.52555e-08	422
NBDY	non_PAR	Ast	eXCI	X	55985378	rs2375583	G	A	0.762307	0.748264	0.822222	0.49656	0.0740369	7.15319e-11	423
NBDY	non_PAR	Ast	eXCI	X	55986123	rs5914531	C	T	0.211268	0.223958	0.156716	-0.426119	0.0799069	1.66016e-07	422
NBDY	non_PAR	Ast	eXCI	X	55986720	rs5914532	C	T	0.21097	0.223958	0.155556	-0.426227	0.0797472	1.55862e-07	423
NBDY	non_PAR	Ast	eXCI	X	55987044	rs5914533	C	T	0.762712	0.748264	0.825758	0.506217	0.0740892	3.32813e-11	420
NBDY	non_PAR	Ast	eXCI	X	55988072	rs5960552	T	A	0.761702	0.748264	0.821705	0.501168	0.0743726	6.00344e-11	417
NBDY	non_PAR	Ast	eXCI	X	55988074	rs5960553	T	G	0.761702	0.748264	0.821705	0.501168	0.0743726	6.00344e-11	417
NBDY	non_PAR	Ast	eXCI	X	55990526	rs5914535	A	T	0.755274	0.741319	0.814815	0.474095	0.0734885	3.35174e-10	423
NBDY	non_PAR	Ast	eXCI	X	55990572	rs2889125	C	T	0.763713	0.748264	0.82963	0.502359	0.0740868	4.5436e-11	423
NBDY	non_PAR	Ast	eXCI	X	55990669	rs5913887	T	C	0.21097	0.223958	0.155556	-0.426227	0.0797472	1.55862e-07	423
NBDY	non_PAR	Ast	eXCI	X	55991197	rs4412506	C	T	0.21097	0.223958	0.155556	-0.426227	0.0797472	1.55862e-07	423
NBDY	non_PAR	Ast	eXCI	X	55992992	rs5960556	G	A	0.76338	0.748264	0.828358	0.503515	0.0742339	4.49883e-11	422
NBDY	non_PAR	Ast	eXCI	X	55994987	rs1591015	A	G	0.78903	0.776042	0.844444	0.426227	0.0797472	1.55862e-07	423
NBDY	non_PAR	Ast	eXCI	X	55996910	rs5960557	G	A	0.763047	0.748264	0.827068	0.497802	0.0739253	6.10239e-11	421
NBDY	non_PAR	Ast	eXCI	X	55997667	rs2375584	A	T	0.76338	0.748264	0.828358	0.506159	0.0740016	3.15937e-11	422
NBDY	non_PAR	Ast	eXCI	X	55997883	rs2375585	T	C	0.78903	0.776042	0.844444	0.426227	0.0797472	1.55862e-07	423
NBDY	non_PAR	Ast	eXCI	X	56001132	rs5914542	C	T	0.788732	0.776042	0.843284	0.425101	0.0796133	1.60254e-07	422
NBDY	non_PAR	Ast	eXCI	X	56001663	rs6612443	C	T	0.788434	0.776042	0.842105	0.425077	0.0797178	1.66602e-07	421
NBDY	non_PAR	Ast	eXCI	X	56003351	rs5913891	A	G	0.78903	0.776042	0.844444	0.426227	0.0797472	1.55862e-07	423
NBDY	non_PAR	Ast	eXCI	X	56003878	rs5960561	C	T	0.78903	0.776042	0.844444	0.426227	0.0797472	1.55862e-07	423
NBDY	non_PAR	Ast	eXCI	X	56005283	rs5960131	C	A	0.788732	0.774306	0.850746	0.40534	0.0802718	6.86958e-07	422
NBDY	non_PAR	Ast	eXCI	X	56005741	rs4826444	A	G	0.78903	0.776042	0.844444	0.426227	0.0797472	1.55862e-07	423
NBDY	non_PAR	Ast	eXCI	X	56006390	rs944611	T	C	0.791842	0.779514	0.844444	0.429743	0.0807985	1.78102e-07	423
NBDY	non_PAR	Ast	eXCI	X	56008210	rs4826301	G	C	0.763713	0.748264	0.82963	0.502359	0.0740868	4.5436e-11	423
NBDY	non_PAR	Ast	eXCI	X	56009234	rs5960132	G	T	0.763713	0.748264	0.82963	0.502359	0.0740868	4.5436e-11	423
NBDY	non_PAR	Ast	eXCI	X	56013485	rs5914544	G	A	0.763713	0.748264	0.82963	0.502359	0.0740868	4.5436e-11	423
NBDY	non_PAR	Ast	eXCI	X	56015336	rs6611465	G	A	0.76338	0.748264	0.828358	0.502862	0.0741768	4.59939e-11	422
NBDY	non_PAR	Ast	eXCI	X	56016172	rs6611466	A	C	0.764124	0.748264	0.833333	0.491222	0.0741611	1.19925e-10	420
NBDY	non_PAR	Ast	eXCI	X	56016491	rs4826445	A	G	0.788732	0.776042	0.843284	0.427109	0.0798977	1.55296e-07	422
NBDY	non_PAR	Ast	eXCI	X	56019899	rs6612447	G	A	0.764457	0.748264	0.834586	0.497801	0.0744446	8.13954e-11	421
NBDY	non_PAR	Ast	eXCI	X	56022117	rs5960573	C	G	0.78903	0.776042	0.844444	0.443622	0.0804774	6.51703e-08	423
NBDY	non_PAR	Ast	eXCI	X	56022548	rs12012158	G	C	0.787324	0.774306	0.843284	0.425029	0.0796292	1.61883e-07	422
NBDY	non_PAR	Ast	eXCI	X	56026741	rs2095026	A	G	0.790141	0.777778	0.843284	0.445597	0.0804359	5.64885e-08	422
NBDY	non_PAR	Ast	eXCI	X	56027094	rs5914545	T	C	0.787024	0.776042	0.834586	0.438919	0.0798254	7.03234e-08	421
NBDY	non_PAR	Ast	eXCI	X	56028283	rs5960576	A	G	0.790436	0.777778	0.844444	0.442621	0.0805129	7.04693e-08	423
NBDY	non_PAR	Ast	eXCI	X	56029525	rs6611468	C	T	0.762307	0.746528	0.82963	0.50481	0.0735573	2.72898e-11	423
NBDY	non_PAR	Ast	eXCI	X	56031096	rs5960577	T	C	0.762307	0.746528	0.82963	0.50481	0.0735573	2.72898e-11	423
NBDY	non_PAR	Ast	eXCI	X	56031583	rs5960136	G	A	0.762307	0.746528	0.82963	0.50481	0.0735573	2.72898e-11	423
NBDY	non_PAR	Ast	eXCI	X	56033222	rs2183844	T	A	0.762307	0.746528	0.82963	0.50481	0.0735573	2.72898e-11	423
NBDY	non_PAR	Ast	eXCI	X	56034778	rs6612453	T	C	0.790665	0.777778	0.847328	0.447999	0.0810774	6.11702e-08	419
NBDY	non_PAR	Ast	eXCI	X	56037763	rs4320672	T	C	0.762307	0.746528	0.82963	0.50481	0.0735573	2.72898e-11	423
NBDY	non_PAR	Ast	eXCI	X	56040154	rs6611469	G	A	0.762307	0.746528	0.82963	0.50481	0.0735573	2.72898e-11	423
NBDY	non_PAR	Ast	eXCI	X	56040688	rs5914546	C	T	0.790141	0.777778	0.843284	0.445718	0.0802836	5.30078e-08	422
NBDY	non_PAR	Ast	eXCI	X	56041752	rs6612455	T	C	0.790436	0.777778	0.844444	0.442621	0.0805129	7.04693e-08	423
NBDY	non_PAR	Ast	eXCI	X	56043177	rs5960587	T	A	0.790436	0.777778	0.844444	0.442621	0.0805129	7.04693e-08	423
NBDY	non_PAR	Ast	eXCI	X	56044228	rs34030814	C	CA	0.790141	0.777778	0.843284	0.441176	0.0805836	7.9517e-08	422
NBDY	non_PAR	Ast	eXCI	X	56045209	rs2375587	G	C	0.761972	0.746528	0.828358	0.504944	0.0735869	2.75423e-11	422
NBDY	non_PAR	Ast	eXCI	X	56045758	rs5960588	G	A	0.762307	0.746528	0.82963	0.50481	0.0735573	2.72898e-11	423
NBDY	non_PAR	Ast	eXCI	X	56046078	rs80327597	G	GT	0.762307	0.746528	0.82963	0.50481	0.0735573	2.72898e-11	423
NBDY	non_PAR	Ast	eXCI	X	56050053	rs6612458	A	G	0.78925	0.777778	0.839695	0.443614	0.0802429	6.02671e-08	419
NBDY	non_PAR	Ast	eXCI	X	56051323	rs4826446	G	T	0.758815	0.743056	0.827068	0.506473	0.0728925	1.60953e-11	421
NBDY	non_PAR	Ast	eXCI	X	56052923	rs11797886	C	T	0.762307	0.746528	0.82963	0.50481	0.0735573	2.72898e-11	423
NBDY	non_PAR	Ast	eXCI	X	56053263	rs7054470	T	C	0.790436	0.777778	0.844444	0.442621	0.0805129	7.04693e-08	423
NBDY	non_PAR	Ast	eXCI	X	56056541	rs6611473	T	C	0.761299	0.746528	0.825758	0.504465	0.0732045	2.3094e-11	420
NBDY	non_PAR	Ast	eXCI	X	56056746	rs6611474	A	G	0.760563	0.746528	0.820896	0.487116	0.0731989	9.87416e-11	422
NBDY	non_PAR	Ast	eXCI	X	56057055	rs3051631	CTA	C	0.760563	0.744792	0.828358	0.507805	0.073424	1.96246e-11	422
NBDY	non_PAR	Ast	eXCI	X	56057598	rs2095028	T	C	0.762307	0.746528	0.82963	0.50481	0.0735573	2.72898e-11	423
NBDY	non_PAR	Ast	eXCI	X	56059738	rs5960142	G	T	0.76338	0.746528	0.835821	0.499968	0.0737965	4.7228e-11	422
NBDY	non_PAR	Ast	eXCI	X	56060332	rs5960597	A	G	0.760563	0.744792	0.828358	0.505755	0.0733923	2.29456e-11	422
NBDY	non_PAR	Ast	eXCI	X	56063245	rs5914548	C	G	0.791549	0.777778	0.850746	0.450474	0.0808825	4.82647e-08	422
NBDY	non_PAR	Ast	eXCI	X	56065810	rs2104872	A	G	0.774965	0.758681	0.844444	0.496999	0.0763396	2.35505e-10	423
NBDY	non_PAR	Ast	eXCI	X	56066859	rs5914549	A	G	0.790141	0.779514	0.835821	0.427029	0.0805045	1.91854e-07	422
NBDY	non_PAR	Ast	eXCI	X	56069916	rs2375590	A	T	0.763047	0.748264	0.827068	0.514063	0.0743669	2.01372e-11	421
NBDY	non_PAR	Ast	eXCI	X	56073347	rs5960609	G	A	0.760226	0.746528	0.819549	0.504132	0.073402	2.65828e-11	421
NBDY	non_PAR	Ast	eXCI	X	56075995	rs35224664	TC	T	0.757062	0.743056	0.818182	0.5117	0.0735111	1.49176e-11	420
NBDY	non_PAR	Ast	eXCI	X	56077902	rs5960616	A	C	0.787623	0.776042	0.837037	0.440203	0.0796757	6.09972e-08	423
NBDY	non_PAR	Ast	eXCI	X	56078504	rs4507914	G	A	0.78481	0.776042	0.822222	0.454393	0.0789072	1.74245e-08	423
NBDY	non_PAR	Ast	eXCI	X	56079000	rs201860714	A	AT	0.700422	0.680556	0.785185	0.372763	0.0702025	1.86372e-07	423
NBDY	non_PAR	Ast	eXCI	X	56079474	rs145796205	A	C	0.759494	0.744792	0.822222	0.501877	0.072909	2.39662e-11	423
NBDY	non_PAR	Ast	eXCI	X	56081125	rs5913897	G	A	0.760563	0.744792	0.828358	0.508437	0.0731515	1.58125e-11	422
NBDY	non_PAR	Ast	eXCI	X	56081499	rs4826447	A	G	0.787623	0.776042	0.837037	0.440203	0.0796757	6.09972e-08	423
NBDY	non_PAR	Ast	eXCI	X	56081853	rs1953014	A	T	0.760563	0.744792	0.828358	0.494018	0.0732573	5.72928e-11	422
NBDY	non_PAR	Ast	eXCI	X	56081964	rs1953015	A	G	0.759494	0.744792	0.822222	0.501877	0.072909	2.39662e-11	423
NBDY	non_PAR	Ast	eXCI	X	56084482	rs1332009	G	T	0.746479	0.732639	0.80597	0.476563	0.0718922	1.1555e-10	422
NBDY	non_PAR	Ast	eXCI	X	56091361	rs2225513	C	G	0.759494	0.744792	0.822222	0.501877	0.072909	2.39662e-11	423
NBDY	non_PAR	Ast	eXCI	X	56091394	rs5913899	A	C	0.787623	0.776042	0.837037	0.440203	0.0796757	6.09972e-08	423
NBDY	non_PAR	Ast	eXCI	X	56092652	rs2150888	A	G	0.760563	0.744792	0.828358	0.497163	0.0731267	4.0785e-11	422
NBDY	non_PAR	Ast	eXCI	X	56093399	rs4826303	T	G	0.758475	0.743902	0.820896	0.486366	0.0725161	7.19449e-11	421
NBDY	non_PAR	Ast	eXCI	X	56100467	rs5914554	T	A	0.757746	0.743056	0.820896	0.505701	0.0723558	1.23937e-11	422
NBDY	non_PAR	Ast	eXCI	X	56100627	rs6612469	G	C	0.756338	0.739583	0.828358	0.484781	0.0715318	4.65908e-11	422
NBDY	non_PAR	Ast	eXCI	X	56101277	rs4826448	C	T	0.758087	0.743056	0.822222	0.504616	0.0722177	1.24796e-11	423
NBDY	non_PAR	Ast	eXCI	X	56102045	rs5914555	A	C	0.759887	0.744792	0.825758	0.497366	0.0733242	4.5196e-11	420
NBDY	non_PAR	Ast	eXCI	X	56102852	rs4589008	T	A	0.758087	0.743056	0.822222	0.507117	0.0729748	1.58818e-11	423
NBDY	non_PAR	Ast	eXCI	X	56103711	rs5913901	C	T	0.786217	0.774306	0.837037	0.443919	0.0787999	3.42523e-08	423
NBDY	non_PAR	Ast	eXCI	X	56103925	rs4826304	C	T	0.757405	0.743056	0.819549	0.507962	0.0720785	8.60201e-12	421
NBDY	non_PAR	Ast	eXCI	X	56104285	rs4826305	A	G	0.758087	0.743056	0.822222	0.504616	0.0722177	1.24796e-11	423
NBDY	non_PAR	Ast	eXCI	X	56104838	rs5960148	C	T	0.786217	0.774306	0.837037	0.443919	0.0787999	3.42523e-08	423
NBDY	non_PAR	Ast	eXCI	X	56111259	rs4826449	C	T	0.757746	0.743056	0.820896	0.507968	0.0719846	8.07793e-12	422
NBDY	non_PAR	Ast	eXCI	X	56112252	rs2375625	A	T	0.787324	0.776042	0.835821	0.439612	0.0797646	6.56175e-08	422
NBDY	non_PAR	Ast	eXCI	X	56118520	rs6521354	G	A	0.779184	0.765625	0.837037	0.46056	0.0781213	8.20692e-09	423
NBDY	non_PAR	Ast	eXCI	X	56119237	rs5913902	G	A	0.753868	0.737847	0.822222	0.513077	0.0716405	4.10488e-12	423
NBDY	non_PAR	Ast	eXCI	X	56120048	rs5902551	AC	A	0.752113	0.736111	0.820896	0.504186	0.0718265	1.02259e-11	422
NBDY	non_PAR	Ast	eXCI	X	56121431	rs5913903	T	C	0.759155	0.744792	0.820896	0.48932	0.0731446	7.97076e-11	422
NBDY	non_PAR	Ast	eXCI	X	56121602	rs67692964	C	CT	0.787623	0.776042	0.837037	0.427048	0.0799362	1.57768e-07	423
NBDY	non_PAR	Ast	eXCI	X	56126075	rs5914560	G	A	0.75493	0.739583	0.820896	0.511923	0.0717393	4.86855e-12	422
NBDY	non_PAR	Ast	eXCI	X	56126552	rs6612472	G	A	0.754237	0.739583	0.818182	0.513998	0.0719978	4.80729e-12	420
NBDY	non_PAR	Ast	eXCI	X	56127531	rs6612473	T	C	0.759887	0.746528	0.818182	0.502414	0.0732832	2.88005e-11	420
NBDY	non_PAR	Ast	eXCI	X	56128966	rs77293740	GGA	G	0.754584	0.739583	0.819549	0.514596	0.0714696	3.23073e-12	421
NBDY	non_PAR	Ast	eXCI	X	56130013	rs11798648	C	T	0.754584	0.739583	0.819549	0.511104	0.0718651	5.69508e-12	421
NBDY	non_PAR	Ast	eXCI	X	56130366	rs5914561	G	A	0.755274	0.739583	0.822222	0.512287	0.0716714	4.49469e-12	423
NBDY	non_PAR	Ast	eXCI	X	56130403	rs5914562	A	T	0.75493	0.739583	0.820896	0.512734	0.0717744	4.6302e-12	422
NBDY	non_PAR	Ast	eXCI	X	56132341	rs1929898	G	A	0.779184	0.767361	0.82963	0.446167	0.0780804	2.21758e-08	423
NBDY	non_PAR	Ast	eXCI	X	56133898	rs5913904	A	T	0.754237	0.739583	0.818182	0.510336	0.071485	4.80729e-12	420
NBDY	non_PAR	Ast	eXCI	X	56134230	rs5960640	A	C	0.785915	0.774306	0.835821	0.448789	0.0787651	2.42739e-08	422
NBDY	non_PAR	Ast	eXCI	X	56135143	rs5960641	T	C	0.78903	0.777778	0.837037	0.440142	0.0797851	6.37397e-08	423
NBDY	non_PAR	Ast	eXCI	X	56135632	rs4826450	C	A	0.782178	0.770833	0.832061	0.459019	0.0781829	9.46542e-09	419
NBDY	non_PAR	Ast	eXCI	X	56136756	rs5914564	G	T	0.75493	0.739583	0.820896	0.500613	0.0723676	1.94357e-11	422
NBDY	non_PAR	Ast	eXCI	X	56137541	rs6612479	C	T	0.759155	0.744792	0.820896	0.505066	0.0724019	1.34741e-11	422
NBDY	non_PAR	Ast	eXCI	X	56137610	rs6612480	G	A	0.756338	0.741319	0.820896	0.493357	0.0720339	2.9847e-11	422
NBDY	non_PAR	Ast	eXCI	X	56138877	rs5914567	C	T	0.785614	0.774306	0.834586	0.453601	0.0784514	1.53936e-08	421
NBDY	non_PAR	Ast	eXCI	X	56139305	rs5914568	G	T	0.75493	0.739583	0.820896	0.512242	0.0717557	4.78079e-12	422
NBDY	non_PAR	Ast	eXCI	X	56139840	rs5913905	A	G	0.786217	0.774306	0.837037	0.444235	0.0792622	3.99696e-08	423
NBDY	non_PAR	Ast	eXCI	X	56141269	rs5914569	C	T	0.755274	0.739583	0.822222	0.512287	0.0716714	4.49469e-12	423
NBDY	non_PAR	Ast	eXCI	X	56143187	rs5960644	A	C	0.787324	0.776042	0.835821	0.445623	0.0796457	4.2126e-08	422
NBDY	non_PAR	Ast	eXCI	X	56144708	rs36030740	G	A	0.758133	0.743902	0.819549	0.501665	0.0726292	2.0893e-11	420
NBDY	non_PAR	Ast	eXCI	X	56144788	chrX:56144788:G:GTGTT	G	GTGTT	0.78481	0.772569	0.837037	0.394451	0.0801783	1.28959e-06	423
NBDY	non_PAR	Ast	eXCI	X	56148460	rs5960646	A	C	0.759155	0.744792	0.820896	0.494922	0.0724018	3.23966e-11	422
NBDY	non_PAR	Ast	eXCI	X	56148839	rs6521359	A	G	0.78903	0.777778	0.837037	0.440142	0.0797851	6.37397e-08	423
NBDY	non_PAR	Ast	eXCI	X	56154760	rs78659481	C	A	0.788732	0.777778	0.835821	0.439767	0.0799097	6.84621e-08	422
NBDY	non_PAR	Ast	eXCI	X	56155121	rs7049426	C	T	0.788732	0.777778	0.835821	0.438987	0.079839	7.0249e-08	422
NBDY	non_PAR	Ast	eXCI	X	56155232	rs5960647	T	G	0.790436	0.779514	0.837037	0.463783	0.0793531	1.08763e-08	423
NBDY	non_PAR	Ast	eXCI	X	56156310	rs1360512	T	G	0.790141	0.779514	0.835821	0.444611	0.0798634	4.88664e-08	422
NBDY	non_PAR	Ast	eXCI	X	56159798	rs5914571	G	C	0.788732	0.777778	0.835821	0.443359	0.0795571	4.74144e-08	422
NBDY	non_PAR	Ast	eXCI	X	56162332	rs5914572	T	G	0.790436	0.779514	0.837037	0.444139	0.0798331	4.97863e-08	423
NBDY	non_PAR	Ast	eXCI	X	56162545	rs5960650	T	C	0.788732	0.777778	0.835821	0.43966	0.0798903	6.84621e-08	422
NBDY	non_PAR	Ast	eXCI	X	56165073	rs4826454	A	G	0.791842	0.78125	0.837037	0.462202	0.0801704	1.68031e-08	423
NBDY	non_PAR	Ast	eXCI	X	56165150	rs5914574	G	T	0.790436	0.779514	0.837037	0.438079	0.0806025	9.76945e-08	423
NBDY	non_PAR	Ast	eXCI	X	56166807	rs4826455	C	T	0.789548	0.779514	0.833333	0.439599	0.0807485	9.36289e-08	420
NBDY	non_PAR	Ast	eXCI	X	56166936	rs4826456	C	A	0.790141	0.779514	0.835821	0.437536	0.0806895	1.0445e-07	422
NBDY	non_PAR	Ast	eXCI	X	56167464	rs5913907	G	C	0.797183	0.786458	0.843284	0.473743	0.0823932	1.83122e-08	422
NBDY	non_PAR	Ast	eXCI	X	56169378	rs6612486	C	T	0.766526	0.751736	0.82963	0.539127	0.073867	1.692e-12	423
NBDY	non_PAR	Ast	eXCI	X	56170533	rs2375626	C	A	0.795775	0.784722	0.843284	0.478062	0.0814651	9.55719e-09	422
NBDY	non_PAR	Ast	eXCI	X	56170858	rs2144118	C	T	0.796062	0.784722	0.844444	0.477308	0.0813253	9.49577e-09	423
NBDY	non_PAR	Ast	eXCI	X	56171422	rs2375627	G	A	0.795775	0.784722	0.843284	0.478062	0.0814651	9.55719e-09	422
NBDY	non_PAR	Ast	eXCI	X	56171527	rs4240026	T	C	0.793249	0.78125	0.844444	0.462137	0.0813733	2.67911e-08	423
NBDY	non_PAR	Ast	eXCI	X	56171732	rs4375141	G	A	0.795775	0.784722	0.843284	0.476745	0.0814142	1.02409e-08	422
NBDY	non_PAR	Ast	eXCI	X	56174599	rs4826306	T	C	0.795487	0.784722	0.842105	0.476401	0.0813381	1.01897e-08	421
NBDY	non_PAR	Ast	eXCI	X	56174897	rs4546791	C	A	0.795775	0.784722	0.843284	0.477302	0.0814314	9.92842e-09	422
NBDY	non_PAR	Ast	eXCI	X	56175033	rs4582685	C	T	0.796062	0.784722	0.844444	0.477308	0.0813253	9.49577e-09	423
NBDY	non_PAR	Ast	eXCI	X	56177045	rs4826307	A	C	0.796062	0.784722	0.844444	0.477308	0.0813253	9.49577e-09	423
NBDY	non_PAR	Ast	eXCI	X	56178749	rs2207298	T	C	0.796062	0.784722	0.844444	0.477308	0.0813253	9.49577e-09	423
NBDY	non_PAR	Ast	eXCI	X	56180929	rs2179977	A	G	0.797468	0.786458	0.844444	0.502544	0.0808846	1.35591e-09	423
NBDY	non_PAR	Ast	eXCI	X	56181012	rs2144121	G	C	0.784203	0.776042	0.819549	0.464488	0.0795177	1.11135e-08	421
NBDY	non_PAR	Ast	eXCI	X	56181468	rs5913910	C	A	0.796062	0.784722	0.844444	0.477308	0.0813253	9.49577e-09	423
NBDY	non_PAR	Ast	eXCI	X	56181592	rs2144120	A	G	0.797468	0.786458	0.844444	0.502544	0.0808846	1.35591e-09	423
NBDY	non_PAR	Ast	eXCI	X	56181789	rs5913912	T	C	0.78903	0.776042	0.844444	0.489731	0.0809457	3.44683e-09	423
NBDY	non_PAR	Ast	eXCI	X	56184229	rs6612489	C	A	0.735584	0.725694	0.777778	0.452097	0.070886	5.18036e-10	423
NBDY	non_PAR	Ast	eXCI	X	56184625	rs4826458	G	C	0.796062	0.784722	0.844444	0.477308	0.0813253	9.49577e-09	423
NBDY	non_PAR	Ast	eXCI	X	56184721	rs5914584	T	A	0.795775	0.784722	0.843284	0.476593	0.0811909	9.46608e-09	422
NBDY	non_PAR	Ast	eXCI	X	56185218	rs5913914	G	A	0.796062	0.784722	0.844444	0.477308	0.0813253	9.49577e-09	423
NBDY	non_PAR	Ast	eXCI	X	56186294	rs5914585	G	A	0.796062	0.784722	0.844444	0.477308	0.0813253	9.49577e-09	423
NBDY	non_PAR	Ast	eXCI	X	56186418	rs5914586	A	T	0.797468	0.786458	0.844444	0.502544	0.0808846	1.35591e-09	423
NBDY	non_PAR	Ast	eXCI	X	56186522	rs5960655	G	A	0.797468	0.786458	0.844444	0.502544	0.0808846	1.35591e-09	423
NBDY	non_PAR	Ast	eXCI	X	56186599	rs5913915	A	G	0.797468	0.786458	0.844444	0.502544	0.0808846	1.35591e-09	423
NBDY	non_PAR	Ast	eXCI	X	56186969	rs5914587	G	T	0.796062	0.784722	0.844444	0.477308	0.0813253	9.49577e-09	423
NBDY	non_PAR	Ast	eXCI	X	56187664	rs4014172	A	G	0.797468	0.786458	0.844444	0.502544	0.0808846	1.35591e-09	423
NBDY	non_PAR	Ast	eXCI	X	56187712	rs6521362	A	G	0.797468	0.786458	0.844444	0.502544	0.0808846	1.35591e-09	423
NBDY	non_PAR	Ast	eXCI	X	56188184	rs149609133	T	C	0.767932	0.753472	0.82963	0.536322	0.0746415	3.52858e-12	423
NBDY	non_PAR	Ast	eXCI	X	56189517	rs77026569	T	C	0.796062	0.784722	0.844444	0.477308	0.0813253	9.49577e-09	423
NBDY	non_PAR	Ast	eXCI	X	56190943	rs4826308	G	A	0.796062	0.784722	0.844444	0.477308	0.0813253	9.49577e-09	423
NBDY	non_PAR	Ast	eXCI	X	56193124	rs5914591	G	A	0.795775	0.784722	0.843284	0.475521	0.0812583	1.04595e-08	422
NBDY	non_PAR	Ast	eXCI	X	56193425	rs1120001	A	G	0.769014	0.755208	0.828358	0.557793	0.0743128	4.33411e-13	422
NBDY	non_PAR	Ast	eXCI	X	56194425	rs2375628	C	T	0.767932	0.753472	0.82963	0.536322	0.0746415	3.52858e-12	423
NBDY	non_PAR	Ast	eXCI	X	56196027	rs5914592	G	A	0.797468	0.786458	0.844444	0.502544	0.0808846	1.35591e-09	423
NBDY	non_PAR	Ast	eXCI	X	56196109	rs5914593	A	G	0.797183	0.786458	0.843284	0.50273	0.0809161	1.36007e-09	422
NBDY	non_PAR	Ast	eXCI	X	56196317	rs4826459	G	A	0.796062	0.784722	0.844444	0.477308	0.0813253	9.49577e-09	423
NBDY	non_PAR	Ast	eXCI	X	56196884	rs6611490	T	C	0.796062	0.784722	0.844444	0.477308	0.0813253	9.49577e-09	423
NBDY	non_PAR	Ast	eXCI	X	56197742	rs4826460	G	A	0.794366	0.782986	0.843284	0.467311	0.0804849	1.34555e-08	422
NBDY	non_PAR	Ast	eXCI	X	56198785	rs5960658	A	T	0.794366	0.782986	0.843284	0.467132	0.0804515	1.34416e-08	422
NBDY	non_PAR	Ast	eXCI	X	56200216	rs4826461	G	A	0.765867	0.751736	0.827068	0.526749	0.074176	6.09677e-12	421
NBDY	non_PAR	Ast	eXCI	X	56203088	rs5914595	A	G	0.797468	0.786458	0.844444	0.502544	0.0808846	1.35591e-09	423
NBDY	non_PAR	Ast	eXCI	X	56203431	rs3946065	G	A	0.795487	0.784722	0.842105	0.47628	0.0813115	1.01655e-08	421
NBDY	non_PAR	Ast	eXCI	X	56205274	rs5960659	T	G	0.795487	0.784722	0.842105	0.480568	0.081545	8.33816e-09	421
NBDY	non_PAR	Ast	eXCI	X	56206270	rs6521365	G	A	0.794655	0.782986	0.844444	0.483522	0.081156	5.79255e-09	423
NBDY	non_PAR	Ast	eXCI	X	56206687	rs5960660	G	A	0.794366	0.782986	0.843284	0.483133	0.0812556	6.21041e-09	422
NBDY	non_PAR	Ast	eXCI	X	56208194	rs2889136	A	C	0.795487	0.784722	0.842105	0.481033	0.0810839	6.70239e-09	421
NBDY	non_PAR	Ast	eXCI	X	56209172	rs5960152	T	C	0.796062	0.784722	0.844444	0.477308	0.0813253	9.49577e-09	423
NBDY	non_PAR	Ast	eXCI	X	56209402	rs5960661	A	T	0.796062	0.784722	0.844444	0.477308	0.0813253	9.49577e-09	423
NBDY	non_PAR	Ast	eXCI	X	56209486	rs6611491	A	G	0.797183	0.786458	0.843284	0.501906	0.0809157	1.44221e-09	422
NBDY	non_PAR	Ast	eXCI	X	56210363	rs4826309	T	A	0.767932	0.753472	0.82963	0.536322	0.0746415	3.52858e-12	423
NBDY	non_PAR	Ast	eXCI	X	56210819	rs4826463	A	C	0.767278	0.753472	0.827068	0.534688	0.0744689	3.67959e-12	421
NBDY	non_PAR	Ast	eXCI	X	56211479	rs4826310	C	G	0.796062	0.784722	0.844444	0.477308	0.0813253	9.49577e-09	423
NBDY	non_PAR	Ast	eXCI	X	56211588	rs4826311	C	T	0.794366	0.782986	0.843284	0.480684	0.0799048	4.19566e-09	422
NBDY	non_PAR	Ast	eXCI	X	56211770	rs4826464	C	T	0.795775	0.784722	0.843284	0.477486	0.081358	9.52314e-09	422
NBDY	non_PAR	Ast	eXCI	X	56212358	rs34652612	TG	T	0.796062	0.784722	0.844444	0.477308	0.0813253	9.49577e-09	423
NBDY	non_PAR	Ast	eXCI	X	56213407	rs5960664	T	C	0.792958	0.78125	0.843284	0.466925	0.0797277	1.02016e-08	422
NBDY	non_PAR	Ast	eXCI	X	56215526	rs6612505	A	G	0.767932	0.753472	0.82963	0.567427	0.0737817	1.2494e-13	423
NBDY	non_PAR	Ast	eXCI	X	56222185	rs5914599	C	G	0.791842	0.782986	0.82963	0.522154	0.0795515	1.7088e-10	423
NBDY	non_PAR	Ast	eXCI	X	56222515	rs6521370	C	G	0.790141	0.78125	0.828358	0.517077	0.0796903	2.69036e-10	422
NBDY	non_PAR	Ast	eXCI	X	56222815	rs6521371	C	A	0.790141	0.78125	0.828358	0.495035	0.0799479	1.5355e-09	422
NBDY	non_PAR	Ast	eXCI	X	56225748	rs4633175	G	A	0.791549	0.782986	0.828358	0.509316	0.0795217	4.42955e-10	422
NBDY	non_PAR	Ast	eXCI	X	56238551	rs2375630	C	A	0.767606	0.756944	0.813433	0.592906	0.0732546	7.80549e-15	422
NBDY	non_PAR	Ast	eXCI	X	56242161	rs6612506	T	G	0.767606	0.756944	0.813433	0.592906	0.0732546	7.80549e-15	422
NBDY	non_PAR	Ast	eXCI	X	56244928	rs35623526	G	GT	0.766197	0.756944	0.80597	0.588686	0.0730551	1.00207e-14	422
NBDY	non_PAR	Ast	eXCI	X	56246094	rs5960667	G	A	0.791549	0.784722	0.820896	0.54791	0.0785032	1.31735e-11	422
NBDY	non_PAR	Ast	eXCI	X	56247918	rs5914603	G	A	0.78903	0.78125	0.822222	0.523658	0.0786599	9.6917e-11	423
NBDY	non_PAR	Ast	eXCI	X	56248201	rs5960153	T	C	0.794655	0.788194	0.822222	0.526978	0.0788351	8.20352e-11	423
NBDY	non_PAR	Ast	eXCI	X	56248325	rs5960669	T	C	0.767932	0.758681	0.807407	0.566522	0.0734415	1.06684e-13	423
NBDY	non_PAR	Ast	eXCI	X	56250473	rs2375631	G	T	0.784507	0.78125	0.798507	0.575753	0.0750107	1.38963e-13	422
NBDY	non_PAR	Ast	eXCI	X	56255937	rs5913918	A	G	0.757746	0.751736	0.783582	0.594691	0.0707065	8.21864e-16	422
NBDY	non_PAR	Ast	eXCI	X	56258434	rs5960154	C	G	0.783404	0.779514	0.8	0.556239	0.0756469	1.18468e-12	423
NBDY	non_PAR	Ast	eXCI	X	56260028	rs6521375	A	G	0.783099	0.779514	0.798507	0.55603	0.0757436	1.28855e-12	422
NBDY	non_PAR	Ast	eXCI	X	56263508	rs34023916	CAG	C	0.756338	0.75	0.783582	0.59065	0.0706761	1.20726e-15	422
NBDY	non_PAR	Ast	eXCI	X	56265083	rs1033565	T	G	0.758087	0.751736	0.785185	0.594782	0.0706223	7.52315e-16	423
NBDY	non_PAR	Ast	eXCI	X	56265929	rs5960155	C	T	0.75493	0.75	0.776119	0.59368	0.0705111	7.70549e-16	422
NBDY	non_PAR	Ast	eXCI	X	56266479	rs6521376	G	T	0.782793	0.777778	0.804511	0.541747	0.0754456	3.66522e-12	421
NBDY	non_PAR	Ast	eXCI	X	56268812	rs3747284	T	C	0.757746	0.75	0.791045	0.588428	0.0709606	1.91823e-15	422
NBDY	non_PAR	Ast	eXCI	X	56270055	rs12862304	G	C	0.758087	0.751736	0.785185	0.594782	0.0706223	7.52315e-16	423
NBDY	non_PAR	Ast	eXCI	X	56272299	rs2144119	C	T	0.756681	0.75	0.785185	0.592616	0.0707398	1.03681e-15	423
NBDY	non_PAR	Ast	eXCI	X	56274720	rs6611493	T	C	0.756681	0.751736	0.777778	0.588571	0.0705492	1.32954e-15	423
NBDY	non_PAR	Ast	eXCI	X	56279626	rs6612507	T	G	0.783099	0.779514	0.798507	0.554896	0.0757899	1.46319e-12	422
NBDY	non_PAR	Ast	eXCI	X	56289301	rs5913931	C	G	0.78481	0.78125	0.8	0.562947	0.0756718	6.71429e-13	423
NBDY	non_PAR	Ast	eXCI	X	56290991	rs6612509	A	G	0.756681	0.75	0.785185	0.595446	0.0703795	5.69902e-16	423
NBDY	non_PAR	Ast	eXCI	X	56291039	rs6611494	G	A	0.757405	0.751736	0.781955	0.599313	0.0707704	5.46009e-16	421
NBDY	non_PAR	Ast	eXCI	X	56292703	rs5913932	A	G	0.779184	0.774306	0.8	0.54706	0.0751029	1.85952e-12	423
NBDY	non_PAR	Ast	eXCI	X	56296853	rs7049793	T	C	0.784507	0.78125	0.798507	0.563356	0.0757732	6.95184e-13	422
NBDY	non_PAR	Ast	eXCI	X	56298438	rs12393358	T	C	0.759155	0.753472	0.783582	0.600895	0.070707	4.36415e-16	422
NBDY	non_PAR	Ast	eXCI	X	56302485	rs6521379	A	G	0.786217	0.782986	0.8	0.559609	0.0758562	1.01111e-12	423
NBDY	non_PAR	Ast	eXCI	X	56303016	rs6521380	G	A	0.759494	0.753472	0.785185	0.601879	0.0706639	3.77225e-16	423
NBDY	non_PAR	Ast	eXCI	X	56307026	rs6612512	C	T	0.784203	0.78125	0.796992	0.564786	0.0758697	6.56296e-13	421
NBDY	non_PAR	Ast	eXCI	X	56307041	rs6521381	A	C	0.784507	0.78125	0.798507	0.564008	0.0757951	6.66193e-13	422
NBDY	non_PAR	Ast	eXCI	X	56309525	rs5914606	T	C	0.78481	0.78125	0.8	0.562947	0.0756718	6.71429e-13	423
NBDY	non_PAR	Ast	eXCI	X	56309846	rs5914607	A	G	0.759155	0.753472	0.783582	0.60149	0.0708424	4.61955e-16	422
NBDY	non_PAR	Ast	eXCI	X	56310761	rs62613085	G	T	0.757405	0.751736	0.781955	0.592065	0.0705169	9.1939e-16	421
NBDY	non_PAR	Ast	eXCI	X	56310801	rs62613086	C	A	0.757062	0.751736	0.780303	0.592406	0.0706214	9.77687e-16	420
NBDY	non_PAR	Ast	eXCI	X	56311434	rs10081914	A	G	0.683168	0.671875	0.732824	0.418456	0.0676414	1.59687e-09	419
NBDY	non_PAR	Ast	eXCI	X	56313943	rs5914611	A	G	0.784507	0.78125	0.798507	0.568493	0.0753272	3.29837e-13	422
NBDY	non_PAR	Ast	eXCI	X	56314210	rs5914612	A	C	0.784507	0.78125	0.798507	0.562389	0.0757912	7.65068e-13	422
NBDY	non_PAR	Ast	eXCI	X	56315022	rs5914613	G	C	0.783404	0.779514	0.8	0.564571	0.0748138	3.29686e-13	423
NBDY	non_PAR	Ast	eXCI	X	56315107	rs5913920	C	G	0.78481	0.78125	0.8	0.562947	0.0756718	6.71429e-13	423
NBDY	non_PAR	Ast	eXCI	X	56315580	rs34118786	CAG	C	0.758133	0.753472	0.778626	0.601436	0.0705895	3.80978e-16	419
NBDY	non_PAR	Ast	eXCI	X	56315582	chrX:56315582:G:*	G	*	0.756719	0.751736	0.778626	0.590342	0.0700651	7.5405e-16	419
NBDY	non_PAR	Ast	eXCI	X	56317671	rs6417940	T	C	0.78481	0.78125	0.8	0.562947	0.0756718	6.71429e-13	423
NBDY	non_PAR	Ast	eXCI	X	56318032	rs5914614	T	C	0.78481	0.78125	0.8	0.562947	0.0756718	6.71429e-13	423
NBDY	non_PAR	Ast	eXCI	X	56318470	rs6521386	T	C	0.783898	0.78125	0.795455	0.561888	0.0759362	8.85319e-13	420
NBDY	non_PAR	Ast	eXCI	X	56318694	rs6521388	G	A	0.783404	0.779514	0.8	0.552698	0.0752504	1.25112e-12	423
NBDY	non_PAR	Ast	eXCI	X	56319072	rs6521389	A	C	0.784507	0.78125	0.798507	0.562456	0.0757619	7.46449e-13	422
NBDY	non_PAR	Ast	eXCI	X	56321665	rs5913921	G	A	0.760563	0.755208	0.783582	0.578872	0.0705634	3.60247e-15	422
NBDY	non_PAR	Ast	eXCI	X	56322728	rs6521391	T	G	0.787324	0.784722	0.798507	0.549611	0.0760981	2.7874e-12	422
NBDY	non_PAR	Ast	eXCI	X	56323006	rs5914615	C	A	0.785915	0.782986	0.798507	0.566766	0.0759259	5.70164e-13	422
NBDY	non_PAR	Ast	eXCI	X	56323184	rs5914616	T	C	0.787623	0.784722	0.8	0.549761	0.0759669	2.52813e-12	423
NBDY	non_PAR	Ast	eXCI	X	56324043	rs6521395	T	G	0.783404	0.779514	0.8	0.552698	0.0752504	1.25112e-12	423
NBDY	non_PAR	Ast	eXCI	X	56326179	rs11091509	G	T	0.78481	0.78125	0.8	0.562947	0.0756718	6.71429e-13	423
NBDY	non_PAR	Ast	eXCI	X	56326998	rs150287921	T	C	0.758815	0.753472	0.781955	0.602221	0.0701917	2.43613e-16	421
NBDY	non_PAR	Ast	eXCI	X	56329641	rs5914618	G	A	0.759155	0.753472	0.783582	0.600782	0.0707768	4.69137e-16	422
NBDY	non_PAR	Ast	eXCI	X	56330545	rs5914619	A	C	0.758815	0.753472	0.781955	0.604427	0.0706591	2.93359e-16	421
NBDY	non_PAR	Ast	eXCI	X	56330770	rs5914620	G	A	0.784507	0.78125	0.798507	0.563643	0.0757694	6.76239e-13	422
NBDY	non_PAR	Ast	eXCI	X	56332237	rs5914621	T	A	0.759547	0.753472	0.78626	0.597343	0.0712071	9.82426e-16	419
NBDY	non_PAR	Ast	eXCI	X	56332252	rs5914622	A	G	0.78481	0.78125	0.8	0.562947	0.0756718	6.71429e-13	423
NBDY	non_PAR	Ast	eXCI	X	56333374	rs5914623	A	G	0.784203	0.78125	0.796992	0.566756	0.0755567	4.49987e-13	421
NBDY	non_PAR	Ast	eXCI	X	56334093	rs5913924	G	A	0.784203	0.78125	0.796992	0.568134	0.0754158	3.62994e-13	421
NBDY	non_PAR	Ast	eXCI	X	56334309	rs5913925	T	C	0.783898	0.78125	0.795455	0.561766	0.0754058	6.34746e-13	420
NBDY	non_PAR	Ast	eXCI	X	56335070	rs5914624	T	C	0.784507	0.78125	0.798507	0.563609	0.0757646	6.76239e-13	422
NBDY	non_PAR	Ast	eXCI	X	56335453	rs5960679	G	T	0.784507	0.78125	0.798507	0.563916	0.0758048	6.75616e-13	422
NBDY	non_PAR	Ast	eXCI	X	56336301	rs9803421	G	A	0.759887	0.753472	0.787879	0.596277	0.0711595	1.04328e-15	420
NBDY	non_PAR	Ast	eXCI	X	56336315	rs9803438	C	T	0.758815	0.751736	0.789474	0.589591	0.0711179	1.95884e-15	421
NBDY	non_PAR	Ast	eXCI	X	56337765	rs5960159	A	G	0.759494	0.753472	0.785185	0.601879	0.0706639	3.77225e-16	423
NBDY	non_PAR	Ast	eXCI	X	56337848	rs6417942	C	T	0.78481	0.78125	0.8	0.562947	0.0756718	6.71429e-13	423
NBDY	non_PAR	Ast	eXCI	X	56339116	rs5914626	C	T	0.783404	0.779514	0.8	0.557112	0.0758695	1.26561e-12	423
NBDY	non_PAR	Ast	eXCI	X	56339385	rs5960681	C	T	0.759494	0.753472	0.785185	0.601879	0.0706639	3.77225e-16	423
NBDY	non_PAR	Ast	eXCI	X	56339765	rs5960683	T	C	0.760226	0.753472	0.789474	0.598926	0.0710007	6.92468e-16	421
NBDY	non_PAR	Ast	eXCI	X	56347611	rs6612521	A	T	0.777151	0.770833	0.804511	0.538606	0.0741021	2.07683e-12	421
NBDY	non_PAR	Ast	eXCI	X	56347786	rs6612522	C	A	0.758815	0.75	0.796992	0.576493	0.0706463	4.92153e-15	421
NBDY	non_PAR	Ast	eXCI	X	56347814	rs6612523	T	C	0.76662	0.760417	0.793893	0.592796	0.0701653	6.39293e-16	419
NBDY	non_PAR	Ast	eXCI	X	56349136	rs5914629	C	G	0.774011	0.769097	0.795455	0.558784	0.0738335	2.89068e-13	420
NBDY	non_PAR	Ast	eXCI	X	56350642	rs6521414	T	C	0.783099	0.779514	0.798507	0.573511	0.0733164	5.11918e-14	422
NBDY	non_PAR	Ast	eXCI	X	56353315	rs5914630	A	T	0.781997	0.777778	0.8	0.564419	0.0737681	1.63005e-13	423
NBDY	non_PAR	Ast	eXCI	X	56353614	rs6521417	T	G	0.783404	0.779514	0.8	0.56842	0.0736579	1.04448e-13	423
NBDY	non_PAR	Ast	eXCI	X	56353835	rs6521418	C	T	0.781997	0.777778	0.8	0.572214	0.0736562	7.34852e-14	423
NBDY	non_PAR	Ast	eXCI	X	56354788	rs5960706	A	G	0.76512	0.760417	0.785185	0.601494	0.0698464	1.89977e-16	423
NBDY	non_PAR	Ast	eXCI	X	56354830	rs5960705	T	G	0.776371	0.770833	0.8	0.558248	0.0718359	7.2277e-14	423
NBDY	non_PAR	Ast	eXCI	X	56355838	rs11091518	T	C	0.783099	0.779514	0.798507	0.568168	0.0737732	1.166e-13	422
NBDY	non_PAR	Ast	eXCI	X	56356386	rs5960166	G	A	0.756681	0.75	0.785185	0.589104	0.0703675	1.0792e-15	423
NBDY	non_PAR	Ast	eXCI	X	56357810	rs5960688	T	C	0.76512	0.760417	0.785185	0.601494	0.0698464	1.89977e-16	423
NBDY	non_PAR	Ast	eXCI	X	56358216	rs5914627	G	A	0.756681	0.75	0.785185	0.589104	0.0703675	1.0792e-15	423
NBDY	non_PAR	Ast	eXCI	X	56358956	rs371626546	G	GAA	0.732394	0.723958	0.768657	0.50668	0.0681467	6.93426e-13	422
NBDY	non_PAR	Ast	eXCI	X	56359021	rs6521423	C	A	0.78169	0.777778	0.798507	0.569613	0.0736157	9.12641e-14	422
NBDY	non_PAR	Ast	eXCI	X	56360164	rs5960689	C	A	0.754237	0.746528	0.787879	0.589304	0.0700866	8.48399e-16	420
NBDY	non_PAR	Ast	eXCI	X	56363110	rs6612525	G	T	0.77433	0.767361	0.804511	0.540475	0.0741364	1.80177e-12	421
NBDY	non_PAR	Ast	eXCI	X	56363567	rs6612526	G	A	0.755274	0.748264	0.785185	0.587709	0.0705416	1.44178e-15	423
NBDY	non_PAR	Ast	eXCI	X	56364253	rs6611499	C	T	0.755274	0.748264	0.785185	0.587709	0.0705416	1.44178e-15	423
NBDY	non_PAR	Ast	eXCI	X	56365626	rs6521424	T	A	0.796062	0.793403	0.807407	0.565314	0.0757108	5.59887e-13	423
NBDY	non_PAR	Ast	eXCI	X	56366311	rs6612527	A	T	0.756338	0.75	0.783582	0.588017	0.0704769	1.33199e-15	422
NBDY	non_PAR	Ast	eXCI	X	56367349	rs6417946	C	G	0.795775	0.793403	0.80597	0.564904	0.0758098	6.21871e-13	422
NBDY	non_PAR	Ast	eXCI	X	56370929	rs5913926	A	C	0.766949	0.762153	0.787879	0.593896	0.0702745	6.23304e-16	420
NBDY	non_PAR	Ast	eXCI	X	56370941	rs5913927	A	G	0.784203	0.78125	0.796992	0.564839	0.0738695	1.70059e-13	421
NBDY	non_PAR	Ast	eXCI	X	56371935	rs6612530	C	T	0.758087	0.751736	0.785185	0.58576	0.0703879	1.54312e-15	423
NBDY	non_PAR	Ast	eXCI	X	56372461	rs6612531	G	A	0.774648	0.770833	0.791045	0.529929	0.0739809	4.0879e-12	422
NBDY	non_PAR	Ast	eXCI	X	56372792	rs6611502	C	A	0.75493	0.748264	0.783582	0.574366	0.0706784	6.2044e-15	422
NBDY	non_PAR	Ast	eXCI	X	56372976	rs6611503	G	A	0.777151	0.770833	0.804511	0.536135	0.073614	1.88843e-12	421
NBDY	non_PAR	Ast	eXCI	X	56374413	rs75944707	T	C	0.783404	0.779514	0.8	0.56842	0.0736579	1.04448e-13	423
NBDY	non_PAR	Ast	eXCI	X	56374474	rs139218385	A	G	0.764789	0.760417	0.783582	0.599638	0.0697793	2.18827e-16	422
NBDY	non_PAR	Ast	eXCI	X	56375112	rs111341874	C	T	0.776056	0.770833	0.798507	0.546113	0.0740098	1.00438e-12	422
NBDY	non_PAR	Ast	eXCI	X	56375722	rs79738854	A	G	0.764124	0.760417	0.780303	0.605403	0.0696798	1.10892e-16	420
NBDY	non_PAR	Ast	eXCI	X	56375959	rs6612532	C	T	0.758087	0.751736	0.785185	0.58576	0.0703879	1.54312e-15	423
NBDY	non_PAR	Ast	eXCI	X	56376693	rs7877050	A	G	0.757447	0.751736	0.782946	0.57845	0.0709561	5.34441e-15	417
NBDY	non_PAR	Ast	eXCI	X	56376699	rs7876557	C	T	0.774788	0.770833	0.792308	0.544593	0.0743081	1.41906e-12	418
NBDY	non_PAR	Ast	eXCI	X	56378119	rs5913937	C	T	0.758087	0.751736	0.785185	0.58576	0.0703879	1.54312e-15	423
NBDY	non_PAR	Ast	eXCI	X	56378580	rs5913936	T	A	0.757746	0.751736	0.783582	0.585386	0.0704805	1.74421e-15	422
NBDY	non_PAR	Ast	eXCI	X	56380337	rs12384694	T	C	0.784203	0.779514	0.804511	0.563919	0.074168	2.27405e-13	421
NBDY	non_PAR	Ast	eXCI	X	56380409	rs12384714	T	C	0.781382	0.777778	0.796992	0.556058	0.0736433	3.23296e-13	421
NBDY	non_PAR	Ast	eXCI	X	56380438	rs7882458	C	T	0.76338	0.758681	0.783582	0.593237	0.0700067	5.20595e-16	422
NBDY	non_PAR	Ast	eXCI	X	56380740	rs6417947	T	C	0.783404	0.779514	0.8	0.56842	0.0736579	1.04448e-13	423
NBDY	non_PAR	Ast	eXCI	X	56381375	rs5914658	C	T	0.758087	0.751736	0.785185	0.58576	0.0703879	1.54312e-15	423
NBDY	non_PAR	Ast	eXCI	X	56382669	rs6612534	G	A	0.758815	0.751736	0.789474	0.581485	0.0706802	3.07185e-15	421
NBDY	non_PAR	Ast	eXCI	X	56387719	rs6612535	A	C	0.764789	0.760417	0.783582	0.602817	0.0699644	1.85396e-16	422
NBDY	non_PAR	Ast	eXCI	X	56391442	rs9724470	C	A	0.774648	0.769097	0.798507	0.543048	0.0731257	7.35529e-13	422
NBDY	non_PAR	Ast	eXCI	X	56392443	rs5914656	T	A	0.757746	0.751736	0.783582	0.582887	0.0703916	2.08497e-15	422
NBDY	non_PAR	Ast	eXCI	X	56392472	rs5914655	C	T	0.757746	0.751736	0.783582	0.586817	0.0705122	1.54989e-15	422
NBDY	non_PAR	Ast	eXCI	X	56397994	rs10126787	T	C	0.78169	0.777778	0.798507	0.554012	0.0732777	3.01439e-13	422
NBDY	non_PAR	Ast	eXCI	X	56401563	rs5914644	A	C	0.783404	0.779514	0.8	0.56842	0.0736579	1.04448e-13	423
NBDY	non_PAR	Ast	eXCI	X	56404522	rs6413593	T	C	0.783099	0.779514	0.798507	0.56937	0.0737867	1.05414e-13	422
NBDY	non_PAR	Ast	eXCI	X	56405424	rs5914643	T	A	0.757746	0.751736	0.783582	0.585276	0.0705136	1.81343e-15	422
NBDY	non_PAR	Ast	eXCI	X	56406914	rs143060153	G	GT	0.766197	0.760417	0.791045	0.599574	0.0700173	2.72521e-16	422
NBDY	non_PAR	Ast	eXCI	X	56408629	rs5914642	A	G	0.764457	0.760417	0.781955	0.600304	0.0700412	2.60016e-16	421
NBDY	non_PAR	Ast	eXCI	X	56410527	rs6417952	T	C	0.783099	0.779514	0.798507	0.565537	0.0735282	1.24882e-13	422
NBDY	non_PAR	Ast	eXCI	X	56415397	rs6521434	A	G	0.783404	0.779514	0.8	0.56842	0.0736579	1.04448e-13	423
NBDY	non_PAR	Ast	eXCI	X	56416955	rs6612539	T	A	0.76512	0.760417	0.785185	0.601494	0.0698464	1.89977e-16	423
NBDY	non_PAR	Ast	eXCI	X	56417125	rs6611508	G	C	0.765867	0.760417	0.789474	0.596361	0.0700655	3.99853e-16	421
NBDY	non_PAR	Ast	eXCI	X	56418520	rs74501365	T	TAA	0.781073	0.777778	0.795455	0.558842	0.0740311	3.29155e-13	420
NBDY	non_PAR	Ast	eXCI	X	56419664	rs6611509	G	A	0.758087	0.751736	0.785185	0.58576	0.0703879	1.54312e-15	423
NBDY	non_PAR	Ast	eXCI	X	56419789	rs139295642	CT	C	0.757405	0.751736	0.781955	0.584671	0.0705901	2.06919e-15	421
NBDY	non_PAR	Ast	eXCI	X	56421338	rs7882218	A	G	0.783404	0.779514	0.8	0.56842	0.0736579	1.04448e-13	423
NBDY	non_PAR	Ast	eXCI	X	56423834	rs5960721	C	A	0.757746	0.751736	0.783582	0.586874	0.0705018	1.52757e-15	422
NBDY	non_PAR	Ast	eXCI	X	56424526	rs5914639	G	A	0.758087	0.751736	0.785185	0.58576	0.0703879	1.54312e-15	423
NBDY	non_PAR	Ast	eXCI	X	56426267	rs6612543	A	G	0.223629	0.229167	0.2	-0.547107	0.0739665	8.89611e-13	423
NBDY	non_PAR	Ast	eXCI	X	56426815	rs139284445	C	T	0.214085	0.21875	0.19403	-0.573018	0.073902	8.18088e-14	422
NBDY	non_PAR	Ast	eXCI	X	56429711	rs5914638	T	C	0.225035	0.230903	0.2	-0.536678	0.0733813	1.53462e-12	423
NBDY	non_PAR	Ast	eXCI	X	56442517	chrX:56442517:G:GA	G	GA	0.764789	0.760417	0.783582	0.598828	0.0698386	2.51189e-16	422
NBDY	non_PAR	Ast	eXCI	X	56443483	rs58392656	G	A	0.75565	0.75	0.780303	0.577516	0.0706249	4.39542e-15	420
NBDY	non_PAR	Ast	eXCI	X	56443563	rs34407028	C	T	0.758133	0.751736	0.78626	0.586803	0.070955	2.29298e-15	419
NBDY	non_PAR	Ast	eXCI	X	56445505	rs12384552	A	G	0.764789	0.760417	0.783582	0.599523	0.0699619	2.60795e-16	422
NBDY	non_PAR	Ast	eXCI	X	56446610	rs5913939	T	C	0.215493	0.220486	0.19403	-0.557714	0.0738037	3.09101e-13	422
NBDY	non_PAR	Ast	eXCI	X	56448193	chrX:56448193:A:*	A	*	0.748212	0.740418	0.784	0.473796	0.0685851	2.13747e-11	412
NBDY	non_PAR	Ast	eXCI	X	56450259	rs6612554	G	T	0.755994	0.75	0.781955	0.574148	0.0704298	5.21555e-15	421
NBDY	non_PAR	Ast	eXCI	X	56451508	rs9779492	G	T	0.757062	0.751736	0.780303	0.586784	0.0706649	1.79226e-15	420
NBDY	non_PAR	Ast	eXCI	X	56451837	rs12390479	C	T	0.215493	0.220486	0.19403	-0.565156	0.0739337	1.7191e-13	422
NBDY	non_PAR	Ast	eXCI	X	56452268	rs12849939	G	T	0.754958	0.75	0.776923	0.575097	0.0707408	6.223e-15	418
NBDY	non_PAR	Ast	eXCI	X	56453991	rs142603878	TC	T	0.757405	0.751736	0.781955	0.585232	0.0703019	1.53462e-15	421
NBDY	non_PAR	Ast	eXCI	X	56455991	rs5960710	A	G	0.764124	0.760417	0.780303	0.602597	0.070202	2.38287e-16	420
NBDY	non_PAR	Ast	eXCI	X	56456488	rs189599195	G	T	0.222535	0.229167	0.19403	-0.55069	0.0742367	7.76426e-13	422
NBDY	non_PAR	Ast	eXCI	X	56456514	rs144642710	T	C	0.222535	0.229167	0.19403	-0.55069	0.0742367	7.76426e-13	422
NBDY	non_PAR	Ast	eXCI	X	56461012	rs12559577	C	A	0.212377	0.217014	0.192593	-0.559589	0.0757196	9.28111e-13	423
NBDY	non_PAR	Ast	eXCI	X	56462568	rs7065531	G	T	0.757405	0.751736	0.781955	0.585371	0.0705941	1.93464e-15	421
NBDY	non_PAR	Ast	eXCI	X	56464107	rs6612560	C	T	0.757746	0.751736	0.783582	0.585634	0.0705308	1.7746e-15	422
NBDY	non_PAR	Ast	eXCI	X	56465137	rs6611517	G	T	0.757746	0.751736	0.783582	0.584491	0.0704548	1.86896e-15	422
NBDY	non_PAR	Ast	eXCI	X	56466175	rs5914669	G	A	0.759155	0.751736	0.791045	0.59572	0.0701051	4.39137e-16	422
NBDY	non_PAR	Ast	eXCI	X	56468285	rs12557967	T	G	0.222535	0.229167	0.19403	-0.536186	0.0741154	2.5781e-12	422
NBDY	non_PAR	Ast	eXCI	X	56469543	rs1332731	C	T	0.757062	0.751736	0.780303	0.584276	0.070645	2.26934e-15	420
NBDY	non_PAR	Ast	eXCI	X	56470042	rs4826471	C	T	0.757746	0.751736	0.783582	0.586057	0.0705192	1.68384e-15	422
NBDY	non_PAR	Ast	eXCI	X	56471974	rs7066993	G	T	0.76512	0.760417	0.785185	0.601494	0.0698464	1.89977e-16	423
NBDY	non_PAR	Ast	eXCI	X	56474215	rs4388598	G	T	0.757746	0.751736	0.783582	0.585151	0.0702446	1.46386e-15	422
NBDY	non_PAR	Ast	eXCI	X	56474435	rs4628392	A	G	0.758087	0.751736	0.785185	0.58576	0.0703879	1.54312e-15	423
NBDY	non_PAR	Ast	eXCI	X	56476349	rs7473891	G	A	0.218003	0.220486	0.207407	-0.57165	0.0732927	5.95388e-14	423
NBDY	non_PAR	Ast	eXCI	X	56478010	rs5960727	T	C	0.763713	0.760417	0.777778	0.604004	0.0694978	1.06218e-16	423
NBDY	non_PAR	Ast	eXCI	X	56478527	rs6521447	C	A	0.763047	0.760417	0.774436	0.608071	0.0695811	7.57705e-17	421
NBDY	non_PAR	Ast	eXCI	X	56479284	rs1332721	G	C	0.218003	0.220486	0.207407	-0.57165	0.0732927	5.95388e-14	423
NBDY	non_PAR	Ast	eXCI	X	56479982	rs5914672	T	A	0.223944	0.229167	0.201493	-0.537109	0.0733311	1.43549e-12	422
NBDY	non_PAR	Ast	eXCI	X	56481659	rs6611520	C	T	0.76338	0.760417	0.776119	0.604421	0.0696016	1.12694e-16	422
NBDY	non_PAR	Ast	eXCI	X	56481762	rs5913943	G	T	0.218003	0.220486	0.207407	-0.57165	0.0732927	5.95388e-14	423
NBDY	non_PAR	Ast	eXCI	X	56481813	rs5913944	C	T	0.215797	0.220486	0.195489	-0.575266	0.0737322	5.91425e-14	421
NBDY	non_PAR	Ast	eXCI	X	56483539	rs5914673	T	C	0.756338	0.751736	0.776119	0.589735	0.0701625	8.54476e-16	422
NBDY	non_PAR	Ast	eXCI	X	56486975	rs5914675	G	A	0.760226	0.756944	0.774436	0.597292	0.0692203	1.70137e-16	421
NBDY	non_PAR	Ast	eXCI	X	56486985	rs5913947	T	A	0.759887	0.756944	0.772727	0.596915	0.0693098	1.93553e-16	420
NBDY	non_PAR	Ast	eXCI	X	56487182	rs5913948	C	T	0.764457	0.760417	0.781955	0.599892	0.0697785	2.14585e-16	421
NBDY	non_PAR	Ast	eXCI	X	56492552	rs35781339	CT	C	0.76338	0.760417	0.776119	0.606719	0.069391	7.27277e-17	422
NBDY	non_PAR	Ast	eXCI	X	56492997	rs5914678	C	T	0.218003	0.220486	0.207407	-0.57165	0.0732927	5.95388e-14	423
NBDY	non_PAR	Ast	eXCI	X	56493225	rs5913949	G	A	0.763047	0.760417	0.774436	0.601915	0.0695469	1.40702e-16	421
NBDY	non_PAR	Ast	eXCI	X	56493565	rs2210856	G	T	0.76338	0.760417	0.776119	0.600588	0.0693462	1.3369e-16	422
NBDY	non_PAR	Ast	eXCI	X	56493616	rs5914682	C	T	0.218003	0.220486	0.207407	-0.57165	0.0732927	5.95388e-14	423
NBDY	non_PAR	Ast	eXCI	X	56494170	rs5960732	A	G	0.76338	0.760417	0.776119	0.602734	0.069566	1.30317e-16	422
NBDY	non_PAR	Ast	eXCI	X	56494261	rs5960733	G	A	0.763713	0.760417	0.777778	0.604004	0.0694978	1.06218e-16	423
NBDY	non_PAR	Ast	eXCI	X	56495766	rs6612564	G	A	0.763713	0.760417	0.777778	0.604004	0.0694978	1.06218e-16	423
NBDY	non_PAR	Ast	eXCI	X	56496107	rs5914683	G	T	0.763713	0.760417	0.777778	0.604004	0.0694978	1.06218e-16	423
NBDY	non_PAR	Ast	eXCI	X	56497975	rs1414599	G	T	0.763713	0.760417	0.777778	0.604004	0.0694978	1.06218e-16	423
NBDY	non_PAR	Ast	eXCI	X	56498281	rs5913950	C	T	0.218003	0.220486	0.207407	-0.57165	0.0732927	5.95388e-14	423
NBDY	non_PAR	Ast	eXCI	X	56499024	rs2095564	C	A	0.763713	0.760417	0.777778	0.604004	0.0694978	1.06218e-16	423
NBDY	non_PAR	Ast	eXCI	X	56499675	rs5914684	C	G	0.218003	0.220486	0.207407	-0.57165	0.0732927	5.95388e-14	423
NBDY	non_PAR	Ast	eXCI	X	56500144	rs12557440	G	A	0.218003	0.220486	0.207407	-0.57165	0.0732927	5.95388e-14	423
NBDY	non_PAR	Ast	eXCI	X	56500333	rs1360902	C	T	0.763713	0.760417	0.777778	0.604004	0.0694978	1.06218e-16	423
NBDY	non_PAR	Ast	eXCI	X	56502591	rs7884865	T	C	0.763713	0.760417	0.777778	0.604004	0.0694978	1.06218e-16	423
NBDY	non_PAR	Ast	eXCI	X	56502752	rs59847349	G	A	0.218003	0.220486	0.207407	-0.57165	0.0732927	5.95388e-14	423
NBDY	non_PAR	Ast	eXCI	X	56504347	rs68118263	T	A	0.218003	0.220486	0.207407	-0.57165	0.0732927	5.95388e-14	423
NBDY	non_PAR	Ast	eXCI	X	56505407	rs6612566	G	A	0.762712	0.760417	0.772727	0.602881	0.0695695	1.30768e-16	420
NBDY	non_PAR	Ast	eXCI	X	56506925	rs5914687	G	A	0.215797	0.220486	0.195489	-0.56248	0.0731497	1.27233e-13	421
NBDY	non_PAR	Ast	eXCI	X	56508532	rs113153437	G	A	0.218003	0.220486	0.207407	-0.57165	0.0732927	5.95388e-14	423
NBDY	non_PAR	Ast	eXCI	X	56508801	rs5960734	C	T	0.76338	0.760417	0.776119	0.603609	0.0695881	1.21255e-16	422
NBDY	non_PAR	Ast	eXCI	X	56509562	rs5914690	A	G	0.216102	0.220486	0.19697	-0.553609	0.0731496	2.89068e-13	420
NBDY	non_PAR	Ast	eXCI	X	56509919	rs5914692	A	C	0.763713	0.760417	0.777778	0.604004	0.0694978	1.06218e-16	423
NBDY	non_PAR	Ast	eXCI	X	56509999	rs5914693	C	T	0.216901	0.220486	0.201493	-0.56117	0.0734202	1.72862e-13	422
NBDY	non_PAR	Ast	eXCI	X	56510735	rs5960182	C	T	0.76338	0.760417	0.776119	0.603876	0.0695848	1.17517e-16	422
NBDY	non_PAR	Ast	eXCI	X	56510839	rs55658827	C	T	0.218003	0.220486	0.207407	-0.57165	0.0732927	5.95388e-14	423
NBDY	non_PAR	Ast	eXCI	X	56512004	rs6611524	C	A	0.759943	0.758681	0.765625	0.595098	0.0701877	5.26017e-16	416
NBDY	non_PAR	Ast	eXCI	X	56512005	rs6611525	C	T	0.759943	0.758681	0.765625	0.595098	0.0701877	5.26017e-16	416
NBDY	non_PAR	Ast	eXCI	X	56512110	rs5914695	C	T	0.217207	0.220486	0.203008	-0.564384	0.0736346	1.50418e-13	421
NBDY	non_PAR	Ast	eXCI	X	56513718	rs5914609	C	T	0.218003	0.220486	0.207407	-0.57165	0.0732927	5.95388e-14	423
NBDY	non_PAR	Ast	eXCI	X	56513972	rs5913919	G	A	0.218003	0.220486	0.207407	-0.57165	0.0732927	5.95388e-14	423
NBDY	non_PAR	Ast	eXCI	X	56514898	rs5914610	G	A	0.218003	0.220486	0.207407	-0.57165	0.0732927	5.95388e-14	423
NBDY	non_PAR	Ast	eXCI	X	56515582	rs5913952	T	A	0.763713	0.760417	0.777778	0.604004	0.0694978	1.06218e-16	423
NBDY	non_PAR	Ast	eXCI	X	56516044	rs5960735	A	G	0.764789	0.762153	0.776119	0.605585	0.070303	1.88322e-16	422
NBDY	non_PAR	Ast	eXCI	X	56517939	rs5913953	A	T	0.205092	0.209059	0.18797	-0.556893	0.0743049	4.71737e-13	420
NBDY	non_PAR	Ast	eXCI	X	56519999	rs1577589	C	A	0.76338	0.760417	0.776119	0.605116	0.0696206	1.06561e-16	422
NBDY	non_PAR	Ast	eXCI	X	56520191	rs6651995	T	C	0.211566	0.215278	0.195489	-0.559553	0.0740404	3.09101e-13	421
NBDY	non_PAR	Ast	eXCI	X	56520233	rs6651996	T	C	0.213579	0.21777	0.195489	-0.563036	0.0737815	1.89496e-13	420
NBDY	non_PAR	Ast	eXCI	X	56520495	rs5913954	C	T	0.214085	0.217014	0.201493	-0.565691	0.0730799	8.93923e-14	422
NBDY	non_PAR	Ast	eXCI	X	56521483	rs62610602	G	A	0.763713	0.760417	0.777778	0.604004	0.0694978	1.06218e-16	423
NBDY	non_PAR	Ast	eXCI	X	56521836	rs201343220	CTT	C	0.748571	0.746528	0.758065	0.583177	0.0708611	3.19669e-15	412
NBDY	non_PAR	Ast	eXCI	X	56523038	rs111658367	T	G	0.76338	0.760417	0.776119	0.60531	0.0696144	1.03801e-16	422
NBDY	non_PAR	Ast	eXCI	X	56524767	rs60622779	T	C	0.218003	0.220486	0.207407	-0.57165	0.0732927	5.95388e-14	423
NBDY	non_PAR	Ast	eXCI	X	56525732	rs12559376	G	T	0.216901	0.220486	0.201493	-0.574407	0.0737677	6.53431e-14	422
NBDY	non_PAR	Ast	eXCI	X	56525858	rs12559397	G	C	0.218003	0.220486	0.207407	-0.57165	0.0732927	5.95388e-14	423
NBDY	non_PAR	Ast	eXCI	X	56526338	rs12688202	A	T	0.216901	0.220486	0.201493	-0.570427	0.0736945	8.95571e-14	422
NBDY	non_PAR	Ast	eXCI	X	56526834	rs5914699	A	T	0.215797	0.220486	0.195489	-0.585325	0.0732703	1.63644e-14	421
NBDY	non_PAR	Ast	eXCI	X	56528716	rs4402013	A	T	0.216901	0.220486	0.201493	-0.569567	0.0734481	8.12831e-14	422
NBDY	non_PAR	Ast	eXCI	X	56529743	chrX:56529743:A:*	A	*	0.820513	0.831597	0.769841	0.483848	0.0745288	2.69495e-10	414
NBDY	non_PAR	Ast	eXCI	X	56531804	rs1332724	C	T	0.76338	0.760417	0.776119	0.604067	0.0696333	1.2042e-16	422
NBDY	non_PAR	Ast	eXCI	X	56531923	rs1332723	G	A	0.764789	0.760417	0.783582	0.597547	0.0697546	2.66256e-16	422
NBDY	non_PAR	Ast	eXCI	X	56532377	rs721963	A	C	0.218003	0.220486	0.207407	-0.57165	0.0732927	5.95388e-14	423
NBDY	non_PAR	Ast	eXCI	X	56533919	rs5914700	C	T	0.763713	0.760417	0.777778	0.604004	0.0694978	1.06218e-16	423
NBDY	non_PAR	Ast	eXCI	X	56535440	rs4826476	A	G	0.218003	0.220486	0.207407	-0.57165	0.0732927	5.95388e-14	423
NBDY	non_PAR	Ast	eXCI	X	56536991	rs2209917	C	T	0.76512	0.762153	0.777778	0.600863	0.070391	3.2961e-16	423
NBDY	non_PAR	Ast	eXCI	X	56541363	rs1577590	G	A	0.764457	0.760417	0.781955	0.598728	0.0698302	2.53805e-16	421
NBDY	non_PAR	Ast	eXCI	X	56544548	rs67535323	A	C	0.216901	0.220486	0.201493	-0.575164	0.0735462	5.188e-14	422
NBDY	non_PAR	Ast	eXCI	X	56545467	rs67864211	G	T	0.219409	0.222222	0.207407	-0.554297	0.0729368	2.30622e-13	423
NBDY	non_PAR	Ast	eXCI	X	56547108	rs5914706	T	G	0.761972	0.758681	0.776119	0.588051	0.0691196	4.0785e-16	422
NBDY	non_PAR	Ast	eXCI	X	56547330	rs5914707	C	A	0.219409	0.222222	0.207407	-0.554297	0.0729368	2.30622e-13	423
NBDY	non_PAR	Ast	eXCI	X	56549394	rs5913959	A	G	0.21831	0.222222	0.201493	-0.557711	0.0731908	2.02255e-13	422
NBDY	non_PAR	Ast	eXCI	X	56550640	rs2315920	C	A	0.762307	0.758681	0.777778	0.58826	0.0692718	4.53628e-16	423
NBDY	non_PAR	Ast	eXCI	X	56551545	rs4826478	G	T	0.762307	0.758681	0.777778	0.58826	0.0692718	4.53628e-16	423
NBDY	non_PAR	Ast	eXCI	X	56552108	rs5960185	G	A	0.594366	0.586806	0.626866	0.318878	0.0639084	9.20704e-07	422
NBDY	non_PAR	Ast	eXCI	X	56555643	rs55692343	C	T	0.216901	0.220486	0.201493	-0.575164	0.0735462	5.188e-14	422
NBDY	non_PAR	Ast	eXCI	X	56558157	rs2130431	G	A	0.763713	0.760417	0.777778	0.604004	0.0694978	1.06218e-16	423
NBDY	non_PAR	Ast	eXCI	X	56558673	rs2130430	G	A	0.216596	0.220486	0.2	-0.576213	0.0732999	3.90571e-14	423
NBDY	non_PAR	Ast	eXCI	X	56558995	rs5914709	C	A	0.780591	0.777778	0.792593	0.573586	0.072523	2.80673e-14	423
NBDY	non_PAR	Ast	eXCI	X	56561060	rs200898512	TTTG	T	0.216901	0.220486	0.201493	-0.581372	0.0730182	1.95614e-14	422
NBDY	non_PAR	Ast	eXCI	X	56561662	rs5960738	C	A	0.781997	0.779514	0.792593	0.57165	0.0732927	5.95388e-14	423
NBDY	non_PAR	Ast	eXCI	X	56562790	rs72278083	TTAAA	T	0.212465	0.220486	0.176923	-0.567909	0.0746793	2.28665e-13	418
NBDY	non_PAR	Ast	eXCI	X	56568397	rs28542934	G	A	0.236287	0.239583	0.222222	-0.604004	0.0694978	1.06218e-16	423
NBDY	non_PAR	Ast	eXCI	X	56569201	rs5913960	G	A	0.216901	0.220486	0.201493	-0.569567	0.0734481	8.12831e-14	422
NBDY	non_PAR	Ast	eXCI	X	56569358	rs5960186	C	T	0.763713	0.760417	0.777778	0.604004	0.0694978	1.06218e-16	423
NBDY	non_PAR	Ast	eXCI	X	56569467	rs4826479	A	T	0.781997	0.779514	0.792593	0.57165	0.0732927	5.95388e-14	423
NBDY	non_PAR	Ast	eXCI	X	56569775	rs1844498	G	A	0.78169	0.779514	0.791045	0.569091	0.073251	7.37055e-14	422
NBDY	non_PAR	Ast	eXCI	X	56570481	rs6521461	G	A	0.78169	0.779514	0.791045	0.571415	0.0733907	6.56901e-14	422
NBDY	non_PAR	Ast	eXCI	X	56573056	rs5914710	C	A	0.7609	0.756944	0.777778	0.59044	0.0690474	2.95189e-16	423
NBDY	non_PAR	Ast	eXCI	X	56574244	rs146703335	GTACTC	G	0.76	0.758681	0.766129	0.58854	0.0705096	1.39284e-15	412
NBDY	non_PAR	Ast	eXCI	X	56575911	rs113665284	G	A	0.218003	0.220486	0.207407	-0.57165	0.0732927	5.95388e-14	423
NBDY	non_PAR	Ast	eXCI	X	56576159	rs1571971	C	T	0.763713	0.760417	0.777778	0.604004	0.0694978	1.06218e-16	423
NBDY	non_PAR	Ast	eXCI	X	56576377	rs2130428	C	T	0.763713	0.760417	0.777778	0.604004	0.0694978	1.06218e-16	423
NBDY	non_PAR	Ast	eXCI	X	56577358	rs5914713	T	C	0.78169	0.779514	0.791045	0.571415	0.0733907	6.56901e-14	422
NBDY	non_PAR	Ast	eXCI	X	56577707	rs5914714	C	T	0.218003	0.220486	0.207407	-0.57165	0.0732927	5.95388e-14	423
NBDY	non_PAR	Ast	eXCI	X	56578568	rs6521463	A	T	0.764457	0.760417	0.781955	0.602515	0.0696014	1.38803e-16	421
NBDY	non_PAR	Ast	eXCI	X	56579336	rs2316185	G	A	0.763713	0.760417	0.777778	0.604004	0.0694978	1.06218e-16	423
NBDY	non_PAR	Ast	eXCI	X	56579702	rs6612577	C	T	0.763713	0.760417	0.777778	0.604004	0.0694978	1.06218e-16	423
NBDY	non_PAR	Ast	eXCI	X	56581388	rs12394047	A	G	0.76338	0.760417	0.776119	0.603876	0.0695848	1.17517e-16	422
NBDY	non_PAR	Ast	eXCI	X	56582080	rs5960187	T	C	0.763713	0.760417	0.777778	0.604004	0.0694978	1.06218e-16	423
NBDY	non_PAR	Ast	eXCI	X	56582115	rs12157021	T	A	0.218003	0.220486	0.207407	-0.57165	0.0732927	5.95388e-14	423
NBDY	non_PAR	Ast	eXCI	X	56582520	rs143846731	G	C	0.218003	0.220486	0.207407	-0.57165	0.0732927	5.95388e-14	423
NBDY	non_PAR	Ast	eXCI	X	56583535	rs144651668	G	A	0.215797	0.220486	0.195489	-0.557014	0.0736663	3.01162e-13	421
NBDY	non_PAR	Ast	eXCI	X	56584938	rs5914718	C	T	0.76338	0.760417	0.776119	0.603876	0.0695848	1.17517e-16	422
NBDY	non_PAR	Ast	eXCI	X	56586854	rs144279004	ATGC	A	0.214689	0.220486	0.189394	-0.567125	0.073908	1.42528e-13	420
NBDY	non_PAR	Ast	eXCI	X	56587043	rs5914719	C	A	0.76338	0.760417	0.776119	0.603317	0.0696457	1.31795e-16	422
NBDY	non_PAR	Ast	eXCI	X	56587320	rs5914720	C	T	0.781997	0.779514	0.792593	0.57165	0.0732927	5.95388e-14	423
NBDY	non_PAR	Ast	eXCI	X	56587416	rs5914721	A	G	0.781997	0.779514	0.792593	0.57165	0.0732927	5.95388e-14	423
NBDY	non_PAR	Ast	eXCI	X	56587472	rs5914722	G	A	0.761636	0.758681	0.774436	0.611806	0.0692484	3.72649e-17	421
NBDY	non_PAR	Ast	eXCI	X	56587496	rs5914723	G	A	0.761636	0.758681	0.774436	0.611806	0.0692484	3.72649e-17	421
NBDY	non_PAR	Ast	eXCI	X	56587635	rs5914725	G	T	0.21831	0.220486	0.208955	-0.571652	0.0733915	6.42984e-14	422
NBDY	non_PAR	Ast	eXCI	X	56587945	rs4826318	T	G	0.76338	0.760417	0.776119	0.603928	0.0695632	1.14578e-16	422
NBDY	non_PAR	Ast	eXCI	X	56589526	rs5914726	C	A	0.216901	0.220486	0.201493	-0.570726	0.0734768	7.45247e-14	422
NBDY	non_PAR	Ast	eXCI	X	56593197	rs5960189	G	A	0.76338	0.760417	0.776119	0.603876	0.0695848	1.17517e-16	422
NBDY	non_PAR	Ast	eXCI	X	56593514	rs144867355	CTCTG	C	0.760684	0.760417	0.761905	0.598867	0.0708643	6.52079e-16	414
NBDY	non_PAR	Ast	eXCI	X	56594814	rs2316186	G	A	0.216901	0.220486	0.201493	-0.570427	0.0736945	8.95571e-14	422
NBDY	non_PAR	Ast	eXCI	X	56595285	rs5914727	G	T	0.763713	0.760417	0.777778	0.604004	0.0694978	1.06218e-16	423
NBDY	non_PAR	Ast	eXCI	X	56595828	rs5914728	A	G	0.218003	0.220486	0.207407	-0.57165	0.0732927	5.95388e-14	423
NBDY	non_PAR	Ast	eXCI	X	56596504	rs61029885	G	T	0.216901	0.220486	0.201493	-0.558602	0.0729809	1.60731e-13	422
NBDY	non_PAR	Ast	eXCI	X	56600115	rs6521473	A	G	0.76512	0.762153	0.777778	0.608522	0.0693049	5.49414e-17	423
NBDY	non_PAR	Ast	eXCI	X	56600611	rs7061241	A	T	0.780282	0.777778	0.791045	0.566394	0.0731493	8.80238e-14	422
NBDY	non_PAR	Ast	eXCI	X	56601679	rs6612582	C	A	0.762307	0.758681	0.777778	0.593777	0.0697627	3.94366e-16	423
NBDY	non_PAR	Ast	eXCI	X	56601812	rs2316187	T	C	0.780591	0.777778	0.792593	0.575488	0.0731912	3.85834e-14	423
NBDY	non_PAR	Ast	eXCI	X	56604136	rs67664566	G	T	0.219409	0.222222	0.207407	-0.575488	0.0731912	3.85834e-14	423
NBDY	non_PAR	Ast	eXCI	X	56604554	rs766912	A	G	0.219409	0.222222	0.207407	-0.575488	0.0731912	3.85834e-14	423
NBDY	non_PAR	Ast	eXCI	X	56604971	rs5914729	T	C	0.763713	0.760417	0.777778	0.604004	0.0694978	1.06218e-16	423
NBDY	non_PAR	Ast	eXCI	X	56605028	rs5914730	A	T	0.763713	0.760417	0.777778	0.604004	0.0694978	1.06218e-16	423
NBDY	non_PAR	Ast	eXCI	X	56605791	rs5960749	C	T	0.763713	0.760417	0.777778	0.604004	0.0694978	1.06218e-16	423
NBDY	non_PAR	Ast	eXCI	X	56606123	rs2200892	G	C	0.780591	0.777778	0.792593	0.575488	0.0731912	3.85834e-14	423
NBDY	non_PAR	Ast	eXCI	X	56608522	rs12837219	C	G	0.76338	0.760417	0.776119	0.601984	0.0694383	1.25516e-16	422
NBDY	non_PAR	Ast	eXCI	X	56608821	rs5960190	C	T	0.780591	0.777778	0.792593	0.575488	0.0731912	3.85834e-14	423
NBDY	non_PAR	Ast	eXCI	X	56608971	rs1489961	G	T	0.764789	0.762153	0.776119	0.598235	0.0702476	3.83884e-16	422
NBDY	non_PAR	Ast	eXCI	X	56610024	rs6521474	A	G	0.764873	0.762153	0.776923	0.590628	0.0708403	1.42856e-15	418
NBDY	non_PAR	Ast	eXCI	X	56611228	rs5960751	C	A	0.76338	0.760417	0.776119	0.602065	0.0696097	1.45512e-16	422
NBDY	non_PAR	Ast	eXCI	X	56611957	rs5960191	A	T	0.76512	0.762153	0.777778	0.598671	0.0703968	4.15336e-16	423
NBDY	non_PAR	Ast	eXCI	X	56612932	rs5960752	G	A	0.764457	0.762153	0.774436	0.594956	0.0694625	2.7077e-16	421
NBDY	non_PAR	Ast	eXCI	X	56613051	rs6612587	C	T	0.763047	0.760417	0.774436	0.60214	0.0692848	1.08044e-16	421
NBDY	non_PAR	Ast	eXCI	X	56613089	chrX:56613089:TG:T	TG	T	0.758865	0.756944	0.767442	0.585569	0.0691432	5.60144e-16	417
NBDY	non_PAR	Ast	eXCI	X	56613700	rs6612588	T	G	0.762712	0.760417	0.772727	0.591507	0.0705518	1.00972e-15	420
NBDY	non_PAR	Ast	eXCI	X	56613701	rs6612589	T	C	0.762712	0.760417	0.772727	0.591507	0.0705518	1.00972e-15	420
NBDY	non_PAR	Ast	eXCI	X	56614026	rs1387716	A	G	0.780591	0.777778	0.792593	0.575488	0.0731912	3.85834e-14	423
NBDY	non_PAR	Ast	eXCI	X	56614493	rs56182927	A	C	0.21831	0.222222	0.201493	-0.571847	0.0735745	7.2061e-14	422
NBDY	non_PAR	Ast	eXCI	X	56614693	rs5914731	T	C	0.780591	0.777778	0.792593	0.575488	0.0731912	3.85834e-14	423
NBDY	non_PAR	Ast	eXCI	X	56615414	rs5960754	G	A	0.764789	0.762153	0.776119	0.599733	0.0705077	4.13238e-16	422
NBDY	non_PAR	Ast	eXCI	X	56617118	rs112146988	C	T	0.219409	0.222222	0.207407	-0.575488	0.0731912	3.85834e-14	423
NBDY	non_PAR	Ast	eXCI	X	56617185	rs5960755	T	C	0.780591	0.777778	0.792593	0.575488	0.0731912	3.85834e-14	423
NBDY	non_PAR	Ast	eXCI	X	56618088	chrX:56618088:A:*	A	*	0.789845	0.788194	0.796992	0.512446	0.0732191	1.17004e-11	421
NBDY	non_PAR	Ast	eXCI	X	56618756	rs5913967	A	T	0.80198	0.800347	0.80916	0.55254	0.076819	3.41822e-12	419
NBDY	non_PAR	Ast	eXCI	X	56619280	rs6611536	T	C	0.764457	0.762153	0.774436	0.597762	0.0705796	5.42375e-16	421
NBDY	non_PAR	Ast	eXCI	X	56619635	rs4826482	G	A	0.780591	0.777778	0.792593	0.575488	0.0731912	3.85834e-14	423
NBDY	non_PAR	Ast	eXCI	X	56621917	rs5960756	T	G	0.779349	0.777778	0.78626	0.575007	0.0732203	4.21697e-14	419
NBDY	non_PAR	Ast	eXCI	X	56623025	rs5914733	T	A	0.76512	0.762153	0.777778	0.594629	0.0703374	5.97448e-16	423
NBDY	non_PAR	Ast	eXCI	X	56623309	rs6611538	A	G	0.77574	0.772569	0.789474	0.579412	0.0721228	1.19536e-14	421
NBDY	non_PAR	Ast	eXCI	X	56627445	rs1352633	A	C	0.778873	0.776042	0.791045	0.570383	0.0727206	4.42996e-14	422
NBDY	non_PAR	Ast	eXCI	X	56627797	rs5914734	A	C	0.777151	0.774306	0.789474	0.573415	0.0726929	3.27642e-14	421
NBDY	non_PAR	Ast	eXCI	X	56628455	rs6612592	G	A	0.761972	0.758681	0.776119	0.592246	0.0691666	2.73779e-16	422
NBDY	non_PAR	Ast	eXCI	X	56629667	rs12008595	T	C	0.780591	0.777778	0.792593	0.575488	0.0731912	3.85834e-14	423
NBDY	non_PAR	Ast	eXCI	X	56632749	rs4826483	A	G	0.767606	0.765625	0.776119	0.59477	0.0704511	6.54485e-16	422
NBDY	non_PAR	Ast	eXCI	X	56633943	rs4826484	G	A	0.763047	0.760417	0.774436	0.609719	0.0692823	4.81061e-17	421
NBDY	non_PAR	Ast	eXCI	X	56634355	rs5960761	G	A	0.766197	0.762153	0.783582	0.594512	0.0706287	7.83069e-16	422
NBDY	non_PAR	Ast	eXCI	X	56634503	rs5960762	T	C	0.734177	0.729167	0.755556	0.500033	0.0684007	1.56711e-12	423
NBDY	non_PAR	Ast	eXCI	X	56635105	rs5960763	A	G	0.775424	0.772569	0.787879	0.565253	0.0713053	2.51768e-14	420
NBDY	non_PAR	Ast	eXCI	X	56635529	rs5960764	A	G	0.775424	0.772569	0.787879	0.564613	0.0710616	2.22024e-14	420
NBDY	non_PAR	Ast	eXCI	X	56635543	rs5960196	C	A	0.772599	0.769097	0.787879	0.576725	0.0700708	3.0137e-15	420
NBDY	non_PAR	Ast	eXCI	X	56636006	rs66650460	C	T	0.775424	0.770833	0.795455	0.57261	0.0706632	7.38924e-15	420
NBDY	non_PAR	Ast	eXCI	X	56636280	rs5960765	C	A	0.774648	0.770833	0.791045	0.560774	0.0713641	4.01236e-14	422
NBDY	non_PAR	Ast	eXCI	X	56636516	rs11797562	C	A	0.77433	0.770833	0.789474	0.570772	0.070313	6.64661e-15	421
NBDY	non_PAR	Ast	eXCI	X	56636684	rs5914736	G	A	0.772599	0.769097	0.787879	0.566617	0.0704432	1.12228e-14	420
NBDY	non_PAR	Ast	eXCI	X	56637262	rs5960766	T	C	0.772277	0.769097	0.78626	0.572943	0.0704666	6.13762e-15	419
NBDY	non_PAR	Ast	eXCI	X	56638797	rs5914738	A	C	0.774011	0.770833	0.787879	0.568757	0.0704209	8.91661e-15	420
NBDY	non_PAR	Ast	eXCI	X	56640117	rs6521481	G	C	0.77574	0.772569	0.789474	0.562733	0.0713917	3.41114e-14	421
NBDY	non_PAR	Ast	eXCI	X	56640452	rs7059649	A	G	0.77574	0.772569	0.789474	0.564767	0.0712055	2.42996e-14	421
NBDY	non_PAR	Ast	eXCI	X	56640766	rs75737306	G	A	0.77433	0.770833	0.789474	0.570772	0.070313	6.64661e-15	421
NBDY	non_PAR	Ast	eXCI	X	56642004	rs5960768	C	G	0.775424	0.772569	0.787879	0.564497	0.0712904	2.67793e-14	420
NBDY	non_PAR	Ast	eXCI	X	56642536	rs5914739	G	T	0.77433	0.770833	0.789474	0.5702	0.0705269	8.35988e-15	421
NBDY	non_PAR	Ast	eXCI	X	56642649	rs4826485	C	A	0.77433	0.772569	0.781955	0.568519	0.0708208	1.24767e-14	421
NBDY	non_PAR	Ast	eXCI	X	56643708	rs2087507	G	T	0.775424	0.772569	0.787879	0.564576	0.071297	2.67116e-14	420
NBDY	non_PAR	Ast	eXCI	X	56643997	rs5913968	A	G	0.775424	0.772569	0.787879	0.562982	0.0714383	3.46976e-14	420
NBDY	non_PAR	Ast	eXCI	X	56644490	rs5913969	A	G	0.773692	0.770833	0.78626	0.552032	0.0704419	4.71846e-14	419
NBDY	non_PAR	Ast	eXCI	X	56644641	rs5914742	C	T	0.77433	0.770833	0.789474	0.570772	0.070313	6.64661e-15	421
NBDY	non_PAR	Ast	eXCI	X	56644817	rs5913970	A	T	0.775424	0.772569	0.787879	0.56399	0.0710604	2.35668e-14	420
NBDY	non_PAR	Ast	eXCI	X	56645821	rs2209918	G	A	0.772277	0.769097	0.78626	0.558496	0.0694065	1.10484e-14	419
NBDY	non_PAR	Ast	eXCI	X	56645963	rs2200891	C	T	0.776836	0.772569	0.795455	0.558078	0.0713241	5.10035e-14	420
NBDY	non_PAR	Ast	eXCI	X	56646458	rs6612605	C	T	0.761972	0.758681	0.776119	0.606705	0.0692948	6.6604e-17	422
NBDY	non_PAR	Ast	eXCI	X	56647871	rs5914743	A	C	0.761636	0.758681	0.774436	0.603607	0.0696155	1.25343e-16	421
NBDY	non_PAR	Ast	eXCI	X	56649335	rs4826486	T	A	0.761636	0.758681	0.774436	0.602416	0.0694403	1.2106e-16	421
NBDY	non_PAR	Ast	eXCI	X	56649481	rs4826487	T	A	0.780591	0.777778	0.792593	0.575488	0.0731912	3.85834e-14	423
NBDY	non_PAR	Ast	eXCI	X	56651928	rs5914748	A	T	0.766197	0.762153	0.783582	0.594512	0.0706287	7.83069e-16	422
NBDY	non_PAR	Ast	eXCI	X	56652417	rs1117897	T	G	0.76512	0.762153	0.777778	0.598671	0.0703968	4.15336e-16	423
NBDY	non_PAR	Ast	eXCI	X	56654690	rs6612606	C	T	0.760623	0.758681	0.769231	0.610436	0.0697177	6.8612e-17	418
NBDY	non_PAR	Ast	eXCI	X	56654705	rs6612607	C	A	0.760284	0.758681	0.767442	0.61337	0.0696179	4.61955e-17	417
NBDY	non_PAR	Ast	eXCI	X	56654948	rs6612608	C	T	0.764124	0.760417	0.780303	0.599889	0.0695652	1.78443e-16	420
NBDY	non_PAR	Ast	eXCI	X	56655753	rs5960769	C	T	0.780282	0.777778	0.791045	0.576473	0.073319	3.88776e-14	422
NBDY	non_PAR	Ast	eXCI	X	56656491	rs2200893	C	T	0.763047	0.760417	0.774436	0.608372	0.0692581	5.43125e-17	421
NBDY	non_PAR	Ast	eXCI	X	56656599	rs201399786	G	GT	0.766197	0.762153	0.783582	0.594512	0.0706287	7.83069e-16	422
NBDY	non_PAR	Ast	eXCI	X	56657236	rs1831795	A	G	0.76512	0.762153	0.777778	0.598671	0.0703968	4.15336e-16	423
NBDY	non_PAR	Ast	eXCI	X	56658522	rs2087511	T	C	0.763713	0.760417	0.777778	0.604004	0.0694978	1.06218e-16	423
NBDY	non_PAR	Ast	eXCI	X	56661216	rs2171865	G	A	0.763713	0.760417	0.777778	0.604004	0.0694978	1.06218e-16	423
NBDY	non_PAR	Ast	eXCI	X	56661345	rs57892632	C	T	0.219718	0.222222	0.208955	-0.574789	0.0730473	3.72563e-14	422
NBDY	non_PAR	Ast	eXCI	X	56661491	rs2130429	C	T	0.764457	0.760417	0.781955	0.601074	0.069842	2.00771e-16	421
NBDY	non_PAR	Ast	eXCI	X	56661982	rs5960771	T	G	0.76338	0.760417	0.776119	0.595165	0.0704102	6.06736e-16	422
NBDY	non_PAR	Ast	eXCI	X	56662354	rs5960772	A	T	0.780282	0.777778	0.791045	0.574789	0.0730473	3.72563e-14	422
NBDY	non_PAR	Ast	eXCI	X	56663321	rs4582686	C	A	0.781382	0.777778	0.796992	0.568074	0.0734211	9.20238e-14	421
NBDY	non_PAR	Ast	eXCI	X	56663712	rs142335893	T	C	0.76512	0.762153	0.777778	0.598671	0.0703968	4.15336e-16	423
NBDY	non_PAR	Ast	eXCI	X	56663981	rs77735281	C	T	0.763713	0.760417	0.777778	0.604004	0.0694978	1.06218e-16	423
NBDY	non_PAR	Ast	eXCI	X	56664329	rs5913977	G	A	0.21831	0.222222	0.201493	-0.571859	0.073366	6.19156e-14	422
NBDY	non_PAR	Ast	eXCI	X	56665362	rs6611542	G	A	0.763713	0.760417	0.777778	0.604004	0.0694978	1.06218e-16	423
NBDY	non_PAR	Ast	eXCI	X	56666146	rs5914749	A	C	0.779184	0.776042	0.792593	0.577551	0.0724326	1.79432e-14	423
NBDY	non_PAR	Ast	eXCI	X	56668711	rs4826490	A	G	0.760284	0.755208	0.782946	0.549725	0.0734626	5.16773e-13	417
NBDY	non_PAR	Ast	eXCI	X	56668752	rs4826491	C	T	0.762712	0.760417	0.772727	0.590502	0.0704109	9.91745e-16	420
NBDY	non_PAR	Ast	eXCI	X	56669085	rs4826492	T	C	0.762376	0.760417	0.770992	0.591839	0.0700135	6.18159e-16	419
NBDY	non_PAR	Ast	eXCI	X	56669103	rs4826493	G	C	0.76204	0.760417	0.769231	0.590534	0.0699894	6.97429e-16	418
NBDY	non_PAR	Ast	eXCI	X	56670027	rs5914753	A	G	0.780591	0.777778	0.792593	0.575488	0.0731912	3.85834e-14	423
NBDY	non_PAR	Ast	eXCI	X	56670863	rs4826494	T	G	0.763713	0.760417	0.777778	0.604004	0.0694978	1.06218e-16	423
NBDY	non_PAR	Ast	eXCI	X	56671345	rs4826320	C	T	0.780282	0.777778	0.791045	0.57696	0.0733241	3.72735e-14	422
NBDY	non_PAR	Ast	eXCI	X	56674326	rs6611543	G	A	0.76512	0.762153	0.777778	0.598671	0.0703968	4.15336e-16	423
NBDY	non_PAR	Ast	eXCI	X	56674963	rs5960199	G	T	0.76512	0.762153	0.777778	0.598671	0.0703968	4.15336e-16	423
NBDY	non_PAR	Ast	eXCI	X	56676855	rs5960200	C	A	0.76512	0.762153	0.777778	0.598671	0.0703968	4.15336e-16	423
NBDY	non_PAR	Ast	eXCI	X	56677123	rs12856360	T	C	0.780282	0.777778	0.791045	0.575194	0.0732756	4.24424e-14	422
NBDY	non_PAR	Ast	eXCI	X	56678883	rs5960776	C	A	0.764789	0.762153	0.776119	0.595481	0.0701987	4.8854e-16	422
NBDY	non_PAR	Ast	eXCI	X	56678884	rs5960777	G	A	0.764789	0.762153	0.776119	0.595481	0.0701987	4.8854e-16	422
NBDY	non_PAR	Ast	eXCI	X	56681178	rs5960201	T	C	0.779972	0.777778	0.789474	0.576667	0.0734208	4.13714e-14	421
NBDY	non_PAR	Ast	eXCI	X	56682166	rs1577002	G	A	0.780591	0.777778	0.792593	0.575488	0.0731912	3.85834e-14	423
NBDY	non_PAR	Ast	eXCI	X	56684372	rs2130433	C	A	0.780591	0.777778	0.792593	0.575488	0.0731912	3.85834e-14	423
NBDY	non_PAR	Ast	eXCI	X	56684612	rs4826496	T	C	0.780591	0.777778	0.792593	0.575488	0.0731912	3.85834e-14	423
NBDY	non_PAR	Ast	eXCI	X	56684961	rs4826497	T	C	0.780282	0.777778	0.791045	0.575264	0.0732876	4.25402e-14	422
NBDY	non_PAR	Ast	eXCI	X	56685969	rs201671261	AT	A	0.219409	0.222222	0.207407	-0.575488	0.0731912	3.85834e-14	423
NBDY	non_PAR	Ast	eXCI	X	56686570	rs5913982	C	T	0.763713	0.760417	0.777778	0.604004	0.0694978	1.06218e-16	423
NBDY	non_PAR	Ast	eXCI	X	56689748	rs5913983	C	T	0.76338	0.760417	0.776119	0.603933	0.0695534	1.13527e-16	422
NBDY	non_PAR	Ast	eXCI	X	56689874	rs5913984	C	T	0.780591	0.777778	0.792593	0.575488	0.0731912	3.85834e-14	423
NBDY	non_PAR	Ast	eXCI	X	56691376	rs1844497	A	G	0.780591	0.777778	0.792593	0.575488	0.0731912	3.85834e-14	423
NBDY	non_PAR	Ast	eXCI	X	56691637	rs5914759	A	G	0.780282	0.777778	0.791045	0.575264	0.0732876	4.25402e-14	422
NBDY	non_PAR	Ast	eXCI	X	56691840	rs7391861	C	G	0.780453	0.778746	0.787879	0.580693	0.0732367	2.5015e-14	419
NBDY	non_PAR	Ast	eXCI	X	56692123	rs1576223	T	A	0.763713	0.760417	0.777778	0.604004	0.0694978	1.06218e-16	423
NBDY	non_PAR	Ast	eXCI	X	56692147	rs1854332	T	C	0.780591	0.777778	0.792593	0.575488	0.0731912	3.85834e-14	423
NBDY	non_PAR	Ast	eXCI	X	56693326	rs5960779	C	T	0.780282	0.777778	0.791045	0.574789	0.0730473	3.72563e-14	422
NBDY	non_PAR	Ast	eXCI	X	56693750	rs5914764	T	C	0.76338	0.760417	0.776119	0.608045	0.0692335	5.4513e-17	422
NBDY	non_PAR	Ast	eXCI	X	56693981	rs5960780	A	G	0.76338	0.760417	0.776119	0.605116	0.0696206	1.06561e-16	422
NBDY	non_PAR	Ast	eXCI	X	56694796	rs5913985	T	A	0.779184	0.776042	0.792593	0.572161	0.0731001	4.9306e-14	423
NBDY	non_PAR	Ast	eXCI	X	56695824	rs5914765	G	C	0.219409	0.222222	0.207407	-0.575488	0.0731912	3.85834e-14	423
NBDY	non_PAR	Ast	eXCI	X	56702195	rs5913986	G	C	0.780591	0.777778	0.792593	0.575488	0.0731912	3.85834e-14	423
NBDY	non_PAR	Ast	eXCI	X	56702555	rs5914766	T	C	0.780591	0.777778	0.792593	0.575488	0.0731912	3.85834e-14	423
NBDY	non_PAR	Ast	eXCI	X	56703710	rs5914768	T	C	0.780282	0.777778	0.791045	0.570862	0.0730819	5.52459e-14	422
NBDY	non_PAR	Ast	eXCI	X	56703993	rs5960782	T	C	0.776521	0.774306	0.78626	0.567877	0.0733868	9.24272e-14	419
NBDY	non_PAR	Ast	eXCI	X	56703996	rs6611549	T	C	0.761702	0.756944	0.782946	0.588246	0.0700272	9.1791e-16	417
NBDY	non_PAR	Ast	eXCI	X	56704006	rs35817900	C	CT	0.778873	0.776042	0.791045	0.571281	0.0731162	5.44753e-14	422
NBDY	non_PAR	Ast	eXCI	X	56704477	rs5960783	T	C	0.778873	0.776042	0.791045	0.580329	0.072327	1.27409e-14	422
NBDY	non_PAR	Ast	eXCI	X	56705833	rs7882989	G	A	0.780591	0.777778	0.792593	0.575488	0.0731912	3.85834e-14	423
NBDY	non_PAR	Ast	eXCI	X	56706177	rs5913987	G	T	0.767278	0.762153	0.789474	0.591239	0.0708005	1.27204e-15	421
NBDY	non_PAR	Ast	eXCI	X	56706191	rs113897715	A	ATCTTT	0.777935	0.776042	0.78626	0.567297	0.0734978	1.05536e-13	419
NBDY	non_PAR	Ast	eXCI	X	56706922	rs5914770	C	T	0.763713	0.760417	0.777778	0.604004	0.0694978	1.06218e-16	423
NBDY	non_PAR	Ast	eXCI	X	56707965	rs5914771	T	C	0.780282	0.777778	0.791045	0.574789	0.0730473	3.72563e-14	422
NBDY	non_PAR	Ast	eXCI	X	56708671	rs6612626	A	T	0.763713	0.760417	0.777778	0.604004	0.0694978	1.06218e-16	423
NBDY	non_PAR	Ast	eXCI	X	56710208	rs6611550	C	T	0.779661	0.777778	0.787879	0.573508	0.0731226	4.49159e-14	420
NBDY	non_PAR	Ast	eXCI	X	56710548	rs1602194	G	A	0.763047	0.760417	0.774436	0.603126	0.0695594	1.25256e-16	421
NBDY	non_PAR	Ast	eXCI	X	56710749	rs5913988	G	A	0.763713	0.760417	0.777778	0.604004	0.0694978	1.06218e-16	423
NBDY	non_PAR	Ast	eXCI	X	56711111	rs5913989	C	T	0.763713	0.760417	0.777778	0.604004	0.0694978	1.06218e-16	423
NBDY	non_PAR	Ast	eXCI	X	56713866	rs1489965	C	T	0.762307	0.758681	0.777778	0.60583	0.0688281	4.67735e-17	423
NBDY	non_PAR	Ast	eXCI	X	56714892	rs12556669	A	C	0.780591	0.777778	0.792593	0.575488	0.0731912	3.85834e-14	423
NBDY	non_PAR	Ast	eXCI	X	56716805	chrX:56716805:GAA:G	GAA	G	0.760284	0.758681	0.767442	0.594501	0.0693579	2.66563e-16	417
NBDY	non_PAR	Ast	eXCI	X	56716812	rs7888184	A	C	0.777305	0.776042	0.782946	0.566041	0.0730998	9.01364e-14	417
NBDY	non_PAR	Ast	eXCI	X	56718012	rs1602191	T	G	0.761636	0.758681	0.774436	0.605019	0.0697439	1.21451e-16	421
NBDY	non_PAR	Ast	eXCI	X	56718304	rs1602192	A	G	0.763047	0.760417	0.774436	0.609052	0.0695991	6.94384e-17	421
NBDY	non_PAR	Ast	eXCI	X	56719210	rs5913990	G	C	0.763713	0.760417	0.777778	0.604004	0.0694978	1.06218e-16	423
NBDY	non_PAR	Ast	eXCI	X	56719553	rs2316465	T	C	0.780591	0.777778	0.792593	0.575488	0.0731912	3.85834e-14	423
NBDY	non_PAR	Ast	eXCI	X	56720236	rs2316466	C	A	0.780282	0.777778	0.791045	0.573379	0.0731473	4.57826e-14	422
NBDY	non_PAR	Ast	eXCI	X	56723460	rs6611552	A	G	0.780591	0.777778	0.792593	0.575488	0.0731912	3.85834e-14	423
NBDY	non_PAR	Ast	eXCI	X	56724039	rs5960784	C	G	0.763713	0.760417	0.777778	0.604004	0.0694978	1.06218e-16	423
NBDY	non_PAR	Ast	eXCI	X	56726746	rs5914776	T	G	0.76512	0.762153	0.777778	0.598671	0.0703968	4.15336e-16	423
NBDY	non_PAR	Ast	eXCI	X	56727564	rs5960785	A	G	0.780591	0.777778	0.792593	0.575488	0.0731912	3.85834e-14	423
NBDY	non_PAR	Ast	eXCI	X	56728585	rs1927222	A	G	0.780591	0.777778	0.792593	0.575488	0.0731912	3.85834e-14	423
NBDY	non_PAR	Ast	eXCI	X	56730318	rs1967448	G	C	0.781073	0.777778	0.795455	0.568465	0.07362	1.02849e-13	420
NBDY	non_PAR	Ast	eXCI	X	56730342	rs1967449	C	T	0.764457	0.760417	0.781955	0.597023	0.0698233	3.01301e-16	421
NBDY	non_PAR	Ast	eXCI	X	56730492	rs1967450	C	T	0.763791	0.760417	0.778626	0.590977	0.0695174	4.37321e-16	419
NBDY	non_PAR	Ast	eXCI	X	56731798	rs5914778	A	G	0.780591	0.777778	0.792593	0.575488	0.0731912	3.85834e-14	423
NBDY	non_PAR	Ast	eXCI	X	56732938	rs12690340	G	T	0.219409	0.222222	0.207407	-0.575488	0.0731912	3.85834e-14	423
NBDY	non_PAR	Ast	eXCI	X	56732973	rs58110868	TA	T	0.778873	0.776042	0.791045	0.580089	0.0722194	1.19978e-14	422
NBDY	non_PAR	Ast	eXCI	X	56733571	rs5913992	C	T	0.779349	0.777778	0.78626	0.578562	0.0732899	3.18053e-14	419
NBDY	non_PAR	Ast	eXCI	X	56739611	rs5960204	A	G	0.777151	0.774306	0.789474	0.686185	0.0684484	3.79577e-21	421
NBDY	non_PAR	Ast	eXCI	X	56741124	rs5960788	A	G	0.779184	0.776042	0.792593	0.685474	0.0693671	1.15878e-20	423
NBDY	non_PAR	Ast	eXCI	X	56741797	rs5914779	A	G	0.794366	0.791667	0.80597	0.659437	0.0720718	3.47536e-18	422
NBDY	non_PAR	Ast	eXCI	X	56742423	rs6612632	C	T	0.794655	0.791667	0.807407	0.659338	0.0719768	3.17395e-18	423
NBDY	non_PAR	Ast	eXCI	X	56742591	rs5914780	C	T	0.794655	0.791667	0.807407	0.659338	0.0719768	3.17395e-18	423
NBDY	non_PAR	Ast	eXCI	X	56743697	rs5960789	C	T	0.79661	0.791667	0.818182	0.653744	0.0722884	7.90133e-18	420
NBDY	non_PAR	Ast	eXCI	X	56745431	rs5914781	A	G	0.794366	0.791667	0.80597	0.658221	0.0718755	3.26814e-18	422
NBDY	non_PAR	Ast	eXCI	X	56745839	rs56778006	ATTAGT	A	0.787535	0.782986	0.807692	0.623271	0.0707363	4.55722e-17	418
NBDY	non_PAR	Ast	eXCI	X	56747826	rs7892831	A	G	0.794366	0.791667	0.80597	0.66245	0.0717039	1.76522e-18	422
NBDY	non_PAR	Ast	eXCI	X	56748393	rs5913993	A	G	0.777465	0.774306	0.791045	0.689868	0.0685399	2.71019e-21	422
NBDY	non_PAR	Ast	eXCI	X	56750467	chrX:56750467:T:TA	T	TA	0.778561	0.774306	0.796992	0.683711	0.0686824	6.64967e-21	421
NBDY	non_PAR	Ast	eXCI	X	56750546	rs4826498	C	T	0.777465	0.774306	0.791045	0.687227	0.0684194	3.20479e-21	422
NBDY	non_PAR	Ast	eXCI	X	56753369	rs5914782	A	G	0.794655	0.791667	0.807407	0.659338	0.0719768	3.17395e-18	423
NBDY	non_PAR	Ast	eXCI	X	56756762	rs1927219	T	C	0.794076	0.791667	0.804511	0.659389	0.0721707	3.87793e-18	421
NBDY	non_PAR	Ast	eXCI	X	56756848	rs1927220	C	A	0.777778	0.774306	0.792593	0.68913	0.068431	2.56507e-21	423
NBDY	non_PAR	Ast	eXCI	X	56760400	rs201897302	CTG	C	0.777151	0.774306	0.789474	0.691464	0.0686025	2.45245e-21	421
NBDY	non_PAR	Ast	eXCI	X	56761257	rs5914785	T	C	0.794655	0.791667	0.807407	0.659338	0.0719768	3.17395e-18	423
NBDY	non_PAR	Ast	eXCI	X	56761728	rs5960205	A	C	0.794655	0.791667	0.807407	0.659338	0.0719768	3.17395e-18	423
NBDY	non_PAR	Ast	eXCI	X	56765278	rs5960793	C	T	0.793249	0.791667	0.8	0.656117	0.071777	3.67705e-18	423
NBDY	non_PAR	Ast	eXCI	X	56766796	rs4134163	C	G	0.776371	0.774306	0.785185	0.686175	0.0682677	2.99295e-21	423
NBDY	non_PAR	Ast	eXCI	X	56767533	rs4826501	C	T	0.791842	0.789931	0.8	0.668473	0.0714581	7.17629e-19	423
NBDY	non_PAR	Ast	eXCI	X	56767542	rs4826502	G	A	0.791842	0.789931	0.8	0.668473	0.0714581	7.17629e-19	423
NBDY	non_PAR	Ast	eXCI	X	56781011	rs5914795	T	G	0.777778	0.776042	0.785185	0.682623	0.0692026	1.33383e-20	423
NBDY	non_PAR	Ast	eXCI	X	56781150	rs5914796	A	T	0.776371	0.774306	0.785185	0.686175	0.0682677	2.99295e-21	423
NBDY	non_PAR	Ast	eXCI	X	56781482	rs10855133	G	C	0.776371	0.774306	0.785185	0.686175	0.0682677	2.99295e-21	423
NBDY	non_PAR	Ast	eXCI	X	56781658	rs11091578	G	C	0.776371	0.774306	0.785185	0.686175	0.0682677	2.99295e-21	423
NBDY	non_PAR	Ast	eXCI	X	56782265	rs10663619	T	TCTC	0.791255	0.789931	0.796992	0.670029	0.0716282	7.35191e-19	421
NBDY	non_PAR	Ast	eXCI	X	56783761	rs4826507	A	T	0.77574	0.774306	0.781955	0.686114	0.0684414	3.7949e-21	421
NBDY	non_PAR	Ast	eXCI	X	56785029	rs1974070	T	C	0.791842	0.789931	0.8	0.668473	0.0714581	7.17629e-19	423
NBDY	non_PAR	Ast	eXCI	X	56785262	rs4826508	C	T	0.791842	0.789931	0.8	0.668473	0.0714581	7.17629e-19	423
NBDY	non_PAR	Ast	eXCI	X	56786053	rs4826325	C	T	0.777778	0.776042	0.785185	0.682623	0.0692026	1.33383e-20	423
NBDY	non_PAR	Ast	eXCI	X	56787668	rs5914797	T	C	0.78903	0.786458	0.8	0.641781	0.070257	3.85656e-18	423
NBDY	non_PAR	Ast	eXCI	X	56788588	rs6612653	C	T	0.821378	0.8125	0.859259	0.570316	0.0770022	8.33873e-13	423
NBDY	non_PAR	Ast	eXCI	X	56788790	rs6611562	T	C	0.821378	0.8125	0.859259	0.570316	0.0770022	8.33873e-13	423
NBDY	non_PAR	Ast	eXCI	X	56789034	rs5960804	G	C	0.803094	0.795139	0.837037	0.562501	0.0731848	1.28884e-13	423
NBDY	non_PAR	Ast	eXCI	X	56789308	rs5913997	G	C	0.803094	0.795139	0.837037	0.562501	0.0731848	1.28884e-13	423
NBDY	non_PAR	Ast	eXCI	X	56789928	rs17277503	G	A	0.803094	0.795139	0.837037	0.562501	0.0731848	1.28884e-13	423
NBDY	non_PAR	Ast	eXCI	X	56791834	rs10602647	TCTC	T	0.818697	0.810764	0.853846	0.574965	0.0771373	6.2431e-13	418
NBDY	non_PAR	Ast	eXCI	X	56794258	rs5960209	G	A	0.803094	0.795139	0.837037	0.562501	0.0731848	1.28884e-13	423
NBDY	non_PAR	Ast	eXCI	X	56794449	rs12848222	T	C	0.803094	0.795139	0.837037	0.562501	0.0731848	1.28884e-13	423
NBDY	non_PAR	Ast	eXCI	X	56794464	rs4287066	T	C	0.821378	0.8125	0.859259	0.570316	0.0770022	8.33873e-13	423
NBDY	non_PAR	Ast	eXCI	X	56794558	rs4604597	G	T	0.804501	0.796875	0.837037	0.55639	0.0741862	4.49262e-13	423
NBDY	non_PAR	Ast	eXCI	X	56795407	rs4607760	G	A	0.803094	0.795139	0.837037	0.562501	0.0731848	1.28884e-13	423
NBDY	non_PAR	Ast	eXCI	X	56796215	rs1109525	G	A	0.804225	0.796875	0.835821	0.555714	0.0742823	5.11446e-13	422
NBDY	non_PAR	Ast	eXCI	X	56796306	rs723089	C	A	0.803094	0.795139	0.837037	0.562501	0.0731848	1.28884e-13	423
NBDY	non_PAR	Ast	eXCI	X	56797721	rs5914799	C	T	0.803094	0.795139	0.837037	0.562501	0.0731848	1.28884e-13	423
NBDY	non_PAR	Ast	eXCI	X	56798438	rs5913998	A	G	0.822535	0.8125	0.865672	0.562484	0.0773195	1.98427e-12	422
NBDY	non_PAR	Ast	eXCI	X	56798715	rs5914800	G	A	0.802817	0.795139	0.835821	0.56182	0.0732818	1.47741e-13	422
NBDY	non_PAR	Ast	eXCI	X	56800460	rs12556927	G	T	0.802817	0.795139	0.835821	0.562052	0.0732891	1.45345e-13	422
NBDY	non_PAR	Ast	eXCI	X	56802296	rs1317882	T	C	0.803094	0.795139	0.837037	0.562501	0.0731848	1.28884e-13	423
NBDY	non_PAR	Ast	eXCI	X	56802845	rs2026622	T	C	0.821378	0.8125	0.859259	0.570316	0.0770022	8.33873e-13	423
NBDY	non_PAR	Ast	eXCI	X	56802986	rs2026623	G	A	0.821378	0.8125	0.859259	0.570316	0.0770022	8.33873e-13	423
NBDY	non_PAR	Ast	eXCI	X	56804675	rs5914802	A	T	0.821378	0.8125	0.859259	0.570316	0.0770022	8.33873e-13	423
NBDY	non_PAR	Ast	eXCI	X	56804959	rs5914803	G	A	0.803949	0.796875	0.834586	0.555624	0.0743157	5.29663e-13	421
NBDY	non_PAR	Ast	eXCI	X	56806332	rs5960806	C	G	0.804225	0.796875	0.835821	0.556501	0.0742901	4.79181e-13	422
NBDY	non_PAR	Ast	eXCI	X	56806564	rs4826326	A	T	0.821378	0.8125	0.859259	0.570316	0.0770022	8.33873e-13	423
NBDY	non_PAR	Ast	eXCI	X	56807020	rs4826509	C	G	0.821127	0.8125	0.858209	0.569805	0.0771207	9.43192e-13	422
NBDY	non_PAR	Ast	eXCI	X	56808182	rs5960210	A	G	0.821127	0.8125	0.858209	0.570081	0.0770712	8.92894e-13	422
NBDY	non_PAR	Ast	eXCI	X	56808208	rs5960211	A	T	0.803094	0.795139	0.837037	0.562501	0.0731848	1.28884e-13	423
NBDY	non_PAR	Ast	eXCI	X	56808667	rs7052201	G	A	0.821378	0.8125	0.859259	0.570316	0.0770022	8.33873e-13	423
NBDY	non_PAR	Ast	eXCI	X	56810074	rs35158165	ATT	A	0.803949	0.796875	0.834586	0.554353	0.0740291	4.89892e-13	421
NBDY	non_PAR	Ast	eXCI	X	56810806	rs5914804	A	G	0.821378	0.8125	0.859259	0.570316	0.0770022	8.33873e-13	423
NBDY	non_PAR	Ast	eXCI	X	56812142	rs2873300	C	T	0.822285	0.8125	0.864662	0.574456	0.0774912	8.05193e-13	421
NBDY	non_PAR	Ast	eXCI	X	56812518	rs5960808	G	A	0.821127	0.8125	0.858209	0.568971	0.077142	1.02636e-12	422
NBDY	non_PAR	Ast	eXCI	X	56812558	rs5960809	T	C	0.821378	0.8125	0.859259	0.570316	0.0770022	8.33873e-13	423
NBDY	non_PAR	Ast	eXCI	X	56814290	rs944915	A	C	0.819972	0.810764	0.859259	0.576181	0.0758815	2.40935e-13	423
NBDY	non_PAR	Ast	eXCI	X	56814533	rs944916	T	C	0.821378	0.8125	0.859259	0.570316	0.0770022	8.33873e-13	423
NBDY	non_PAR	Ast	eXCI	X	56815540	rs6612659	A	C	0.820621	0.8125	0.856061	0.570117	0.0772923	1.03229e-12	420
NBDY	non_PAR	Ast	eXCI	X	56816418	rs4427308	T	C	0.803949	0.796875	0.834586	0.556555	0.0743876	5.11329e-13	421
NBDY	non_PAR	Ast	eXCI	X	56817338	rs7044	G	A	0.802817	0.795139	0.835821	0.563048	0.0732956	1.33229e-13	422
NBDY	non_PAR	Ast	eXCI	X	56818207	rs5913999	A	G	0.803949	0.796875	0.834586	0.556029	0.0743846	5.34811e-13	421
NBDY	non_PAR	Ast	eXCI	X	56818952	rs6611566	T	C	0.820621	0.8125	0.856061	0.570107	0.0767331	7.25103e-13	420
NBDY	non_PAR	Ast	eXCI	X	56820228	rs4826327	G	A	0.801128	0.793403	0.834586	0.560659	0.0728916	1.25314e-13	421
NBDY	non_PAR	Ast	eXCI	X	56820236	rs4826328	C	T	0.80226	0.793403	0.840909	0.57246	0.0726256	3.43005e-14	420
NBDY	non_PAR	Ast	eXCI	X	56820847	rs5914806	G	A	0.821378	0.8125	0.859259	0.570316	0.0770022	8.33873e-13	423
NBDY	non_PAR	Ast	eXCI	X	56821666	rs34038068	AT	A	0.820621	0.8125	0.856061	0.570946	0.0772134	9.15377e-13	420
NBDY	non_PAR	Ast	eXCI	X	56821864	rs6612662	G	A	0.821378	0.8125	0.859259	0.570316	0.0770022	8.33873e-13	423
NBDY	non_PAR	Ast	eXCI	X	56823253	rs12850503	A	G	0.801408	0.793403	0.835821	0.556671	0.0724558	1.32312e-13	422
NBDY	non_PAR	Ast	eXCI	X	56824122	rs5914000	C	T	0.803094	0.795139	0.837037	0.562501	0.0731848	1.28884e-13	423
NBDY	non_PAR	Ast	eXCI	X	56824539	rs34307831	A	AATT	0.819602	0.8125	0.851562	0.57108	0.0762944	5.11918e-13	416
NBDY	non_PAR	Ast	eXCI	X	56824786	rs5914807	G	T	0.803094	0.795139	0.837037	0.562501	0.0731848	1.28884e-13	423
NBDY	non_PAR	Ast	eXCI	X	56825520	rs6612663	G	A	0.821378	0.8125	0.859259	0.570316	0.0770022	8.33873e-13	423
NBDY	non_PAR	Ast	eXCI	X	56825568	rs6612664	G	A	0.821378	0.8125	0.859259	0.570316	0.0770022	8.33873e-13	423
NBDY	non_PAR	Ast	eXCI	X	56826540	rs5914808	A	G	0.821127	0.8125	0.858209	0.569241	0.0769502	8.88792e-13	422
NBDY	non_PAR	Ast	eXCI	X	56826884	rs5960810	A	T	0.820621	0.8125	0.856061	0.567186	0.0768151	9.81522e-13	420
NBDY	non_PAR	Ast	eXCI	X	56826921	rs5960811	G	A	0.802817	0.795139	0.835821	0.561903	0.0730751	1.26619e-13	422
NBDY	non_PAR	Ast	eXCI	X	56827613	rs4826511	G	A	0.821378	0.8125	0.859259	0.570316	0.0770022	8.33873e-13	423
NBDY	non_PAR	Ast	eXCI	X	56828593	rs4826512	G	T	0.803094	0.795139	0.837037	0.562501	0.0731848	1.28884e-13	423
NBDY	non_PAR	Ast	eXCI	X	56828620	rs4826513	A	G	0.821378	0.8125	0.859259	0.570316	0.0770022	8.33873e-13	423
NBDY	non_PAR	Ast	eXCI	X	56829170	rs5914001	C	A	0.821127	0.8125	0.858209	0.569805	0.0771207	9.43192e-13	422
NBDY	non_PAR	Ast	eXCI	X	56829595	rs5914809	A	G	0.802817	0.795139	0.835821	0.564888	0.0728698	8.27752e-14	422
NBDY	non_PAR	Ast	eXCI	X	56831488	rs5960214	G	C	0.790141	0.776042	0.850746	0.440476	0.0739181	5.77085e-09	422
NBDY	non_PAR	Ast	eXCI	X	56831784	rs1930991	G	C	0.772152	0.758681	0.82963	0.449301	0.0709431	6.73333e-10	423
NBDY	non_PAR	Ast	eXCI	X	56832385	rs1806356	G	A	0.790436	0.776042	0.851852	0.440812	0.0738449	5.43138e-09	423
NBDY	non_PAR	Ast	eXCI	X	56832487	rs1930992	T	G	0.78903	0.774306	0.851852	0.444228	0.0730743	2.92355e-09	423
NBDY	non_PAR	Ast	eXCI	X	56833071	rs5960816	A	C	0.790141	0.776042	0.850746	0.439682	0.0737549	5.69285e-09	422
NBDY	non_PAR	Ast	eXCI	X	56833147	rs5960817	T	C	0.790141	0.776042	0.850746	0.439682	0.0737549	5.69285e-09	422
NBDY	non_PAR	Ast	eXCI	X	56833737	rs4826514	T	G	0.790141	0.776042	0.850746	0.440298	0.0737867	5.51176e-09	422
NBDY	non_PAR	Ast	eXCI	X	56836312	rs11796849	C	T	0.817021	0.809028	0.852713	0.56567	0.0761663	7.49722e-13	417
NBDY	non_PAR	Ast	eXCI	X	56836313	rs11796850	C	G	0.817021	0.809028	0.852713	0.56567	0.0761663	7.49722e-13	417
NBDY	non_PAR	Ast	eXCI	X	56837351	rs4638001	G	T	0.821378	0.8125	0.859259	0.570316	0.0770022	8.33873e-13	423
NBDY	non_PAR	Ast	eXCI	X	56837568	rs4521894	T	C	0.821127	0.8125	0.858209	0.569805	0.0771207	9.43192e-13	422
NBDY	non_PAR	Ast	eXCI	X	56837610	rs4615736	G	A	0.803094	0.795139	0.837037	0.562501	0.0731848	1.28884e-13	423
NBDY	non_PAR	Ast	eXCI	X	56838063	rs111942075	A	C	0.819718	0.8125	0.850746	0.565303	0.0764374	8.99705e-13	422
NBDY	non_PAR	Ast	eXCI	X	56839077	rs6612669	C	T	0.80057	0.793403	0.833333	0.556486	0.0737674	3.50268e-13	414
NBDY	non_PAR	Ast	eXCI	X	56839086	rs6612670	G	T	0.801994	0.795139	0.833333	0.550614	0.0747832	1.15718e-12	414
NBDY	non_PAR	Ast	eXCI	X	56839426	rs6417963	T	C	0.820874	0.8125	0.857143	0.57111	0.0770146	7.92319e-13	421
NBDY	non_PAR	Ast	eXCI	X	56839440	rs143774131	CT	C	0.803395	0.795139	0.839695	0.557688	0.0734119	2.39994e-13	419
NBDY	non_PAR	Ast	eXCI	X	56840093	rs5960818	A	C	0.821378	0.8125	0.859259	0.570316	0.0770022	8.33873e-13	423
NBDY	non_PAR	Ast	eXCI	X	56841671	rs12007386	T	C	0.793249	0.78125	0.844444	0.478847	0.0751425	5.34454e-10	423
NBDY	non_PAR	Ast	eXCI	X	56841847	rs2873173	G	A	0.804225	0.796875	0.835821	0.557542	0.0741939	4.09166e-13	422
NBDY	non_PAR	Ast	eXCI	X	56841907	rs2873174	A	G	0.821378	0.8125	0.859259	0.570316	0.0770022	8.33873e-13	423
NBDY	non_PAR	Ast	eXCI	X	56842459	rs5960819	C	G	0.821378	0.8125	0.859259	0.570316	0.0770022	8.33873e-13	423
NBDY	non_PAR	Ast	eXCI	X	56843082	rs4826515	G	A	0.821378	0.8125	0.859259	0.570316	0.0770022	8.33873e-13	423
NBDY	non_PAR	Ast	eXCI	X	56843704	rs5914813	A	T	0.822285	0.8125	0.864662	0.574816	0.0774272	7.49894e-13	421
NBDY	non_PAR	Ast	eXCI	X	56843745	rs57525156	GCTGT	G	0.797737	0.789931	0.832061	0.569184	0.0727371	5.10387e-14	419
NBDY	non_PAR	Ast	eXCI	X	56844520	rs5914814	T	C	0.820368	0.8125	0.854962	0.56475	0.0771333	1.48013e-12	419
NBDY	non_PAR	Ast	eXCI	X	56844528	rs5914815	C	T	0.820368	0.8125	0.854962	0.56475	0.0771333	1.48013e-12	419
NBDY	non_PAR	Ast	eXCI	X	56845443	rs1927226	T	C	0.821127	0.8125	0.858209	0.569868	0.0768843	8.07793e-13	422
NBDY	non_PAR	Ast	eXCI	X	56846127	rs5914005	T	A	0.802817	0.795139	0.835821	0.562052	0.0732891	1.45345e-13	422
NBDY	non_PAR	Ast	eXCI	X	56846318	rs5914006	C	T	0.801688	0.793403	0.837037	0.559633	0.073244	1.75065e-13	423
NBDY	non_PAR	Ast	eXCI	X	56846870	rs4535870	C	A	0.821127	0.8125	0.858209	0.569805	0.0771207	9.43192e-13	422
NBDY	non_PAR	Ast	eXCI	X	56847220	rs1927225	G	T	0.803949	0.796875	0.834586	0.554561	0.0741703	5.28445e-13	421
NBDY	non_PAR	Ast	eXCI	X	56847889	rs5914817	G	A	0.177465	0.1875	0.134328	-0.580388	0.0772663	4.17734e-13	422
NBDY	non_PAR	Ast	eXCI	X	56850577	rs5914818	C	T	0.803949	0.795139	0.842105	0.557399	0.0735689	2.71957e-13	421
NBDY	non_PAR	Ast	eXCI	X	56850617	rs5914819	A	T	0.821378	0.8125	0.859259	0.570316	0.0770022	8.33873e-13	423
NBDY	non_PAR	Ast	eXCI	X	56850718	rs5914820	A	G	0.821378	0.8125	0.859259	0.570316	0.0770022	8.33873e-13	423
NBDY	non_PAR	Ast	eXCI	X	56850854	rs5914821	A	T	0.821378	0.8125	0.859259	0.570316	0.0770022	8.33873e-13	423
NBDY	non_PAR	Ast	eXCI	X	56852078	rs5914007	T	C	0.822034	0.8125	0.863636	0.567929	0.0773679	1.30257e-12	420
NBDY	non_PAR	Ast	eXCI	X	56853482	rs2148947	A	G	0.821378	0.8125	0.859259	0.570316	0.0770022	8.33873e-13	423
NBDY	non_PAR	Ast	eXCI	X	56853713	rs6612674	C	T	0.821378	0.8125	0.859259	0.570316	0.0770022	8.33873e-13	423
NBDY	non_PAR	Ast	eXCI	X	56854219	rs6611574	T	C	0.803094	0.795139	0.837037	0.562501	0.0731848	1.28884e-13	423
NBDY	non_PAR	Ast	eXCI	X	56854538	rs6612675	G	C	0.821378	0.8125	0.859259	0.570316	0.0770022	8.33873e-13	423
NBDY	non_PAR	Ast	eXCI	X	56855153	rs4826517	C	G	0.804501	0.796875	0.837037	0.55639	0.0741862	4.49262e-13	423
NBDY	non_PAR	Ast	eXCI	X	56855773	rs6521529	C	T	0.821127	0.8125	0.858209	0.572907	0.0771101	7.18621e-13	422
NBDY	non_PAR	Ast	eXCI	X	56856120	rs1930981	A	T	0.821127	0.8125	0.858209	0.568367	0.0768886	9.21086e-13	422
NBDY	non_PAR	Ast	eXCI	X	56856199	chrX:56856199:G:GT	G	GT	0.803094	0.795139	0.837037	0.551464	0.0742136	7.10559e-13	423
NBDY	non_PAR	Ast	eXCI	X	56856660	rs6612676	T	A	0.821378	0.8125	0.859259	0.570316	0.0770022	8.33873e-13	423
NBDY	non_PAR	Ast	eXCI	X	56856701	rs6612677	G	T	0.821378	0.8125	0.859259	0.570316	0.0770022	8.33873e-13	423
NBDY	non_PAR	Ast	eXCI	X	56857116	rs12852747	C	G	0.804501	0.796875	0.837037	0.55639	0.0741862	4.49262e-13	423
NBDY	non_PAR	Ast	eXCI	X	56857439	rs5960824	T	C	0.821127	0.8125	0.858209	0.571022	0.076839	7.10722e-13	422
NBDY	non_PAR	Ast	eXCI	X	56857483	rs5960825	C	T	0.802817	0.795139	0.835821	0.562505	0.0730391	1.16708e-13	422
NBDY	non_PAR	Ast	eXCI	X	56858363	rs5914823	T	A	0.821378	0.8125	0.859259	0.570316	0.0770022	8.33873e-13	423
NBDY	non_PAR	Ast	eXCI	X	56858802	rs5960217	G	C	0.821378	0.8125	0.859259	0.570316	0.0770022	8.33873e-13	423
NBDY	non_PAR	Ast	eXCI	X	56859556	rs1927227	A	G	0.821378	0.8125	0.859259	0.570316	0.0770022	8.33873e-13	423
NBDY	non_PAR	Ast	eXCI	X	56860004	rs5960827	C	A	0.821378	0.8125	0.859259	0.570316	0.0770022	8.33873e-13	423
NBDY	non_PAR	Ast	eXCI	X	56860028	rs5960218	T	C	0.821378	0.8125	0.859259	0.570316	0.0770022	8.33873e-13	423
NBDY	non_PAR	Ast	eXCI	X	56860631	rs1927228	A	G	0.821378	0.8125	0.859259	0.570316	0.0770022	8.33873e-13	423
NBDY	non_PAR	Ast	eXCI	X	56861245	rs6521533	G	C	0.821127	0.8125	0.858209	0.569868	0.0768843	8.07793e-13	422
NBDY	non_PAR	Ast	eXCI	X	56861355	rs2151531	A	G	0.821378	0.8125	0.859259	0.570316	0.0770022	8.33873e-13	423
NBDY	non_PAR	Ast	eXCI	X	56862522	rs3945259	A	G	0.821127	0.8125	0.858209	0.5708	0.077116	8.63774e-13	422
NBDY	non_PAR	Ast	eXCI	X	56862894	rs1930982	T	A	0.821127	0.8125	0.858209	0.5708	0.077116	8.63774e-13	422
NBDY	non_PAR	Ast	eXCI	X	56862956	rs1930983	C	T	0.802817	0.795139	0.835821	0.561461	0.0732353	1.47775e-13	422
NBDY	non_PAR	Ast	eXCI	X	56863342	rs4826518	A	T	0.821378	0.8125	0.859259	0.570316	0.0770022	8.33873e-13	423
NBDY	non_PAR	Ast	eXCI	X	56864156	rs5914824	T	A	0.821127	0.8125	0.858209	0.5708	0.077116	8.63774e-13	422
NBDY	non_PAR	Ast	eXCI	X	56865921	rs1930984	C	A	0.821378	0.8125	0.859259	0.570316	0.0770022	8.33873e-13	423
NBDY	non_PAR	Ast	eXCI	X	56866314	rs11091590	G	C	0.176305	0.1875	0.12782	-0.558926	0.0777882	3.55877e-12	421
NBDY	non_PAR	Ast	eXCI	X	56866623	rs5960219	C	T	0.821378	0.8125	0.859259	0.570316	0.0770022	8.33873e-13	423
NBDY	non_PAR	Ast	eXCI	X	56866743	rs5914010	T	C	0.821127	0.8125	0.858209	0.570013	0.0770784	9.02194e-13	422
NBDY	non_PAR	Ast	eXCI	X	56866758	rs5914825	T	C	0.821127	0.8125	0.858209	0.570013	0.0770784	9.02194e-13	422
NBDY	non_PAR	Ast	eXCI	X	56867329	rs6612683	G	A	0.802817	0.795139	0.835821	0.563048	0.0732956	1.33229e-13	422
NBDY	non_PAR	Ast	eXCI	X	56867483	rs5960831	C	T	0.821378	0.8125	0.859259	0.570316	0.0770022	8.33873e-13	423
NBDY	non_PAR	Ast	eXCI	X	56868085	rs1930985	G	A	0.803094	0.795139	0.837037	0.562501	0.0731848	1.28884e-13	423
NBDY	non_PAR	Ast	eXCI	X	56868438	rs5960833	C	T	0.821378	0.8125	0.859259	0.570316	0.0770022	8.33873e-13	423
NBDY	non_PAR	Ast	eXCI	X	56869455	rs6611577	T	C	0.822535	0.8125	0.865672	0.567866	0.0774511	1.36678e-12	422
NBDY	non_PAR	Ast	eXCI	X	56869769	rs5914827	T	G	0.174402	0.182292	0.140741	-0.579475	0.0780864	7.58054e-13	423
NBDY	non_PAR	Ast	eXCI	X	56870051	rs6611578	C	G	0.823944	0.815972	0.858209	0.57352	0.077182	7.13839e-13	422
NBDY	non_PAR	Ast	eXCI	X	56870554	rs6521537	G	T	0.824191	0.815972	0.859259	0.573199	0.0770944	6.90876e-13	423
NBDY	non_PAR	Ast	eXCI	X	56872282	rs5914828	A	T	0.821378	0.8125	0.859259	0.570316	0.0770022	8.33873e-13	423
NBDY	non_PAR	Ast	eXCI	X	56873031	rs4826330	G	A	0.820874	0.8125	0.857143	0.570379	0.0771101	8.95983e-13	421
NBDY	non_PAR	Ast	eXCI	X	56873745	rs6612685	T	C	0.821127	0.8125	0.858209	0.568367	0.0768886	9.21086e-13	422
NBDY	non_PAR	Ast	eXCI	X	56873856	rs6612686	G	C	0.821378	0.8125	0.859259	0.570316	0.0770022	8.33873e-13	423
NBDY	non_PAR	Ast	eXCI	X	56875190	rs6611580	G	C	0.801128	0.793403	0.834586	0.545017	0.073355	7.21274e-13	421
NBDY	non_PAR	Ast	eXCI	X	56875203	rs6611581	A	G	0.801128	0.793403	0.834586	0.545017	0.073355	7.21274e-13	421
NBDY	non_PAR	Ast	eXCI	X	56875213	rs6611582	A	C	0.819209	0.810764	0.856061	0.551357	0.0772495	4.86071e-12	420
NBDY	non_PAR	Ast	eXCI	X	56875214	rs6611583	G	A	0.800847	0.793403	0.833333	0.546318	0.0734192	6.72822e-13	420
NBDY	non_PAR	Ast	eXCI	X	56875370	rs6611584	A	G	0.819972	0.810764	0.859259	0.561656	0.0762497	1.08843e-12	423
NBDY	non_PAR	Ast	eXCI	X	56875537	chrX:56875537:CA:C	CA	C	0.821127	0.8125	0.858209	0.568367	0.0768886	9.21086e-13	422
NBDY	non_PAR	Ast	eXCI	X	56875778	rs10436736	T	A	0.804225	0.795139	0.843284	0.557855	0.0734638	2.41435e-13	422
NBDY	non_PAR	Ast	eXCI	X	56876358	rs5914011	G	C	0.798295	0.791667	0.828125	0.554591	0.0730815	2.5704e-13	416
NBDY	non_PAR	Ast	eXCI	X	56876359	rs5960834	G	T	0.798295	0.791667	0.828125	0.554591	0.0730815	2.5704e-13	416
NBDY	non_PAR	Ast	eXCI	X	56876809	rs5914832	A	G	0.820874	0.8125	0.857143	0.564496	0.0767641	1.19069e-12	421
NBDY	non_PAR	Ast	eXCI	X	56876921	rs5914833	T	C	0.821127	0.8125	0.858209	0.569241	0.0769502	8.88792e-13	422
NBDY	non_PAR	Ast	eXCI	X	56877180	rs1930986	G	A	0.819972	0.810764	0.859259	0.571189	0.0760665	4.22669e-13	423
NBDY	non_PAR	Ast	eXCI	X	56877811	rs5960835	T	A	0.820874	0.8125	0.857143	0.570126	0.0771118	9.16643e-13	421
NBDY	non_PAR	Ast	eXCI	X	56878399	rs35615793	A	AT	0.819464	0.810764	0.857143	0.5695	0.0759973	4.72607e-13	421
NBDY	non_PAR	Ast	eXCI	X	56878543	rs5960836	G	A	0.821127	0.8125	0.858209	0.568367	0.0768886	9.21086e-13	422
NBDY	non_PAR	Ast	eXCI	X	56880145	rs5914835	C	A	0.80536	0.796875	0.842105	0.552302	0.0742251	6.70502e-13	421
NBDY	non_PAR	Ast	eXCI	X	56880173	rs5914836	T	C	0.821127	0.8125	0.858209	0.572521	0.0767195	5.78496e-13	422
NBDY	non_PAR	Ast	eXCI	X	56880855	rs5914837	T	C	0.821378	0.8125	0.859259	0.570316	0.0770022	8.33873e-13	423
NBDY	non_PAR	Ast	eXCI	X	56881433	rs5960838	A	T	0.804501	0.796875	0.837037	0.55639	0.0741862	4.49262e-13	423
NBDY	non_PAR	Ast	eXCI	X	56882269	rs5914012	T	C	0.821378	0.8125	0.859259	0.570316	0.0770022	8.33873e-13	423
NBDY	non_PAR	Ast	eXCI	X	56882410	rs144243082	ACTC	A	0.80226	0.795139	0.833333	0.56783	0.0731886	8.00756e-14	420
NBDY	non_PAR	Ast	eXCI	X	56882974	rs199691208	A	ATTTTCTGT	0.814184	0.805556	0.852713	0.54706	0.076619	4.83615e-12	417
NBDY	non_PAR	Ast	eXCI	X	56883003	rs4826332	C	T	0.820874	0.8125	0.857143	0.570381	0.0769971	8.34065e-13	421
NBDY	non_PAR	Ast	eXCI	X	56883501	rs1930975	A	C	0.820621	0.8125	0.856061	0.571249	0.0773274	9.58297e-13	420
NBDY	non_PAR	Ast	eXCI	X	56883799	rs61261922	A	G	0.138028	0.144097	0.11194	-0.4308	0.0874238	1.24188e-06	422
NBDY	non_PAR	Ast	eXCI	X	56883837	rs1930976	A	G	0.818182	0.810764	0.851562	0.575621	0.0768928	5.09214e-13	416
NBDY	non_PAR	Ast	eXCI	X	56883854	rs1930977	A	T	0.819858	0.8125	0.852713	0.5659	0.0769405	1.20116e-12	417
NBDY	non_PAR	Ast	eXCI	X	56883974	rs1930978	T	C	0.803094	0.795139	0.837037	0.562501	0.0731848	1.28884e-13	423
NBDY	non_PAR	Ast	eXCI	X	56884318	rs5914014	G	C	0.821127	0.8125	0.858209	0.568971	0.077142	1.02636e-12	422
NBDY	non_PAR	Ast	eXCI	X	56884510	rs73216448	T	C	0.178873	0.1875	0.141791	-0.569868	0.0768843	8.07793e-13	422
NBDY	non_PAR	Ast	eXCI	X	56884538	rs11091598	G	T	0.802539	0.795139	0.834586	0.560921	0.0730137	1.33414e-13	421
NBDY	non_PAR	Ast	eXCI	X	56885080	rs35785968	AC	A	0.820874	0.8125	0.857143	0.570289	0.0772356	9.77237e-13	421
NBDY	non_PAR	Ast	eXCI	X	56885288	rs5914838	T	G	0.821378	0.8125	0.859259	0.570316	0.0770022	8.33873e-13	423
NBDY	non_PAR	Ast	eXCI	X	56885874	rs4826520	C	T	0.178622	0.1875	0.140741	-0.570316	0.0770022	8.33873e-13	423
NBDY	non_PAR	Ast	eXCI	X	56885911	rs5960841	T	C	0.803094	0.795139	0.837037	0.558211	0.0733784	2.19129e-13	423
NBDY	non_PAR	Ast	eXCI	X	56886162	rs2316885	T	C	0.821127	0.8125	0.858209	0.568367	0.0768886	9.21086e-13	422
NBDY	non_PAR	Ast	eXCI	X	56886485	rs1930980	C	G	0.820621	0.8125	0.856061	0.568734	0.0772683	1.1434e-12	420
NBDY	non_PAR	Ast	eXCI	X	56887618	rs5960221	G	A	0.819972	0.810764	0.859259	0.571357	0.0768349	6.85646e-13	423
NBDY	non_PAR	Ast	eXCI	X	56888042	rs5914839	T	C	0.821127	0.8125	0.858209	0.569778	0.0771094	9.38642e-13	422
NBDY	non_PAR	Ast	eXCI	X	56888593	rs6612692	G	C	0.821127	0.8125	0.858209	0.57054	0.0770896	8.6856e-13	422
NBDY	non_PAR	Ast	eXCI	X	56888838	rs6612693	T	A	0.821378	0.8125	0.859259	0.570316	0.0770022	8.33873e-13	423
NBDY	non_PAR	Ast	eXCI	X	56888924	rs6612694	G	A	0.802539	0.793403	0.842105	0.557049	0.0725884	1.41156e-13	421
NBDY	non_PAR	Ast	eXCI	X	56890076	rs36073792	C	CTG	0.817797	0.809028	0.856061	0.556357	0.077234	3.17541e-12	420
NBDY	non_PAR	Ast	eXCI	X	56890538	rs4826333	C	A	0.804501	0.796875	0.837037	0.55639	0.0741862	4.49262e-13	423
NBDY	non_PAR	Ast	eXCI	X	56891005	rs2095249	G	C	0.178622	0.1875	0.140741	-0.570316	0.0770022	8.33873e-13	423
NBDY	non_PAR	Ast	eXCI	X	56893182	rs5914842	A	G	0.820874	0.8125	0.857143	0.570048	0.0771676	9.55873e-13	421
NBDY	non_PAR	Ast	eXCI	X	56893307	rs5914843	A	C	0.821378	0.8125	0.859259	0.570316	0.0770022	8.33873e-13	423
NBDY	non_PAR	Ast	eXCI	X	56894295	rs6521549	G	A	0.821378	0.8125	0.859259	0.570316	0.0770022	8.33873e-13	423
NBDY	non_PAR	Ast	eXCI	X	56894338	rs6521550	A	G	0.821127	0.8125	0.858209	0.57054	0.0770896	8.6856e-13	422
NBDY	non_PAR	Ast	eXCI	X	56894609	rs5914844	T	A	0.821127	0.810764	0.865672	0.563486	0.077368	1.87888e-12	422
NBDY	non_PAR	Ast	eXCI	X	56894660	rs2316886	A	C	0.821378	0.8125	0.859259	0.570316	0.0770022	8.33873e-13	423
NBDY	non_PAR	Ast	eXCI	X	56895273	rs6521552	G	A	0.812052	0.805556	0.842975	0.557757	0.0765315	1.92752e-12	409
NBDY	non_PAR	Ast	eXCI	X	56895344	rs6612698	G	A	0.821127	0.8125	0.858209	0.568367	0.0768886	9.21086e-13	422
NBDY	non_PAR	Ast	eXCI	X	56896215	rs4826334	T	C	0.821378	0.8125	0.859259	0.570316	0.0770022	8.33873e-13	423
NBDY	non_PAR	Ast	eXCI	X	56896219	rs4826335	A	G	0.821378	0.8125	0.859259	0.570316	0.0770022	8.33873e-13	423
NBDY	non_PAR	Ast	eXCI	X	56896263	rs4826521	C	G	0.822535	0.8125	0.865672	0.559539	0.0770507	2.15725e-12	422
NBDY	non_PAR	Ast	eXCI	X	56896314	rs5960843	G	T	0.821378	0.8125	0.859259	0.570316	0.0770022	8.33873e-13	423
NBDY	non_PAR	Ast	eXCI	X	56896419	rs6612699	C	T	0.802817	0.795139	0.835821	0.558517	0.0741642	3.67367e-13	422
NBDY	non_PAR	Ast	eXCI	X	56896720	rs4463567	G	A	0.821378	0.8125	0.859259	0.570316	0.0770022	8.33873e-13	423
NBDY	non_PAR	Ast	eXCI	X	56897109	rs5960844	A	C	0.803094	0.795139	0.837037	0.562501	0.0731848	1.28884e-13	423
NBDY	non_PAR	Ast	eXCI	X	56897205	chrX:56897205:TA:T	TA	T	0.821127	0.8125	0.858209	0.571205	0.0770698	8.10401e-13	422
NBDY	non_PAR	Ast	eXCI	X	56897453	rs5914846	G	A	0.821378	0.8125	0.859259	0.570316	0.0770022	8.33873e-13	423
NBDY	non_PAR	Ast	eXCI	X	56898182	rs5960845	T	C	0.821378	0.8125	0.859259	0.570316	0.0770022	8.33873e-13	423
NBDY	non_PAR	Ast	eXCI	X	56898249	rs5960222	C	T	0.821378	0.8125	0.859259	0.570316	0.0770022	8.33873e-13	423
NBDY	non_PAR	Ast	eXCI	X	56898278	rs5960223	G	C	0.821127	0.8125	0.858209	0.5708	0.077116	8.63774e-13	422
NBDY	non_PAR	Ast	eXCI	X	56898795	rs5914847	C	A	0.820874	0.8125	0.857143	0.564476	0.0770031	1.38516e-12	421
NBDY	non_PAR	Ast	eXCI	X	56898946	rs5914848	T	A	0.821378	0.8125	0.859259	0.570316	0.0770022	8.33873e-13	423
NBDY	non_PAR	Ast	eXCI	X	56899289	rs148744983	G	A	0.803094	0.795139	0.837037	0.562501	0.0731848	1.28884e-13	423
NBDY	non_PAR	Ast	eXCI	X	56899345	rs75990919	C	G	0.821127	0.8125	0.858209	0.572596	0.0766791	5.60015e-13	422
NBDY	non_PAR	Ast	eXCI	X	56899508	rs78472503	G	A	0.804501	0.796875	0.837037	0.55639	0.0741862	4.49262e-13	423
NBDY	non_PAR	Ast	eXCI	X	56899940	rs5914019	C	T	0.821378	0.8125	0.859259	0.570316	0.0770022	8.33873e-13	423
NBDY	non_PAR	Ast	eXCI	X	56900098	rs5914849	G	C	0.821378	0.8125	0.859259	0.570316	0.0770022	8.33873e-13	423
NBDY	non_PAR	Ast	eXCI	X	56900352	rs6521557	G	A	0.816901	0.807292	0.858209	0.54711	0.0765239	4.45964e-12	422
NBDY	non_PAR	Ast	eXCI	X	56900416	rs6612706	G	A	0.819209	0.810764	0.856061	0.560022	0.0774178	2.61156e-12	420
NBDY	non_PAR	Ast	eXCI	X	56901063	rs6612707	G	C	0.821378	0.8125	0.859259	0.570316	0.0770022	8.33873e-13	423
NBDY	non_PAR	Ast	eXCI	X	56901896	rs5914850	T	C	0.802539	0.795139	0.834586	0.560921	0.0730137	1.33414e-13	421
NBDY	non_PAR	Ast	eXCI	X	56902331	rs6521558	A	C	0.819972	0.810764	0.859259	0.571357	0.0768349	6.85646e-13	423
NBDY	non_PAR	Ast	eXCI	X	56904545	rs7892114	A	G	0.821127	0.8125	0.858209	0.568704	0.0768208	8.57235e-13	422
NBDY	non_PAR	Ast	eXCI	X	56904601	rs7891587	C	A	0.819464	0.8125	0.849624	0.56597	0.0763721	8.18465e-13	421
NBDY	non_PAR	Ast	eXCI	X	56904675	rs6521560	C	A	0.819718	0.8125	0.850746	0.567871	0.0764922	7.46793e-13	422
NBDY	non_PAR	Ast	eXCI	X	56904829	rs6521561	G	A	0.819718	0.8125	0.850746	0.570695	0.0767239	6.79047e-13	422
NBDY	non_PAR	Ast	eXCI	X	56905009	rs2316887	T	C	0.822535	0.8125	0.865672	0.580388	0.0772663	4.17734e-13	422
NBDY	non_PAR	Ast	eXCI	X	56905329	rs5914851	T	C	0.821378	0.8125	0.859259	0.559434	0.0771425	2.29245e-12	423
NBDY	non_PAR	Ast	eXCI	X	56905608	rs5914852	C	T	0.821127	0.8125	0.858209	0.568404	0.0768004	8.6816e-13	422
NBDY	non_PAR	Ast	eXCI	X	56906145	rs5960848	C	T	0.802817	0.795139	0.835821	0.566139	0.0730856	8.60994e-14	422
NBDY	non_PAR	Ast	eXCI	X	56906901	rs34623967	C	CTTTA	0.81831	0.809028	0.858209	0.551451	0.0771434	4.49262e-12	422
NBDY	non_PAR	Ast	eXCI	X	56907002	rs5914020	A	G	0.821378	0.8125	0.859259	0.570316	0.0770022	8.33873e-13	423
NBDY	non_PAR	Ast	eXCI	X	56907036	rs5914853	G	T	0.803094	0.795139	0.837037	0.562501	0.0731848	1.28884e-13	423
NBDY	non_PAR	Ast	eXCI	X	56907659	rs4826336	C	T	0.821378	0.8125	0.859259	0.570316	0.0770022	8.33873e-13	423
NBDY	non_PAR	Ast	eXCI	X	56909197	rs5960851	A	G	0.821378	0.8125	0.859259	0.570316	0.0770022	8.33873e-13	423
NBDY	non_PAR	Ast	eXCI	X	56909561	rs7882156	A	G	0.821127	0.8125	0.858209	0.572596	0.0766791	5.60015e-13	422
NBDY	non_PAR	Ast	eXCI	X	56910478	rs6612712	C	T	0.821127	0.8125	0.858209	0.569868	0.0768843	8.07793e-13	422
NBDY	non_PAR	Ast	eXCI	X	56910748	rs6612713	T	G	0.821127	0.8125	0.858209	0.570714	0.0770767	8.4879e-13	422
NBDY	non_PAR	Ast	eXCI	X	56910821	rs6612714	T	C	0.802539	0.795139	0.834586	0.562649	0.0732834	1.37721e-13	421
NBDY	non_PAR	Ast	eXCI	X	56912258	rs2873302	A	C	0.819718	0.810764	0.858209	0.574625	0.0768813	5.35427e-13	422
NBDY	non_PAR	Ast	eXCI	X	56913872	rs5914854	T	G	0.821378	0.8125	0.859259	0.570316	0.0770022	8.33873e-13	423
NBDY	non_PAR	Ast	eXCI	X	56914144	rs11796955	C	G	0.804501	0.796875	0.837037	0.55639	0.0741862	4.49262e-13	423
NBDY	non_PAR	Ast	eXCI	X	56914711	rs5960852	C	T	0.802539	0.795139	0.834586	0.563465	0.0729906	1.03657e-13	421
NBDY	non_PAR	Ast	eXCI	X	56917900	rs6417967	C	A	0.819972	0.810764	0.859259	0.558373	0.0770504	2.36974e-12	423
NBDY	non_PAR	Ast	eXCI	X	56917912	rs6417968	G	T	0.819972	0.810764	0.859259	0.558373	0.0770504	2.36974e-12	423
NBDY	non_PAR	Ast	eXCI	X	56918233	rs6521564	G	A	0.804501	0.796875	0.837037	0.55639	0.0741862	4.49262e-13	423
NBDY	non_PAR	Ast	eXCI	X	56918888	rs5914856	A	G	0.822535	0.814236	0.858209	0.579539	0.0778828	6.66346e-13	422
NBDY	non_PAR	Ast	eXCI	X	56919016	rs5914857	G	A	0.821378	0.8125	0.859259	0.570316	0.0770022	8.33873e-13	423
NBDY	non_PAR	Ast	eXCI	X	56919502	rs5914858	T	C	0.824191	0.815972	0.859259	0.574306	0.0791436	2.22536e-12	423
NBDY	non_PAR	Ast	eXCI	X	56922301	rs5914023	A	G	0.822785	0.814236	0.859259	0.578745	0.0779797	7.54223e-13	423
NBDY	non_PAR	Ast	eXCI	X	56922429	rs5914024	T	C	0.822785	0.814236	0.859259	0.578745	0.0779797	7.54223e-13	423
NBDY	non_PAR	Ast	eXCI	X	56922851	rs5914859	T	C	0.822785	0.814236	0.859259	0.578745	0.0779797	7.54223e-13	423
NBDY	non_PAR	Ast	eXCI	X	56923370	rs1930989	T	C	0.804501	0.796875	0.837037	0.57	0.0740319	1.17733e-13	423
NBDY	non_PAR	Ast	eXCI	X	56924783	rs5914025	A	T	0.804225	0.796875	0.835821	0.558858	0.0738699	2.91541e-13	422
NBDY	non_PAR	Ast	eXCI	X	56924992	rs5914026	T	C	0.820874	0.8125	0.857143	0.570097	0.0769709	8.40621e-13	421
NBDY	non_PAR	Ast	eXCI	X	56925030	rs5914860	C	A	0.803949	0.796875	0.834586	0.559031	0.0739557	3.05844e-13	421
NBDY	non_PAR	Ast	eXCI	X	56925396	rs2095251	C	T	0.821127	0.8125	0.858209	0.569868	0.0768843	8.07793e-13	422
NBDY	non_PAR	Ast	eXCI	X	56925686	rs4379572	G	A	0.804501	0.796875	0.837037	0.55639	0.0741862	4.49262e-13	423
NBDY	non_PAR	Ast	eXCI	X	56926174	rs4061133	G	A	0.803094	0.796875	0.82963	0.613006	0.0719083	3.57684e-16	423
NBDY	non_PAR	Ast	eXCI	X	56928141	rs6612720	A	G	0.799716	0.795139	0.820312	0.602735	0.0721579	1.29658e-15	416
NBDY	non_PAR	Ast	eXCI	X	56928158	rs35351119	A	T	0.799716	0.795139	0.820312	0.602735	0.0721579	1.29658e-15	416
NBDY	non_PAR	Ast	eXCI	X	56928591	rs5914861	G	A	0.783476	0.78125	0.793651	0.581369	0.0708733	3.81417e-15	414
NBDY	non_PAR	Ast	eXCI	X	56928606	rs5914862	G	A	0.80057	0.796875	0.81746	0.616056	0.0725876	5.02574e-16	414
NBDY	non_PAR	Ast	eXCI	X	56929603	rs6612721	A	G	0.786217	0.78125	0.807407	0.611831	0.0692193	3.55549e-17	423
NBDY	non_PAR	Ast	eXCI	X	56930481	rs5914863	C	T	0.803094	0.796875	0.82963	0.613006	0.0719083	3.57684e-16	423
NBDY	non_PAR	Ast	eXCI	X	56932501	rs6612722	C	T	0.782486	0.777778	0.80303	0.602338	0.0690946	8.9454e-17	420
NBDY	non_PAR	Ast	eXCI	X	56936252	rs79027370	G	C	0.785915	0.78125	0.80597	0.612263	0.0693179	3.75837e-17	422
NBDY	non_PAR	Ast	eXCI	X	56936795	rs139773323	CT	C	0.804501	0.798611	0.82963	0.619645	0.0724115	2.82488e-16	423
NBDY	non_PAR	Ast	eXCI	X	56937546	rs2316884	C	A	0.785915	0.78125	0.80597	0.610723	0.0693568	4.59727e-17	422
NBDY	non_PAR	Ast	eXCI	X	56939337	rs5914028	C	G	0.786723	0.78125	0.810606	0.612527	0.0693422	3.80102e-17	420
NBDY	non_PAR	Ast	eXCI	X	56939371	rs5914029	T	C	0.804225	0.796875	0.835821	0.601504	0.072835	2.44118e-15	422
NBDY	non_PAR	Ast	eXCI	X	56940464	rs6612725	C	T	0.804225	0.798611	0.828358	0.61973	0.0724936	3.02831e-16	422
NBDY	non_PAR	Ast	eXCI	X	56940476	rs6612726	C	A	0.804225	0.798611	0.828358	0.61973	0.0724936	3.02831e-16	422
NBDY	non_PAR	Ast	eXCI	X	56941032	rs5914030	T	A	0.803949	0.798611	0.827068	0.620796	0.0726226	3.06196e-16	421
NBDY	non_PAR	Ast	eXCI	X	56941641	rs5960860	C	A	0.787024	0.78125	0.81203	0.611347	0.0691301	3.49865e-17	421
NBDY	non_PAR	Ast	eXCI	X	56941975	rs4273966	C	T	0.804225	0.798611	0.828358	0.620142	0.0724765	2.86286e-16	422
NBDY	non_PAR	Ast	eXCI	X	56943213	rs6612728	T	C	0.784507	0.779514	0.80597	0.616514	0.0684855	1.05999e-17	422
NBDY	non_PAR	Ast	eXCI	X	56943747	rs5960228	T	A	0.802539	0.796875	0.827068	0.616553	0.0726433	4.75992e-16	421
NBDY	non_PAR	Ast	eXCI	X	56944344	rs7064787	A	G	0.803094	0.796875	0.82963	0.613749	0.0718042	3.03249e-16	423
NBDY	non_PAR	Ast	eXCI	X	56944378	rs12844200	G	A	0.786217	0.78125	0.807407	0.60249	0.0702543	2.46774e-16	423
NBDY	non_PAR	Ast	eXCI	X	56945585	rs3055848	CTTTG	C	0.799718	0.793403	0.827068	0.618984	0.0723081	2.80414e-16	421
NBDY	non_PAR	Ast	eXCI	X	56948270	rs5914865	G	A	0.787324	0.782986	0.80597	0.60615	0.0701675	1.57181e-16	422
NBDY	non_PAR	Ast	eXCI	X	56949728	rs77095179	G	A	0.785915	0.779514	0.813433	0.606183	0.0691582	6.19726e-17	422
NBDY	non_PAR	Ast	eXCI	X	56949797	rs6612732	C	T	0.785614	0.78125	0.804511	0.610864	0.0693122	4.37824e-17	421
NBDY	non_PAR	Ast	eXCI	X	56950138	rs5914032	G	T	0.788732	0.782986	0.813433	0.602784	0.0703895	2.71894e-16	422
NBDY	non_PAR	Ast	eXCI	X	56950214	rs5914866	G	T	0.804501	0.798611	0.82963	0.619645	0.0724115	2.82488e-16	423
NBDY	non_PAR	Ast	eXCI	X	56950514	rs5914867	C	T	0.804225	0.798611	0.828358	0.619331	0.0724964	3.15937e-16	422
NBDY	non_PAR	Ast	eXCI	X	56950759	rs5960861	A	T	0.803949	0.798611	0.827068	0.618668	0.0723658	3.04159e-16	421
NBDY	non_PAR	Ast	eXCI	X	56951681	rs5914868	A	G	0.785614	0.78125	0.804511	0.613595	0.0693237	3.3037e-17	421
NBDY	non_PAR	Ast	eXCI	X	56952353	rs5960229	T	G	0.803949	0.798611	0.827068	0.619479	0.0725745	3.35274e-16	421
NBDY	non_PAR	Ast	eXCI	X	56952396	rs5960863	G	A	0.786217	0.78125	0.807407	0.611831	0.0692193	3.55549e-17	423
NBDY	non_PAR	Ast	eXCI	X	56952431	rs5960864	G	T	0.804225	0.798611	0.828358	0.619471	0.072477	3.06408e-16	422
NBDY	non_PAR	Ast	eXCI	X	56955204	rs2316891	C	T	0.785915	0.78125	0.80597	0.612736	0.0693228	3.58922e-17	422
NBDY	non_PAR	Ast	eXCI	X	56956727	rs5914869	T	C	0.785915	0.78125	0.80597	0.610826	0.069086	3.51884e-17	422
NBDY	non_PAR	Ast	eXCI	X	56956854	rs5914870	A	G	0.804501	0.798611	0.82963	0.619645	0.0724115	2.82488e-16	423
NBDY	non_PAR	Ast	eXCI	X	56958128	rs12860860	C	A	0.785614	0.78125	0.804511	0.610834	0.0693263	4.45041e-17	421
NBDY	non_PAR	Ast	eXCI	X	56960448	rs4826339	C	T	0.804501	0.798611	0.82963	0.619645	0.0724115	2.82488e-16	423
NBDY	non_PAR	Ast	eXCI	X	56965650	rs5960870	A	G	0.805907	0.800347	0.82963	0.614274	0.0725601	5.48782e-16	423
NBDY	non_PAR	Ast	eXCI	X	56967144	rs5960232	G	C	0.784397	0.78125	0.79845	0.607654	0.0694369	7.15814e-17	417
NBDY	non_PAR	Ast	eXCI	X	56967145	rs5960871	C	A	0.784397	0.78125	0.79845	0.607654	0.0694369	7.15814e-17	417
NBDY	non_PAR	Ast	eXCI	X	56968181	rs34336835	G	GA	0.785915	0.78125	0.80597	0.611202	0.0692943	4.11813e-17	422
NBDY	non_PAR	Ast	eXCI	X	56968506	rs34637414	CG	C	0.804225	0.798611	0.828358	0.62387	0.0723165	1.71199e-16	422
NBDY	non_PAR	Ast	eXCI	X	56968602	rs5960872	A	G	0.783898	0.779514	0.80303	0.614194	0.068706	1.72544e-17	420
NBDY	non_PAR	Ast	eXCI	X	56969932	rs5914874	T	C	0.787324	0.78125	0.813433	0.607806	0.0694671	6.95505e-17	422
NBDY	non_PAR	Ast	eXCI	X	56970790	rs6612741	C	T	0.785614	0.78125	0.804511	0.61171	0.06939	4.30427e-17	421
NBDY	non_PAR	Ast	eXCI	X	56971329	rs6521578	T	G	0.801418	0.796875	0.821705	0.605051	0.0732077	2.41157e-15	417
NBDY	non_PAR	Ast	eXCI	X	56971330	rs5960873	G	C	0.801418	0.796875	0.821705	0.605051	0.0732077	2.41157e-15	417
NBDY	non_PAR	Ast	eXCI	X	56971883	rs6611599	G	A	0.785915	0.78125	0.80597	0.603313	0.0704669	2.75677e-16	422
NBDY	non_PAR	Ast	eXCI	X	56972038	rs6611600	T	G	0.804225	0.798611	0.828358	0.619204	0.0725555	3.36589e-16	422
NBDY	non_PAR	Ast	eXCI	X	56972184	rs5960875	A	C	0.805907	0.798611	0.837037	0.62411	0.0725845	2.09315e-16	423
NBDY	non_PAR	Ast	eXCI	X	56974141	rs5960233	T	C	0.801408	0.795139	0.828358	0.619179	0.0715284	1.37975e-16	422
NBDY	non_PAR	Ast	eXCI	X	56975875	rs34554026	TA	T	0.786217	0.78125	0.807407	0.611831	0.0692193	3.55549e-17	423
NBDY	non_PAR	Ast	eXCI	X	56981783	rs5914035	C	T	0.786217	0.78125	0.807407	0.611831	0.0692193	3.55549e-17	423
NBDY	non_PAR	Ast	eXCI	X	56983273	rs5960235	G	A	0.78169	0.776042	0.80597	0.598148	0.068237	6.17021e-17	422
NBDY	non_PAR	Ast	eXCI	X	56983705	rs912956	C	T	0.804225	0.798611	0.828358	0.62001	0.0725126	2.99295e-16	422
NBDY	non_PAR	Ast	eXCI	X	56990286	rs5914036	A	G	0.784507	0.779514	0.80597	0.611244	0.0691814	3.68383e-17	422
NBDY	non_PAR	Ast	eXCI	X	56993429	rs10521485	G	A	0.194093	0.199653	0.17037	-0.628335	0.0730417	2.03283e-16	423
NBDY	non_PAR	Ast	eXCI	X	56993458	rs6612746	T	G	0.786217	0.78125	0.807407	0.611831	0.0692193	3.55549e-17	423
NBDY	non_PAR	Ast	eXCI	X	56997439	rs5914875	A	G	0.804501	0.798611	0.82963	0.619645	0.0724115	2.82488e-16	423
NBDY	non_PAR	Ast	eXCI	X	56999343	rs5960236	T	G	0.784507	0.779514	0.80597	0.607591	0.0693374	6.30522e-17	422
NBDY	non_PAR	Ast	eXCI	X	56999901	rs5914037	T	C	0.804501	0.798611	0.82963	0.619645	0.0724115	2.82488e-16	423
NBDY	non_PAR	Ast	eXCI	X	57000872	rs5960237	G	T	0.803094	0.798611	0.822222	0.615939	0.0722794	3.66016e-16	423
NBDY	non_PAR	Ast	eXCI	X	57001042	rs4546793	C	T	0.787623	0.782986	0.807407	0.606921	0.0701283	1.38899e-16	423
NBDY	non_PAR	Ast	eXCI	X	57001515	rs1575817	G	A	0.78481	0.782986	0.792593	0.599054	0.0697963	2.34369e-16	423
NBDY	non_PAR	Ast	eXCI	X	57001789	rs1116391	G	A	0.783099	0.78125	0.791045	0.604495	0.069	6.4003e-17	422
NBDY	non_PAR	Ast	eXCI	X	57004213	rs5960239	G	T	0.78481	0.78125	0.8	0.608809	0.0691222	4.48539e-17	423
NBDY	non_PAR	Ast	eXCI	X	57008156	rs422475	C	T	0.802817	0.798611	0.820896	0.614427	0.0723373	4.50817e-16	422
NBDY	non_PAR	Ast	eXCI	X	57008686	rs374888	G	A	0.785915	0.78125	0.80597	0.604787	0.0693633	8.70362e-17	422
NBDY	non_PAR	Ast	eXCI	X	57008864	rs408402	A	G	0.802817	0.798611	0.820896	0.615395	0.0723684	4.20146e-16	422
NBDY	non_PAR	Ast	eXCI	X	57012316	rs62596092	G	A	0.795164	0.791667	0.811024	0.590213	0.0698883	6.74839e-16	415
NBDY	non_PAR	Ast	eXCI	X	57012318	rs5960884	G	C	0.795164	0.791667	0.811024	0.590213	0.0698883	6.74839e-16	415
NBDY	non_PAR	Ast	eXCI	X	57012561	rs2516008	G	A	0.784507	0.78125	0.798507	0.607278	0.0691851	5.65327e-17	422
NBDY	non_PAR	Ast	eXCI	X	57013548	rs369267	G	C	0.802817	0.798611	0.820896	0.614485	0.07215	3.81944e-16	422
NBDY	non_PAR	Ast	eXCI	X	57018898	rs204133	G	A	0.801128	0.796875	0.819549	0.615405	0.072245	3.8054e-16	421
NBDY	non_PAR	Ast	eXCI	X	57019404	rs204134	A	G	0.802817	0.796875	0.828358	0.604823	0.0718582	7.85959e-16	422
NBDY	non_PAR	Ast	eXCI	X	57023258	rs204135	C	T	0.803094	0.798611	0.822222	0.615939	0.0722794	3.66016e-16	423
NBDY	non_PAR	Ast	eXCI	X	57031320	rs204136	T	C	0.803094	0.798611	0.822222	0.615939	0.0722794	3.66016e-16	423
NBDY	non_PAR	Ast	eXCI	X	57031996	rs11091623	C	A	0.196906	0.201389	0.177778	-0.615939	0.0722794	3.66016e-16	423
NBDY	non_PAR	Ast	eXCI	X	57032326	rs5914879	C	A	0.136428	0.138889	0.125926	-0.487758	0.0879998	5.55303e-08	423
NBDY	non_PAR	Ast	eXCI	X	57034763	rs204137	A	T	0.802817	0.798611	0.820896	0.615712	0.0723465	3.99485e-16	422
NBDY	non_PAR	Ast	eXCI	X	57038379	rs204138	G	A	0.784507	0.78125	0.798507	0.608926	0.0689724	3.87525e-17	422
NBDY	non_PAR	Ast	eXCI	X	57038746	rs150096638	T	TA	0.196906	0.201389	0.177778	-0.615939	0.0722794	3.66016e-16	423
NBDY	non_PAR	Ast	eXCI	X	57039306	rs204139	A	T	0.78481	0.78125	0.8	0.608809	0.0691222	4.48539e-17	423
NBDY	non_PAR	Ast	eXCI	X	57040207	rs204140	A	G	0.803094	0.798611	0.822222	0.615939	0.0722794	3.66016e-16	423
NBDY	non_PAR	Ast	eXCI	X	57041275	rs204141	G	A	0.78481	0.78125	0.8	0.608809	0.0691222	4.48539e-17	423
NBDY	non_PAR	Ast	eXCI	X	57042188	rs204144	A	C	0.786217	0.782986	0.8	0.603849	0.0700259	1.74582e-16	423
NBDY	non_PAR	Ast	eXCI	X	57044373	rs4029980	T	C	0.794655	0.789931	0.814815	0.593265	0.0724167	3.87436e-15	423
NBDY	non_PAR	Ast	eXCI	X	57045735	rs204146	T	C	0.803094	0.798611	0.822222	0.615939	0.0722794	3.66016e-16	423
NBDY	non_PAR	Ast	eXCI	X	57046317	rs204147	G	A	0.784507	0.78125	0.798507	0.609593	0.0692059	4.49987e-17	422
NBDY	non_PAR	Ast	eXCI	X	57049373	rs150241951	C	T	0.196906	0.201389	0.177778	-0.615939	0.0722794	3.66016e-16	423
NBDY	non_PAR	Ast	eXCI	X	57051328	rs204149	T	G	0.803094	0.798611	0.822222	0.615939	0.0722794	3.66016e-16	423
NBDY	non_PAR	Ast	eXCI	X	57054439	rs204150	T	C	0.803094	0.798611	0.822222	0.615939	0.0722794	3.66016e-16	423
NBDY	non_PAR	Ast	eXCI	X	57054557	rs204151	A	G	0.802817	0.798611	0.820896	0.618285	0.0723669	3.14051e-16	422
NBDY	non_PAR	Ast	eXCI	X	57054846	rs204152	T	C	0.803094	0.798611	0.822222	0.615939	0.0722794	3.66016e-16	423
NBDY	non_PAR	Ast	eXCI	X	57055110	rs204153	C	T	0.785614	0.78125	0.804511	0.604868	0.0694423	9.35621e-17	421
NBDY	non_PAR	Ast	eXCI	X	57058196	rs204155	C	T	0.784507	0.78125	0.798507	0.607693	0.0692555	5.77697e-17	422
NBDY	non_PAR	Ast	eXCI	X	57059371	rs204156	A	G	0.801408	0.796875	0.820896	0.613382	0.0723737	5.16179e-16	422
NBDY	non_PAR	Ast	eXCI	X	57060385	rs204157	C	T	0.803094	0.798611	0.822222	0.615939	0.0722794	3.66016e-16	423
NBDY	non_PAR	Ast	eXCI	X	57062716	rs204158	G	T	0.803094	0.798611	0.822222	0.615939	0.0722794	3.66016e-16	423
NBDY	non_PAR	Ast	eXCI	X	57064246	rs204159	T	C	0.802539	0.798611	0.819549	0.615736	0.0721619	3.42768e-16	421
NBDY	non_PAR	Ast	eXCI	X	57064938	rs204160	T	C	0.803094	0.798611	0.822222	0.615939	0.0722794	3.66016e-16	423
NBDY	non_PAR	Ast	eXCI	X	57065621	rs204161	C	T	0.801128	0.796875	0.819549	0.609346	0.0722802	7.18621e-16	421
NBDY	non_PAR	Ast	eXCI	X	57065755	rs204162	G	T	0.804501	0.800347	0.822222	0.610871	0.0723681	6.55239e-16	423
NBDY	non_PAR	Ast	eXCI	X	57069297	rs204164	A	G	0.78481	0.78125	0.8	0.608809	0.0691222	4.48539e-17	423
NBDY	non_PAR	Ast	eXCI	X	57069482	rs204165	C	T	0.78481	0.78125	0.8	0.608809	0.0691222	4.48539e-17	423
NBDY	non_PAR	Ast	eXCI	X	57070892	rs204166	T	C	0.21519	0.21875	0.2	-0.608809	0.0691222	4.48539e-17	423
NBDY	non_PAR	Ast	eXCI	X	57076014	rs150094	G	A	0.196906	0.201389	0.177778	-0.615939	0.0722794	3.66016e-16	423
NBDY	non_PAR	Ast	eXCI	X	57076270	rs150095	G	A	0.196906	0.201389	0.177778	-0.615939	0.0722794	3.66016e-16	423
NBDY	non_PAR	Ast	eXCI	X	57077229	rs55815598	CAACT	C	0.19209	0.199653	0.159091	-0.612682	0.0732498	1.16305e-15	420
NBDY	non_PAR	Ast	eXCI	X	57081595	rs150098	T	C	0.21519	0.21875	0.2	-0.608809	0.0691222	4.48539e-17	423
NBDY	non_PAR	Ast	eXCI	X	57083053	rs150099	G	C	0.195775	0.201389	0.171642	-0.619786	0.0726143	3.33887e-16	422
NBDY	non_PAR	Ast	eXCI	X	57083394	rs150100	C	T	0.196906	0.201389	0.177778	-0.615939	0.0722794	3.66016e-16	423
NBDY	non_PAR	Ast	eXCI	X	57083597	rs150101	T	C	0.214085	0.21875	0.19403	-0.604787	0.0693633	8.70362e-17	422
NBDY	non_PAR	Ast	eXCI	X	57084335	rs150102	T	C	0.214085	0.21875	0.19403	-0.604787	0.0693633	8.70362e-17	422
NBDY	non_PAR	Ast	eXCI	X	57084384	rs150103	C	T	0.196906	0.201389	0.177778	-0.615939	0.0722794	3.66016e-16	423
NBDY	non_PAR	Ast	eXCI	X	57086278	rs4826528	C	A	0.794655	0.789931	0.814815	0.593265	0.0724167	3.87436e-15	423
NBDY	non_PAR	Ast	eXCI	X	57087821	rs150104	T	C	0.196906	0.201389	0.177778	-0.615939	0.0722794	3.66016e-16	423
NBDY	non_PAR	Ast	eXCI	X	57090087	rs4029977	A	AAT	0.211864	0.21875	0.181818	-0.598173	0.0697852	2.60256e-16	420
NBDY	non_PAR	Ast	eXCI	X	57091389	rs5914892	A	C	0.199153	0.203125	0.181818	-0.604883	0.0726398	1.5167e-15	420
NBDY	non_PAR	Ast	eXCI	X	57091819	rs5914893	A	G	0.201408	0.203125	0.19403	-0.601965	0.0721215	1.30227e-15	422
NBDY	non_PAR	Ast	eXCI	X	57093682	rs5914048	A	G	0.213783	0.217014	0.2	-0.603849	0.0700259	1.74582e-16	423
NBDY	non_PAR	Ast	eXCI	X	57094071	rs111959831	T	C	0.213783	0.217014	0.2	-0.603849	0.0700259	1.74582e-16	423
NBDY	non_PAR	Ast	eXCI	X	57094256	rs7056265	C	T	0.21519	0.21875	0.2	-0.608809	0.0691222	4.48539e-17	423
NBDY	non_PAR	Ast	eXCI	X	57099795	rs111602456	G	C	0.214085	0.217014	0.201493	-0.609914	0.0699719	8.86952e-17	422
NBDY	non_PAR	Ast	eXCI	X	57100194	rs5914050	A	G	0.195775	0.201389	0.171642	-0.610571	0.0724781	7.4559e-16	422
NBDY	non_PAR	Ast	eXCI	X	57100211	rs5914051	G	C	0.19464	0.201389	0.165414	-0.614351	0.0728255	6.9024e-16	421
NBDY	non_PAR	Ast	eXCI	X	57100474	rs10126187	G	C	0.214085	0.21875	0.19403	-0.612234	0.0693406	3.85123e-17	422
NBDY	non_PAR	Ast	eXCI	X	57100600	rs138431348	A	AG	0.194326	0.200348	0.167939	-0.62492	0.0727942	2.40215e-16	418
NBDY	non_PAR	Ast	eXCI	X	57101027	rs7052422	A	G	0.214386	0.220486	0.18797	-0.603963	0.0697186	1.32648e-16	421
NBDY	non_PAR	Ast	eXCI	X	57101227	rs5914896	T	C	0.215493	0.220486	0.19403	-0.590912	0.0688129	2.28823e-16	422
NBDY	non_PAR	Ast	eXCI	X	57103188	rs5914897	G	A	0.196906	0.201389	0.177778	-0.615939	0.0722794	3.66016e-16	423
NBDY	non_PAR	Ast	eXCI	X	57103526	rs5914052	A	G	0.216901	0.220486	0.201493	-0.602091	0.0692255	1.02023e-16	422
NBDY	non_PAR	Ast	eXCI	X	57104167	rs113399120	T	C	0.198312	0.203125	0.177778	-0.609106	0.0722623	7.14825e-16	423
NBDY	non_PAR	Ast	eXCI	X	57107420	rs5960899	A	C	0.214085	0.21875	0.19403	-0.593579	0.0702822	6.38999e-16	422
NBDY	non_PAR	Ast	eXCI	X	57107863	rs2883326	G	A	0.196906	0.201389	0.177778	-0.615939	0.0722794	3.66016e-16	423
NBDY	non_PAR	Ast	eXCI	X	57112156	rs5960246	T	C	0.216596	0.220486	0.2	-0.602753	0.0691267	8.60796e-17	423
NBDY	non_PAR	Ast	eXCI	X	57113430	rs56010512	T	C	0.198312	0.203125	0.177778	-0.609106	0.0722623	7.14825e-16	423
NBDY	non_PAR	Ast	eXCI	X	57116441	rs697664	T	C	0.21519	0.21875	0.2	-0.601272	0.0692304	1.10917e-16	423
NBDY	non_PAR	Ast	eXCI	X	57117744	rs378487	C	T	0.196906	0.201389	0.177778	-0.608379	0.0727578	1.16038e-15	423
NBDY	non_PAR	Ast	eXCI	X	57118216	rs707344	A	C	0.198312	0.203125	0.177778	-0.609106	0.0722623	7.14825e-16	423
NBDY	non_PAR	Ast	eXCI	X	57121511	rs2071722	G	T	0.196906	0.201389	0.177778	-0.615939	0.0722794	3.66016e-16	423
NBDY	non_PAR	Ast	eXCI	X	57122461	rs707346	G	A	0.196906	0.201389	0.177778	-0.615939	0.0722794	3.66016e-16	423
NBDY	non_PAR	Ast	eXCI	X	57123558	rs4826529	G	A	0.193503	0.201389	0.159091	-0.610287	0.0724671	7.70726e-16	420
NBDY	non_PAR	Ast	eXCI	X	57123560	rs4826530	A	T	0.210452	0.217014	0.181818	-0.596033	0.0701044	4.31122e-16	420
NBDY	non_PAR	Ast	eXCI	X	57123577	rs707347	C	T	0.19464	0.201389	0.165414	-0.613019	0.0721098	4.30725e-16	421
NBDY	non_PAR	Ast	eXCI	X	57124957	rs707349	T	C	0.216596	0.220486	0.2	-0.602753	0.0691267	8.60796e-17	423
NBDY	non_PAR	Ast	eXCI	X	57129456	rs697665	G	T	0.209859	0.213542	0.19403	-0.595967	0.0709266	8.71164e-16	422
NBDY	non_PAR	Ast	eXCI	X	57129883	rs707350	G	T	0.195775	0.201389	0.171642	-0.619786	0.0726143	3.33887e-16	422
NBDY	non_PAR	Ast	eXCI	X	57133319	rs6612757	T	G	0.18706	0.190972	0.17037	-0.579991	0.0743242	5.79429e-14	423
NBDY	non_PAR	Ast	eXCI	X	57139764	rs12688862	A	G	0.210155	0.215278	0.18797	-0.605539	0.070613	2.51189e-16	421
NBDY	non_PAR	Ast	eXCI	X	57139932	rs67696518	A	G	0.212377	0.215278	0.2	-0.601239	0.0700828	2.41213e-16	423
NBDY	non_PAR	Ast	eXCI	X	57143118	rs5914902	C	T	0.215493	0.220486	0.19403	-0.606018	0.069418	8.03341e-17	422
NBDY	non_PAR	Ast	eXCI	X	57144348	chrX:57144348:A:AT	A	AT	0.209859	0.213542	0.19403	-0.600987	0.0701029	2.5398e-16	422
NBDY	non_PAR	Ast	eXCI	X	57145070	rs5914903	G	C	0.215493	0.220486	0.19403	-0.597966	0.0692546	1.62218e-16	422
NBDY	non_PAR	Ast	eXCI	X	57145196	rs2142772	T	C	0.20904	0.215278	0.181818	-0.597838	0.0708203	6.67268e-16	420
NBDY	non_PAR	Ast	eXCI	X	57145506	rs2179198	T	A	0.211268	0.215278	0.19403	-0.59709	0.0703341	4.66015e-16	422
NBDY	non_PAR	Ast	eXCI	X	57146776	rs1831728	T	C	0.216901	0.222222	0.19403	-0.609653	0.0691068	4.07099e-17	422
NBDY	non_PAR	Ast	eXCI	X	57147991	rs2883203	A	G	0.214085	0.21875	0.19403	-0.601377	0.0702636	2.8132e-16	422
NBDY	non_PAR	Ast	eXCI	X	57148045	rs4826343	C	G	0.606488	0.616319	0.56391	-0.349405	0.0653325	1.53603e-07	421
NBDY	non_PAR	Ast	eXCI	X	57148139	rs111701081	G	C	0.210155	0.215278	0.18797	-0.607535	0.0699134	1.08818e-16	421
NBDY	non_PAR	Ast	eXCI	X	57148886	rs60400176	G	A	0.212377	0.215278	0.2	-0.601239	0.0700828	2.41213e-16	423
NBDY	non_PAR	Ast	eXCI	X	57149065	rs59087152	T	G	0.210155	0.215278	0.18797	-0.600869	0.0705745	3.92735e-16	421
NBDY	non_PAR	Ast	eXCI	X	57149073	rs60741522	G	A	0.210155	0.215278	0.18797	-0.600869	0.0705745	3.92735e-16	421
NBDY	non_PAR	Ast	eXCI	X	57149216	rs145387536	C	T	0.212377	0.215278	0.2	-0.601239	0.0700828	2.41213e-16	423
NBDY	non_PAR	Ast	eXCI	X	57149964	rs12688093	T	C	0.212377	0.215278	0.2	-0.601239	0.0700828	2.41213e-16	423
NBDY	non_PAR	Ast	eXCI	X	57150019	rs7051928	A	C	0.215493	0.220486	0.19403	-0.598708	0.0693675	1.66265e-16	422
NBDY	non_PAR	Ast	eXCI	X	57150800	rs5914907	T	A	0.216596	0.220486	0.2	-0.602753	0.0691267	8.60796e-17	423
NBDY	non_PAR	Ast	eXCI	X	57152424	rs6612762	C	T	0.781997	0.777778	0.8	0.601057	0.0691704	1.07374e-16	423
NBDY	non_PAR	Ast	eXCI	X	57152788	rs5914908	G	A	0.779972	0.777778	0.789474	0.586525	0.069401	6.18016e-16	421
NBDY	non_PAR	Ast	eXCI	X	57154148	rs6521591	G	A	0.783404	0.78125	0.792593	0.584147	0.0701083	1.43483e-15	423
NBDY	non_PAR	Ast	eXCI	X	57156283	rs2095139	A	C	0.785915	0.782986	0.798507	0.605659	0.0692766	7.31981e-17	422
NBDY	non_PAR	Ast	eXCI	X	57156555	rs1591132	G	A	0.781997	0.777778	0.8	0.601057	0.0691704	1.07374e-16	423
NBDY	non_PAR	Ast	eXCI	X	57158848	rs140742994	A	G	0.783404	0.779514	0.8	0.602753	0.0691267	8.60796e-17	423
NBDY	non_PAR	Ast	eXCI	X	57159951	rs4030466	G	T	0.788732	0.784722	0.80597	0.59709	0.0703341	4.66015e-16	422
NBDY	non_PAR	Ast	eXCI	X	57160306	rs2210534	G	T	0.785915	0.78125	0.80597	0.587905	0.0698036	7.56136e-16	422
NBDY	non_PAR	Ast	eXCI	X	57160629	rs141287421	G	C	0.783404	0.779514	0.8	0.602753	0.0691267	8.60796e-17	423
NBDY	non_PAR	Ast	eXCI	X	57162111	rs1100706	T	C	0.21519	0.21875	0.2	-0.597739	0.0700284	3.30598e-16	423
NBDY	non_PAR	Ast	eXCI	X	57162160	rs540445	C	A	0.21097	0.215278	0.192593	-0.59555	0.0704538	6.01451e-16	423
NBDY	non_PAR	Ast	eXCI	X	57162649	rs150243704	G	A	0.211268	0.215278	0.19403	-0.605017	0.0703229	2.03329e-16	422
NBDY	non_PAR	Ast	eXCI	X	57163724	rs504856	A	G	0.214386	0.220486	0.18797	-0.607131	0.0694921	7.70903e-17	421
NBDY	non_PAR	Ast	eXCI	X	57166002	rs531517	A	G	0.216596	0.220486	0.2	-0.602753	0.0691267	8.60796e-17	423
NBDY	non_PAR	Ast	eXCI	X	57167804	rs512119	T	C	0.212676	0.217014	0.19403	-0.579011	0.070657	3.83619e-15	422
NBDY	non_PAR	Ast	eXCI	X	57168800	rs574046	A	G	0.209859	0.213542	0.19403	-0.586103	0.0706065	1.80343e-15	422
NBDY	non_PAR	Ast	eXCI	X	57169411	rs547294	T	C	0.211566	0.217014	0.18797	-0.592779	0.0706067	9.23209e-16	421
NBDY	non_PAR	Ast	eXCI	X	57170459	rs516333	G	A	0.214386	0.220486	0.18797	-0.589779	0.0693965	4.38632e-16	421
NBDY	non_PAR	Ast	eXCI	X	57174056	rs496779	G	A	0.210155	0.215278	0.18797	-0.593896	0.07049	7.45418e-16	421
NBDY	non_PAR	Ast	eXCI	X	57176509	rs35225722	G	GT	0.216901	0.220486	0.201493	-0.602009	0.0689868	8.24708e-17	422
NBDY	non_PAR	Ast	eXCI	X	57179032	rs545775	G	A	0.212377	0.215278	0.2	-0.601239	0.0700828	2.41213e-16	423
NBDY	non_PAR	Ast	eXCI	X	57181420	rs490736	G	A	0.211566	0.217014	0.18797	-0.595836	0.0702621	5.01534e-16	421
NBDY	non_PAR	Ast	eXCI	X	57181641	rs556348	A	G	0.21519	0.21875	0.2	-0.597739	0.0700284	3.30598e-16	423
NBDY	non_PAR	Ast	eXCI	X	57181690	rs548158	A	T	0.21519	0.21875	0.2	-0.597739	0.0700284	3.30598e-16	423
NBDY	non_PAR	Ast	eXCI	X	57182122	rs2516026	G	A	0.213783	0.217014	0.2	-0.601562	0.0706988	4.01791e-16	423
NBDY	non_PAR	Ast	eXCI	X	57182905	rs12687267	G	A	0.212676	0.217014	0.19403	-0.591872	0.0703746	8.24138e-16	422
NBDY	non_PAR	Ast	eXCI	X	57183141	rs472401	G	T	0.216596	0.220486	0.2	-0.602753	0.0691267	8.60796e-17	423
NBDY	non_PAR	Ast	eXCI	X	57183373	rs72118465	AAATC	A	0.209335	0.217014	0.175573	-0.573211	0.0709319	8.6876e-15	419
NBDY	non_PAR	Ast	eXCI	X	57183893	rs5914061	G	A	0.21519	0.21875	0.2	-0.597739	0.0700284	3.30598e-16	423
NBDY	non_PAR	Ast	eXCI	X	57184764	rs5960917	C	T	0.215493	0.21875	0.201493	-0.59859	0.070115	3.29155e-16	422
NBDY	non_PAR	Ast	eXCI	X	57187130	rs12689403	C	A	0.214085	0.21875	0.19403	-0.593579	0.0702822	6.38999e-16	422
NBDY	non_PAR	Ast	eXCI	X	57187396	rs564550	A	G	0.215493	0.220486	0.19403	-0.590912	0.0688129	2.28823e-16	422
NBDY	non_PAR	Ast	eXCI	X	57187615	rs1100704	A	G	0.215493	0.220486	0.19403	-0.598708	0.0693675	1.66265e-16	422
NBDY	non_PAR	Ast	eXCI	X	57187820	rs5914921	T	C	0.21519	0.21875	0.2	-0.597739	0.0700284	3.30598e-16	423
NBDY	non_PAR	Ast	eXCI	X	57187875	rs5914922	C	T	0.214085	0.21875	0.19403	-0.593579	0.0702822	6.38999e-16	422
NBDY	non_PAR	Ast	eXCI	X	57189995	rs112128753	G	A	0.212377	0.215278	0.2	-0.601239	0.0700828	2.41213e-16	423
NBDY	non_PAR	Ast	eXCI	X	57192659	rs473114	A	G	0.21519	0.21875	0.2	-0.592038	0.0693852	3.37909e-16	423
NBDY	non_PAR	Ast	eXCI	X	57194459	rs538910	C	T	0.21519	0.21875	0.2	-0.601272	0.0692304	1.10917e-16	423
NBDY	non_PAR	Ast	eXCI	X	57195281	rs539429	T	A	0.216596	0.220486	0.2	-0.602753	0.0691267	8.60796e-17	423
NBDY	non_PAR	Ast	eXCI	X	57197675	rs555580	C	T	0.214085	0.21875	0.19403	-0.593579	0.0702822	6.38999e-16	422
NBDY	non_PAR	Ast	eXCI	X	57198267	rs529013	A	G	0.216901	0.222222	0.19403	-0.599725	0.0686509	7.69308e-17	422
NBDY	non_PAR	Ast	eXCI	X	57198897	rs522751	A	G	0.21519	0.21875	0.2	-0.597739	0.0700284	3.30598e-16	423
NBDY	non_PAR	Ast	eXCI	X	57199943	rs5914925	G	A	0.212377	0.215278	0.2	-0.585343	0.070395	1.61957e-15	423
NBDY	non_PAR	Ast	eXCI	X	57200406	rs2516028	A	G	0.297183	0.302083	0.276119	-0.499712	0.0658877	2.56921e-13	422
NBDY	non_PAR	Ast	eXCI	X	57200594	rs12841245	G	A	0.21519	0.21875	0.2	-0.597739	0.0700284	3.30598e-16	423
NBDY	non_PAR	Ast	eXCI	X	57202083	rs61645409	TA	T	0.215493	0.220486	0.19403	-0.606018	0.069418	8.03341e-17	422
NBDY	non_PAR	Ast	eXCI	X	57202138	rs5960924	C	T	0.21519	0.21875	0.2	-0.597739	0.0700284	3.30598e-16	423
NBDY	non_PAR	Ast	eXCI	X	57203526	rs486075	T	C	0.216596	0.220486	0.2	-0.602753	0.0691267	8.60796e-17	423
NBDY	non_PAR	Ast	eXCI	X	57205938	rs498950	G	A	0.218003	0.222222	0.2	-0.58909	0.0693977	4.6505e-16	423
NBDY	non_PAR	Ast	eXCI	X	57208872	rs519224	T	C	0.214386	0.220486	0.18797	-0.589779	0.0693965	4.38632e-16	421
NBDY	non_PAR	Ast	eXCI	X	57210110	rs487016	G	A	0.215493	0.220486	0.19403	-0.598708	0.0693675	1.66265e-16	422
NBDY	non_PAR	Ast	eXCI	X	57210580	rs477834	T	A	0.216596	0.220486	0.2	-0.602753	0.0691267	8.60796e-17	423
NBDY	non_PAR	Ast	eXCI	X	57211104	rs7886724	T	A	0.211268	0.215278	0.19403	-0.591861	0.0695185	3.90481e-16	422
NBDY	non_PAR	Ast	eXCI	X	57211207	rs28725367	G	A	0.214085	0.21875	0.19403	-0.585704	0.0697116	8.75992e-16	422
NBDY	non_PAR	Ast	eXCI	X	57215133	rs55696136	C	T	0.20904	0.215278	0.181818	-0.593422	0.0707559	9.89008e-16	420
NBDY	non_PAR	Ast	eXCI	X	57216936	rs12558972	C	A	0.210155	0.215278	0.18797	-0.596249	0.0704974	5.89794e-16	421
NBDY	non_PAR	Ast	eXCI	X	57218966	rs557781	A	G	0.216596	0.220486	0.2	-0.602753	0.0691267	8.60796e-17	423
NBDY	non_PAR	Ast	eXCI	X	57219289	rs482001	T	C	0.21519	0.21875	0.2	-0.597739	0.0700284	3.30598e-16	423
NBDY	non_PAR	Ast	eXCI	X	57220305	rs562123	A	G	0.21831	0.222222	0.201493	-0.586495	0.0695053	6.74528e-16	422
NBDY	non_PAR	Ast	eXCI	X	57220337	rs56968572	T	TC	0.216901	0.222222	0.19403	-0.593456	0.0695448	3.38454e-16	422
NBDY	non_PAR	Ast	eXCI	X	57224145	rs523901	T	C	0.235543	0.237847	0.225564	-0.572832	0.0670087	3.05351e-16	421
NBDY	non_PAR	Ast	eXCI	X	57226650	rs536283	G	A	0.212676	0.217014	0.19403	-0.586944	0.0689627	3.98199e-16	422
NBDY	non_PAR	Ast	eXCI	X	57226984	rs12558841	C	A	0.213783	0.217014	0.2	-0.5958	0.0703611	5.40879e-16	423
NBDY	non_PAR	Ast	eXCI	X	57227736	rs5914066	G	C	0.216596	0.220486	0.2	-0.602753	0.0691267	8.60796e-17	423
NBDY	non_PAR	Ast	eXCI	X	57230819	rs5914067	C	A	0.211268	0.215278	0.19403	-0.599103	0.0703828	3.95185e-16	422
NBDY	non_PAR	Ast	eXCI	X	57231341	rs516822	G	C	0.21075	0.21875	0.175573	-0.579011	0.0695407	1.53745e-15	419
NBDY	non_PAR	Ast	eXCI	X	57231955	rs492592	T	C	0.213277	0.220486	0.181818	-0.599299	0.0698418	2.43445e-16	420
NBDY	non_PAR	Ast	eXCI	X	57233103	rs549872	T	C	0.215493	0.220486	0.19403	-0.598708	0.0693675	1.66265e-16	422
NBDY	non_PAR	Ast	eXCI	X	57233802	rs55698527	C	T	0.216596	0.220486	0.2	-0.602753	0.0691267	8.60796e-17	423
NBDY	non_PAR	Ast	eXCI	X	57235887	rs60488640	C	CA	0.216596	0.220486	0.2	-0.602753	0.0691267	8.60796e-17	423
NBDY	non_PAR	Ast	eXCI	X	57236913	chrX:57236913:CA:C	CA	C	0.204225	0.208333	0.186567	-0.568996	0.071244	1.6493e-14	422
NBDY	non_PAR	Ast	eXCI	X	57238564	rs543604	A	C	0.214386	0.220486	0.18797	-0.586014	0.0689367	4.32116e-16	421
NBDY	non_PAR	Ast	eXCI	X	57239241	rs2883195	G	A	0.215493	0.220486	0.19403	-0.590912	0.0688129	2.28823e-16	422
NBDY	non_PAR	Ast	eXCI	X	57239609	rs574093	A	G	0.216596	0.220486	0.2	-0.602753	0.0691267	8.60796e-17	423
NBDY	non_PAR	Ast	eXCI	X	57239757	rs486391	A	G	0.216596	0.220486	0.2	-0.602753	0.0691267	8.60796e-17	423
NBDY	non_PAR	Ast	eXCI	X	57239816	rs486549	G	A	0.216901	0.220486	0.201493	-0.602444	0.0692087	9.67609e-17	422
NBDY	non_PAR	Ast	eXCI	X	57240571	rs5914069	G	T	0.213277	0.220486	0.181818	-0.602519	0.0697746	1.63682e-16	420
NBDY	non_PAR	Ast	eXCI	X	57241460	rs523084	A	C	0.214386	0.220486	0.18797	-0.609505	0.0690701	4.0281e-17	421
NBDY	non_PAR	Ast	eXCI	X	57242008	rs5914934	C	T	0.21097	0.213542	0.2	-0.606386	0.0702318	1.6125e-16	423
NBDY	non_PAR	Ast	eXCI	X	57243154	rs504382	A	G	0.216596	0.220486	0.2	-0.602753	0.0691267	8.60796e-17	423
NBDY	non_PAR	Ast	eXCI	X	57244122	rs5960934	C	T	0.211864	0.21875	0.181818	-0.596773	0.070248	4.53106e-16	420
NBDY	non_PAR	Ast	eXCI	X	57244152	rs5960935	G	A	0.212976	0.21875	0.18797	-0.59029	0.0703609	9.64051e-16	421
NBDY	non_PAR	Ast	eXCI	X	57244860	rs539768	T	A	0.216596	0.220486	0.2	-0.602753	0.0691267	8.60796e-17	423
NBDY	non_PAR	Ast	eXCI	X	57246518	rs7050625	G	A	0.216596	0.220486	0.2	-0.602753	0.0691267	8.60796e-17	423
NBDY	non_PAR	Ast	eXCI	X	57246733	rs12690332	G	T	0.211268	0.215278	0.19403	-0.59709	0.0703341	4.66015e-16	422
NBDY	non_PAR	Ast	eXCI	X	57248044	rs544238	A	G	0.215493	0.220486	0.19403	-0.599656	0.0692809	1.38963e-16	422
NBDY	non_PAR	Ast	eXCI	X	57249169	rs575574	A	G	0.215493	0.220486	0.19403	-0.604828	0.0694865	9.70957e-17	422
NBDY	non_PAR	Ast	eXCI	X	57249255	rs5960937	C	T	0.216596	0.220486	0.2	-0.602753	0.0691267	8.60796e-17	423
NBDY	non_PAR	Ast	eXCI	X	57249564	rs5914936	G	A	0.216596	0.220486	0.2	-0.602753	0.0691267	8.60796e-17	423
NBDY	non_PAR	Ast	eXCI	X	57250378	rs5914937	G	A	0.215493	0.220486	0.19403	-0.590912	0.0688129	2.28823e-16	422
NBDY	non_PAR	Ast	eXCI	X	57251063	rs5914938	G	A	0.216596	0.220486	0.2	-0.602753	0.0691267	8.60796e-17	423
NBDY	non_PAR	Ast	eXCI	X	57253102	rs473601	T	G	0.216596	0.220486	0.2	-0.602753	0.0691267	8.60796e-17	423
NBDY	non_PAR	Ast	eXCI	X	57253563	rs513256	T	C	0.216596	0.220486	0.2	-0.602753	0.0691267	8.60796e-17	423
NBDY	non_PAR	Ast	eXCI	X	57253789	rs9792733	G	A	0.216596	0.220486	0.2	-0.602753	0.0691267	8.60796e-17	423
NBDY	non_PAR	Ast	eXCI	X	57255092	rs7892128	C	G	0.215493	0.220486	0.19403	-0.593946	0.0691554	2.26569e-16	422
NBDY	non_PAR	Ast	eXCI	X	57255453	rs5914940	C	T	0.216596	0.220486	0.2	-0.602753	0.0691267	8.60796e-17	423
NBDY	non_PAR	Ast	eXCI	X	57256591	rs479484	T	C	0.214386	0.220486	0.18797	-0.590954	0.069353	3.73336e-16	421
NBDY	non_PAR	Ast	eXCI	X	57257220	rs473869	T	C	0.214085	0.21875	0.19403	-0.601033	0.070093	2.50553e-16	422
NBDY	non_PAR	Ast	eXCI	X	57260869	rs5914943	G	A	0.215493	0.220486	0.19403	-0.606018	0.069418	8.03341e-17	422
NBDY	non_PAR	Ast	eXCI	X	57261122	rs5960256	G	T	0.216596	0.220486	0.2	-0.602753	0.0691267	8.60796e-17	423
NBDY	non_PAR	Ast	eXCI	X	57261526	rs5914944	C	A	0.218003	0.222222	0.2	-0.600457	0.0690921	1.06463e-16	423
NBDY	non_PAR	Ast	eXCI	X	57261686	rs5960939	G	A	0.216596	0.220486	0.2	-0.602753	0.0691267	8.60796e-17	423
NBDY	non_PAR	Ast	eXCI	X	57261979	rs5914945	G	C	0.21519	0.21875	0.2	-0.597739	0.0700284	3.30598e-16	423
NBDY	non_PAR	Ast	eXCI	X	57262006	rs34958750	T	TTGG	0.216596	0.220486	0.2	-0.602753	0.0691267	8.60796e-17	423
NBDY	non_PAR	Ast	eXCI	X	57262097	rs5960940	G	C	0.212976	0.21875	0.18797	-0.59008	0.0704972	1.10637e-15	421
NBDY	non_PAR	Ast	eXCI	X	57263043	rs4826345	G	A	0.211048	0.220486	0.169231	-0.60118	0.0695817	1.60657e-16	418
NBDY	non_PAR	Ast	eXCI	X	57263051	rs4826536	G	A	0.211048	0.220486	0.169231	-0.60118	0.0695817	1.60657e-16	418
NBDY	non_PAR	Ast	eXCI	X	57263444	rs553641	C	G	0.214085	0.21875	0.19403	-0.594179	0.0695606	3.18273e-16	422
NBDY	non_PAR	Ast	eXCI	X	57264421	rs496608	A	G	0.215493	0.220486	0.19403	-0.598708	0.0693675	1.66265e-16	422
NBDY	non_PAR	Ast	eXCI	X	57264450	rs2883190	A	T	0.214386	0.220486	0.18797	-0.597924	0.0695382	2.12373e-16	421
NBDY	non_PAR	Ast	eXCI	X	57264905	rs492003	C	T	0.216596	0.220486	0.2	-0.602753	0.0691267	8.60796e-17	423
NBDY	non_PAR	Ast	eXCI	X	57266266	rs532266	T	C	0.216596	0.220486	0.2	-0.602753	0.0691267	8.60796e-17	423
NBDY	non_PAR	Ast	eXCI	X	57266594	rs560095	A	C	0.216596	0.220486	0.2	-0.602753	0.0691267	8.60796e-17	423
NBDY	non_PAR	Ast	eXCI	X	57267023	rs34935594	G	T	0.211268	0.215278	0.19403	-0.589288	0.0697601	6.31248e-16	422
NBDY	non_PAR	Ast	eXCI	X	57267056	rs1576952	C	G	0.216596	0.220486	0.2	-0.602753	0.0691267	8.60796e-17	423
NBDY	non_PAR	Ast	eXCI	X	57267101	rs555550	T	C	0.216596	0.220486	0.2	-0.602753	0.0691267	8.60796e-17	423
NBDY	non_PAR	Ast	eXCI	X	57268334	rs2213509	A	C	0.226761	0.229167	0.216418	-0.575591	0.0681928	6.62369e-16	422
NBDY	non_PAR	Ast	eXCI	X	57270372	rs2353503	T	C	0.216596	0.220486	0.2	-0.602753	0.0691267	8.60796e-17	423
NBDY	non_PAR	Ast	eXCI	X	57270732	rs2012578	C	T	0.216596	0.220486	0.2	-0.602753	0.0691267	8.60796e-17	423
NBDY	non_PAR	Ast	eXCI	X	57271122	rs965100	A	T	0.212377	0.215278	0.2	-0.601239	0.0700828	2.41213e-16	423
NBDY	non_PAR	Ast	eXCI	X	57271427	rs2213510	A	G	0.216596	0.220486	0.2	-0.602753	0.0691267	8.60796e-17	423
NBDY	non_PAR	Ast	eXCI	X	57271777	rs5914950	C	T	0.21519	0.21875	0.2	-0.605249	0.0691886	6.98715e-17	423
NBDY	non_PAR	Ast	eXCI	X	57271850	rs2499561	T	C	0.214085	0.21875	0.19403	-0.60229	0.0700287	2.07539e-16	422
NBDY	non_PAR	Ast	eXCI	X	57272581	rs2213511	A	G	0.216596	0.220486	0.2	-0.602753	0.0691267	8.60796e-17	423
NBDY	non_PAR	Ast	eXCI	X	57273024	rs4826539	T	A	0.216596	0.220486	0.2	-0.602753	0.0691267	8.60796e-17	423
NBDY	non_PAR	Ast	eXCI	X	57275750	rs35972950	C	CA	0.215493	0.220486	0.19403	-0.593946	0.0691554	2.26569e-16	422
NBDY	non_PAR	Ast	eXCI	X	57276551	rs4598395	G	A	0.215493	0.220486	0.19403	-0.598708	0.0693675	1.66265e-16	422
NBDY	non_PAR	Ast	eXCI	X	57277064	rs2499546	G	A	0.216596	0.220486	0.2	-0.602753	0.0691267	8.60796e-17	423
NBDY	non_PAR	Ast	eXCI	X	57277255	rs5914952	G	A	0.215493	0.220486	0.19403	-0.598708	0.0693675	1.66265e-16	422
NBDY	non_PAR	Ast	eXCI	X	57277996	rs77246750	G	A	0.212377	0.215278	0.2	-0.601239	0.0700828	2.41213e-16	423
NBDY	non_PAR	Ast	eXCI	X	57279747	rs2499548	T	A	0.215493	0.220486	0.19403	-0.598708	0.0693675	1.66265e-16	422
NBDY	non_PAR	Ast	eXCI	X	57281847	rs2499549	T	A	0.214386	0.220486	0.18797	-0.601955	0.069666	1.56135e-16	421
NBDY	non_PAR	Ast	eXCI	X	57282057	rs5914074	C	A	0.218003	0.222222	0.2	-0.59797	0.0692984	1.67494e-16	423
NBDY	non_PAR	Ast	eXCI	X	57282849	rs2499550	A	T	0.216596	0.220486	0.2	-0.602753	0.0691267	8.60796e-17	423
NBDY	non_PAR	Ast	eXCI	X	57283386	rs2516019	C	G	0.216596	0.220486	0.2	-0.602753	0.0691267	8.60796e-17	423
NBDY	non_PAR	Ast	eXCI	X	57283607	rs2516020	T	A	0.215493	0.220486	0.19403	-0.590912	0.0688129	2.28823e-16	422
NBDY	non_PAR	Ast	eXCI	X	57284314	rs5914076	C	T	0.215493	0.220486	0.19403	-0.606276	0.0693513	7.34683e-17	422
NBDY	non_PAR	Ast	eXCI	X	57284316	rs2499553	A	G	0.215493	0.220486	0.19403	-0.606276	0.0693513	7.34683e-17	422
NBDY	non_PAR	Ast	eXCI	X	57286924	rs2516023	T	C	0.216596	0.220486	0.2	-0.602753	0.0691267	8.60796e-17	423
NBDY	non_PAR	Ast	eXCI	X	57288403	rs112941462	G	A	0.207092	0.215278	0.170543	-0.586122	0.0703232	1.46724e-15	417
NBDY	non_PAR	Ast	eXCI	X	57288522	rs5960258	C	T	0.215493	0.220486	0.19403	-0.593836	0.0691334	2.24698e-16	422
NBDY	non_PAR	Ast	eXCI	X	57288978	rs957721	A	T	0.216596	0.220486	0.2	-0.602753	0.0691267	8.60796e-17	423
NBDY	non_PAR	Ast	eXCI	X	57292058	rs2499555	A	C	0.215493	0.220486	0.19403	-0.599945	0.0693461	1.43087e-16	422
NBDY	non_PAR	Ast	eXCI	X	57292474	rs4030473	T	A	0.216596	0.220486	0.2	-0.602753	0.0691267	8.60796e-17	423
NBDY	non_PAR	Ast	eXCI	X	57293066	rs5960951	T	C	0.214085	0.21875	0.19403	-0.601562	0.0698958	1.98747e-16	422
NBDY	non_PAR	Ast	eXCI	X	57295605	rs4323611	G	T	0.782793	0.779514	0.796992	0.600959	0.0691558	1.08743e-16	421
NBDY	non_PAR	Ast	eXCI	X	57296271	rs4304461	A	G	0.782793	0.779514	0.796992	0.602731	0.0693354	1.06341e-16	421
NBDY	non_PAR	Ast	eXCI	X	57299481	rs7473237	A	G	0.215493	0.220486	0.19403	-0.609016	0.0692497	4.9877e-17	422
NBDY	non_PAR	Ast	eXCI	X	57300148	rs79154063	A	T	0.215493	0.220486	0.19403	-0.590912	0.0688129	2.28823e-16	422
NBDY	non_PAR	Ast	eXCI	X	57301231	rs5914966	G	A	0.781997	0.777778	0.8	0.594605	0.0692785	2.34531e-16	423
NBDY	non_PAR	Ast	eXCI	X	57301310	rs5914964	T	A	0.783404	0.779514	0.8	0.602753	0.0691267	8.60796e-17	423
NBDY	non_PAR	Ast	eXCI	X	57302656	rs6611612	G	A	0.783099	0.779514	0.798507	0.602908	0.0692042	9.17065e-17	422
NBDY	non_PAR	Ast	eXCI	X	57303065	rs4826346	G	C	0.215493	0.220486	0.19403	-0.59645	0.0693476	2.07157e-16	422
NBDY	non_PAR	Ast	eXCI	X	57303320	rs5914081	G	A	0.211268	0.215278	0.19403	-0.59709	0.0703341	4.66015e-16	422
NBDY	non_PAR	Ast	eXCI	X	57303979	rs6612773	G	T	0.783404	0.779514	0.8	0.602753	0.0691267	8.60796e-17	423
NBDY	non_PAR	Ast	eXCI	X	57305556	rs6612774	C	G	0.782793	0.779514	0.796992	0.601532	0.069104	9.75214e-17	421
NBDY	non_PAR	Ast	eXCI	X	57306541	rs4607761	G	C	0.215493	0.220486	0.19403	-0.595353	0.0692565	2.14092e-16	422
NBDY	non_PAR	Ast	eXCI	X	57310391	rs5914962	T	C	0.783404	0.779514	0.8	0.602753	0.0691267	8.60796e-17	423
NBDY	non_PAR	Ast	eXCI	X	57311597	rs4129399	G	A	0.216596	0.220486	0.2	-0.602753	0.0691267	8.60796e-17	423
NBDY	non_PAR	Ast	eXCI	X	57311988	rs4587468	G	A	0.783099	0.779514	0.798507	0.601246	0.0691874	1.07746e-16	422
NBDY	non_PAR	Ast	eXCI	X	57314299	rs59338719	A	G	0.215493	0.220486	0.19403	-0.59645	0.0693476	2.07157e-16	422
NBDY	non_PAR	Ast	eXCI	X	57318204	chrX:57318204:CA:C	CA	C	0.783099	0.779514	0.798507	0.602809	0.0692278	9.47327e-17	422
NBDY	non_PAR	Ast	eXCI	X	57319276	rs5914080	C	G	0.216901	0.222222	0.19403	-0.603093	0.0693995	1.07696e-16	422
NBDY	non_PAR	Ast	eXCI	X	57319421	rs5914079	A	G	0.216596	0.220486	0.2	-0.602753	0.0691267	8.60796e-17	423
NBDY	non_PAR	Ast	eXCI	X	57320251	rs4500204	C	T	0.216596	0.220486	0.2	-0.602753	0.0691267	8.60796e-17	423
NBDY	non_PAR	Ast	eXCI	X	57322090	rs7058676	C	T	0.216596	0.220486	0.2	-0.602753	0.0691267	8.60796e-17	423
NBDY	non_PAR	Ast	eXCI	X	57324447	rs11091642	T	C	0.208745	0.213542	0.18797	-0.588742	0.0711623	2.21208e-15	421
NBDY	non_PAR	Ast	eXCI	X	57327734	rs112977126	A	G	0.214085	0.21875	0.19403	-0.608625	0.0697408	8.21486e-17	422
NBDY	non_PAR	Ast	eXCI	X	57329767	rs6611613	G	A	0.781997	0.777778	0.8	0.603687	0.0684251	4.01698e-17	423
NBDY	non_PAR	Ast	eXCI	X	57330347	rs5914969	C	T	0.783404	0.779514	0.8	0.602753	0.0691267	8.60796e-17	423
NBDY	non_PAR	Ast	eXCI	X	57330794	rs4275352	C	T	0.216596	0.220486	0.2	-0.602753	0.0691267	8.60796e-17	423
NBDY	non_PAR	Ast	eXCI	X	57332491	rs4326513	A	G	0.773558	0.769097	0.792593	0.567043	0.0697179	5.87354e-15	423
NBDY	non_PAR	Ast	eXCI	X	57333558	rs12689809	G	A	0.216596	0.220486	0.2	-0.602753	0.0691267	8.60796e-17	423
NBDY	non_PAR	Ast	eXCI	X	57336535	rs6612778	C	T	0.783404	0.779514	0.8	0.602753	0.0691267	8.60796e-17	423
NBDY	non_PAR	Ast	eXCI	X	57337308	rs6612779	G	T	0.784203	0.779514	0.804511	0.596978	0.0693549	1.98747e-16	421
NBDY	non_PAR	Ast	eXCI	X	57338024	rs5914973	G	C	0.205924	0.210069	0.18797	-0.598375	0.0719226	1.58855e-15	421
NBDY	non_PAR	Ast	eXCI	X	57339187	rs6521609	G	A	0.216901	0.220486	0.201493	-0.602091	0.0692255	1.02023e-16	422
NBDY	non_PAR	Ast	eXCI	X	57339565	chrX:57339565:G:GA	G	GA	0.216901	0.222222	0.19403	-0.600729	0.0695937	1.65044e-16	422
NBDY	non_PAR	Ast	eXCI	X	57340749	rs4557841	G	T	0.781997	0.777778	0.8	0.597539	0.069303	1.75995e-16	423
NBDY	non_PAR	Ast	eXCI	X	57342266	rs4826541	G	A	0.216596	0.220486	0.2	-0.592441	0.0702073	6.6819e-16	423
NBDY	non_PAR	Ast	eXCI	X	57344818	rs1583200	C	A	0.781997	0.777778	0.8	0.597539	0.069303	1.75995e-16	423
NBDY	non_PAR	Ast	eXCI	X	57346486	rs5960956	G	A	0.213783	0.217014	0.2	-0.602365	0.0699661	1.93152e-16	423
NBDY	non_PAR	Ast	eXCI	X	57346714	rs67617015	G	A	0.216596	0.220486	0.2	-0.595833	0.0693966	2.29298e-16	423
NBDY	non_PAR	Ast	eXCI	X	57347552	rs2116365	C	T	0.780282	0.776042	0.798507	0.599609	0.0686935	8.10588e-17	422
NBDY	non_PAR	Ast	eXCI	X	57350393	rs5914978	C	T	0.781997	0.777778	0.8	0.597539	0.069303	1.75995e-16	423
NBDY	non_PAR	Ast	eXCI	X	57350439	rs5914979	C	T	0.783404	0.779514	0.8	0.595833	0.0693966	2.29298e-16	423
NBDY	non_PAR	Ast	eXCI	X	57350633	rs5914980	C	G	0.780282	0.776042	0.798507	0.593708	0.0689012	1.84374e-16	422
NBDY	non_PAR	Ast	eXCI	X	57353800	rs113298416	CA	C	0.214085	0.21875	0.19403	-0.593579	0.0702822	6.38999e-16	422
NBDY	non_PAR	Ast	eXCI	X	57354481	rs5914084	C	A	0.781073	0.777778	0.795455	0.59629	0.0694662	2.38067e-16	420
NBDY	non_PAR	Ast	eXCI	X	57354756	rs5914085	G	A	0.781073	0.776042	0.80303	0.591647	0.0694002	3.64838e-16	420
NBDY	non_PAR	Ast	eXCI	X	57357178	rs5914991	T	G	0.211566	0.217014	0.18797	-0.595012	0.0708256	8.86952e-16	421
NBDY	non_PAR	Ast	eXCI	X	57357204	rs34325943	AAT	A	0.78187	0.776042	0.807692	0.589876	0.0706999	1.36962e-15	418
NBDY	non_PAR	Ast	eXCI	X	57357297	rs6611615	C	T	0.78169	0.777778	0.798507	0.595662	0.0692902	2.13649e-16	422
NBDY	non_PAR	Ast	eXCI	X	57357742	rs12854464	T	A	0.784507	0.779514	0.80597	0.598708	0.0693675	1.66265e-16	422
NBDY	non_PAR	Ast	eXCI	X	57357841	rs2352876	A	C	0.215493	0.220486	0.19403	-0.599656	0.0692809	1.38963e-16	422
NBDY	non_PAR	Ast	eXCI	X	57358349	rs1071964	C	T	0.781997	0.777778	0.8	0.603687	0.0684251	4.01698e-17	423
NBDY	non_PAR	Ast	eXCI	X	57358393	rs1073968	C	G	0.21519	0.21875	0.2	-0.597397	0.0691793	1.59588e-16	423
NBDY	non_PAR	Ast	eXCI	X	57358580	rs1073967	T	G	0.779184	0.774306	0.8	0.596167	0.0688821	1.38452e-16	423
NBDY	non_PAR	Ast	eXCI	X	57359767	rs1469592	A	G	0.782486	0.779514	0.795455	0.597563	0.0687549	1.08593e-16	420
NBDY	non_PAR	Ast	eXCI	X	57360083	rs12689811	A	T	0.21097	0.213542	0.2	-0.599672	0.0701866	3.11172e-16	423
NBDY	non_PAR	Ast	eXCI	X	57360215	rs1560514	A	G	0.705219	0.701389	0.721805	0.501026	0.0663116	3.12824e-13	421
NBDY	non_PAR	Ast	eXCI	X	57362852	rs5914993	T	C	0.78481	0.78125	0.8	0.600186	0.0691836	1.19207e-16	423
NBDY	non_PAR	Ast	eXCI	X	57364207	rs5914994	T	C	0.783099	0.779514	0.798507	0.601616	0.0691847	1.03324e-16	422
NBDY	non_PAR	Ast	eXCI	X	57364422	rs5960960	T	G	0.215493	0.220486	0.19403	-0.599656	0.0692809	1.38963e-16	422
NBDY	non_PAR	Ast	eXCI	X	57364694	rs56094858	C	T	0.216596	0.220486	0.2	-0.602753	0.0691267	8.60796e-17	423
NBDY	non_PAR	Ast	eXCI	X	57366132	rs34040073	AT	A	0.212377	0.215278	0.2	-0.601239	0.0700828	2.41213e-16	423
NBDY	non_PAR	Ast	eXCI	X	57368691	rs2116364	A	G	0.216901	0.222222	0.19403	-0.576916	0.070304	3.53997e-15	422
NBDY	non_PAR	Ast	eXCI	X	57372095	rs34174955	CT	C	0.779972	0.776042	0.796992	0.588973	0.0697749	6.65273e-16	421
NBDY	non_PAR	Ast	eXCI	X	57372758	rs1835697	A	C	0.779184	0.774306	0.8	0.583522	0.0697073	1.08543e-15	423
NBDY	non_PAR	Ast	eXCI	X	57372891	rs1835696	C	T	0.782486	0.776042	0.810606	0.593915	0.0694306	2.95665e-16	420
NBDY	non_PAR	Ast	eXCI	X	57373951	rs1594504	C	A	0.780282	0.776042	0.798507	0.586166	0.0694705	6.77018e-16	422
NBDY	non_PAR	Ast	eXCI	X	57376633	rs5914996	A	G	0.21831	0.223958	0.19403	-0.582944	0.0697064	1.15878e-15	422
NBDY	non_PAR	Ast	eXCI	X	57377841	rs5914997	C	T	0.212377	0.215278	0.2	-0.601239	0.0700828	2.41213e-16	423
NBDY	non_PAR	Ast	eXCI	X	57380381	rs5960961	C	G	0.216596	0.220486	0.2	-0.602753	0.0691267	8.60796e-17	423
NBDY	non_PAR	Ast	eXCI	X	57382961	rs7392208	C	A	0.214085	0.21875	0.19403	-0.59011	0.0701722	8.29278e-16	422
NBDY	non_PAR	Ast	eXCI	X	57384892	rs5960965	A	G	0.782486	0.779514	0.795455	0.599474	0.06919	1.32404e-16	420
NBDY	non_PAR	Ast	eXCI	X	57385065	rs5915004	G	A	0.212377	0.215278	0.2	-0.601239	0.0700828	2.41213e-16	423
NBDY	non_PAR	Ast	eXCI	X	57385253	rs55818325	C	T	0.215493	0.220486	0.19403	-0.598614	0.0694748	1.85097e-16	422
NBDY	non_PAR	Ast	eXCI	X	57385923	rs72621730	G	A	0.781997	0.777778	0.8	0.597539	0.069303	1.75995e-16	423
NBDY	non_PAR	Ast	eXCI	X	57390032	rs10855185	A	G	0.219718	0.223958	0.201493	-0.588785	0.0696915	6.26181e-16	422
NBDY	non_PAR	Ast	eXCI	X	57390446	rs5915005	C	A	0.214386	0.220486	0.18797	-0.59893	0.0696191	2.05589e-16	421
NBDY	non_PAR	Ast	eXCI	X	57392335	rs715099	G	C	0.781073	0.777778	0.795455	0.597203	0.0695587	2.35126e-16	420
NBDY	non_PAR	Ast	eXCI	X	57392766	rs2015312	C	T	0.215493	0.220486	0.19403	-0.59645	0.0693476	2.07157e-16	422
NBDY	non_PAR	Ast	eXCI	X	57393245	rs5915006	C	A	0.211268	0.215278	0.19403	-0.59709	0.0703341	4.66015e-16	422
NBDY	non_PAR	Ast	eXCI	X	57393339	rs5914095	C	T	0.78169	0.777778	0.798507	0.597786	0.0694004	1.88799e-16	422
NBDY	non_PAR	Ast	eXCI	X	57393376	rs5914096	G	A	0.126582	0.126736	0.125926	-0.468824	0.0904399	3.52663e-07	423
NBDY	non_PAR	Ast	eXCI	X	57394129	rs5914097	A	G	0.219409	0.223958	0.2	-0.587783	0.0695828	6.27191e-16	423
NBDY	non_PAR	Ast	eXCI	X	57394767	rs2195766	G	A	0.21831	0.223958	0.19403	-0.583632	0.0698276	1.19812e-15	422
NBDY	non_PAR	Ast	eXCI	X	57394875	rs980735	G	A	0.216901	0.222222	0.19403	-0.591225	0.0695147	4.15911e-16	422
NBDY	non_PAR	Ast	eXCI	X	57395750	rs5914098	G	T	0.777778	0.774306	0.792593	0.60085	0.0692191	1.14789e-16	423
NBDY	non_PAR	Ast	eXCI	X	57399155	rs11091649	A	G	0.243319	0.25	0.214815	-0.524297	0.0679548	1.05633e-13	423
NBDY	non_PAR	Ast	eXCI	X	57399938	rs5960969	G	A	0.756681	0.75	0.785185	0.524297	0.0679548	1.05633e-13	423
NBDY	non_PAR	Ast	eXCI	X	57400260	rs5960970	C	T	0.757746	0.751736	0.783582	0.528223	0.0678911	6.82025e-14	422
NBDY	non_PAR	Ast	eXCI	X	57400621	rs5960266	G	A	0.238028	0.244792	0.208955	-0.533454	0.0685604	6.80456e-14	422
NBDY	non_PAR	Ast	eXCI	X	57401155	rs56006478	C	G	0.216596	0.220486	0.2	-0.602753	0.0691267	8.60796e-17	423
NBDY	non_PAR	Ast	eXCI	X	57401566	rs6612798	C	T	0.757746	0.751736	0.783582	0.532733	0.0678013	4.03088e-14	422
NBDY	non_PAR	Ast	eXCI	X	57402023	rs5915010	G	A	0.758087	0.751736	0.785185	0.533205	0.0677004	3.52452e-14	423
NBDY	non_PAR	Ast	eXCI	X	57403470	rs6612800	G	A	0.780591	0.777778	0.792593	0.615731	0.0687539	1.4897e-17	423
NBDY	non_PAR	Ast	eXCI	X	57403746	rs12556574	T	C	0.780591	0.777778	0.792593	0.615731	0.0687539	1.4897e-17	423
NBDY	non_PAR	Ast	eXCI	X	57405983	rs5915013	G	T	0.777465	0.774306	0.791045	0.598953	0.0692074	1.39959e-16	422
NBDY	non_PAR	Ast	eXCI	X	57406256	rs12559310	G	A	0.220816	0.223958	0.207407	-0.610511	0.0689314	3.1153e-17	423
NBDY	non_PAR	Ast	eXCI	X	57406870	rs717848	A	G	0.241913	0.248264	0.214815	-0.533205	0.0677004	3.52452e-14	423
NBDY	non_PAR	Ast	eXCI	X	57407435	rs7880147	G	C	0.2391	0.246528	0.207407	-0.520435	0.0679828	1.58526e-13	423
NBDY	non_PAR	Ast	eXCI	X	57408953	rs7885658	G	A	0.215797	0.222222	0.18797	-0.5948	0.0694538	2.73149e-16	421
NBDY	non_PAR	Ast	eXCI	X	57409738	rs5914100	C	T	0.760226	0.753472	0.789474	0.520256	0.0681477	1.84629e-13	421
NBDY	non_PAR	Ast	eXCI	X	57410840	rs12687837	A	T	0.211566	0.217014	0.18797	-0.610687	0.0702127	1.02731e-16	421
NBDY	non_PAR	Ast	eXCI	X	57411926	rs1160711	T	C	0.240506	0.248264	0.207407	-0.509357	0.0682732	5.83311e-13	423
NBDY	non_PAR	Ast	eXCI	X	57413170	rs111681465	G	T	0.21831	0.223958	0.19403	-0.588785	0.0699354	7.74283e-16	422
NBDY	non_PAR	Ast	eXCI	X	57413512	rs5914101	G	A	0.216901	0.222222	0.19403	-0.576296	0.0708158	5.724e-15	422
NBDY	non_PAR	Ast	eXCI	X	57414302	rs4495574	A	G	0.758815	0.751736	0.789474	0.512429	0.0681361	3.95003e-13	421
NBDY	non_PAR	Ast	eXCI	X	57415206	rs2116366	G	A	0.756681	0.748264	0.792593	0.50877	0.0683118	6.35038e-13	423
NBDY	non_PAR	Ast	eXCI	X	57415711	rs58455533	G	A	0.216901	0.222222	0.19403	-0.584224	0.070804	2.56862e-15	422
NBDY	non_PAR	Ast	eXCI	X	57417474	rs4826349	A	G	0.240506	0.248264	0.207407	-0.509357	0.0682732	5.83311e-13	423
NBDY	non_PAR	Ast	eXCI	X	57417951	rs1115336	G	A	0.759494	0.751736	0.792593	0.509357	0.0682732	5.83311e-13	423
NBDY	non_PAR	Ast	eXCI	X	57418340	rs6612805	G	A	0.758087	0.75	0.792593	0.506388	0.0683908	8.46058e-13	423
NBDY	non_PAR	Ast	eXCI	X	57419993	rs5914102	G	T	0.759155	0.751736	0.791045	0.513484	0.0681857	3.6779e-13	422
NBDY	non_PAR	Ast	eXCI	X	57420235	chrX:57420235:G:GT	G	GT	0.240506	0.248264	0.207407	-0.509357	0.0682732	5.83311e-13	423
NBDY	non_PAR	Ast	eXCI	X	57421135	rs4826550	T	C	0.781382	0.776042	0.804511	0.581717	0.0699651	1.65006e-15	421
NBDY	non_PAR	Ast	eXCI	X	57421359	rs4826551	G	A	0.759155	0.751736	0.791045	0.509591	0.0683506	6.05899e-13	422
NBDY	non_PAR	Ast	eXCI	X	57422405	rs2163537	C	T	0.759494	0.751736	0.792593	0.509357	0.0682732	5.83311e-13	423
NBDY	non_PAR	Ast	eXCI	X	57422469	rs12688558	T	G	0.233051	0.243056	0.189394	-0.5234	0.0692904	3.18346e-13	420
NBDY	non_PAR	Ast	eXCI	X	57422550	rs1835698	A	T	0.759494	0.751736	0.792593	0.509357	0.0682732	5.83311e-13	423
NBDY	non_PAR	Ast	eXCI	X	57425167	rs1113635	C	G	0.219409	0.223958	0.2	-0.5857	0.0696431	8.20163e-16	423
NBDY	non_PAR	Ast	eXCI	X	57427843	rs35690310	CAA	C	0.758475	0.751736	0.787879	0.505707	0.068051	7.17629e-13	420
NBDY	non_PAR	Ast	eXCI	X	57428383	chrX:57428383:GA:G	GA	G	0.757746	0.75	0.791045	0.508214	0.06814	5.94566e-13	422
NBDY	non_PAR	Ast	eXCI	X	57428435	rs5960977	A	G	0.240506	0.248264	0.207407	-0.509357	0.0682732	5.83311e-13	423
NBDY	non_PAR	Ast	eXCI	X	57428943	rs5915016	C	A	0.781382	0.776042	0.804511	0.585651	0.0695517	7.71969e-16	421
NBDY	non_PAR	Ast	eXCI	X	57429110	rs4477155	C	T	0.759494	0.751736	0.792593	0.509357	0.0682732	5.83311e-13	423
NBDY	non_PAR	Ast	eXCI	X	57429790	rs1601318	A	G	0.779184	0.774306	0.8	0.579572	0.0698221	1.79515e-15	423
NBDY	non_PAR	Ast	eXCI	X	57431370	rs73224076	C	T	0.0675105	0.0729167	0.0444444	-0.659996	0.121533	1.00002e-07	423
NBDY	non_PAR	Ast	eXCI	X	57431552	rs4826553	C	T	0.241913	0.248264	0.214815	-0.552839	0.0694178	1.91911e-14	423
NBDY	non_PAR	Ast	eXCI	X	57433367	rs5960270	T	A	0.243319	0.251736	0.207407	-0.498746	0.0673795	8.58816e-13	423
NBDY	non_PAR	Ast	eXCI	X	57433849	rs4319228	C	T	0.760563	0.751736	0.798507	0.502893	0.0684558	1.2448e-12	422
NBDY	non_PAR	Ast	eXCI	X	57434914	rs5915019	C	G	0.219718	0.223958	0.201493	-0.584569	0.0697687	1.03443e-15	422
NBDY	non_PAR	Ast	eXCI	X	57435604	rs5914105	C	T	0.214386	0.21875	0.195489	-0.580111	0.0709672	4.45656e-15	421
NBDY	non_PAR	Ast	eXCI	X	57435762	rs5914106	C	T	0.214689	0.219512	0.19403	-0.566957	0.0709151	1.56639e-14	421
NBDY	non_PAR	Ast	eXCI	X	57436148	rs7057129	A	G	0.240506	0.248264	0.207407	-0.509357	0.0682732	5.83311e-13	423
NBDY	non_PAR	Ast	eXCI	X	57436598	rs5914107	C	T	0.758087	0.75	0.792593	0.511725	0.0676333	2.88735e-13	423
NBDY	non_PAR	Ast	eXCI	X	57439807	rs150430522	G	A	0.216901	0.222222	0.19403	-0.576296	0.0708158	5.724e-15	422
NBDY	non_PAR	Ast	eXCI	X	57440784	rs4826554	C	G	0.218618	0.223958	0.195489	-0.580918	0.0699876	1.82432e-15	421
NBDY	non_PAR	Ast	eXCI	X	57441025	rs4826556	T	G	0.235211	0.243056	0.201493	-0.512375	0.0692896	9.05316e-13	422
NBDY	non_PAR	Ast	eXCI	X	57442127	rs139114299	G	A	0.0661972	0.0729167	0.0373134	-0.670412	0.123274	9.61457e-08	422
NBDY	non_PAR	Ast	eXCI	X	57442201	rs147146874	G	C	0.239437	0.248264	0.201493	-0.506339	0.0684684	9.02194e-13	422
NBDY	non_PAR	Ast	eXCI	X	57442241	rs12013599	T	A	0.239437	0.248264	0.201493	-0.505099	0.0684784	1.02353e-12	422
NBDY	non_PAR	Ast	eXCI	X	57442818	rs5914109	C	A	0.218003	0.222222	0.2	-0.581184	0.0698364	1.54099e-15	423
NBDY	non_PAR	Ast	eXCI	X	57444105	rs4826558	G	C	0.780591	0.776042	0.8	0.5857	0.0696431	8.20163e-16	423
NBDY	non_PAR	Ast	eXCI	X	57444880	rs12393264	C	A	0.216596	0.220486	0.2	-0.574657	0.070664	5.92107e-15	423
NBDY	non_PAR	Ast	eXCI	X	57445915	rs1601317	T	C	0.780591	0.776042	0.8	0.5857	0.0696431	8.20163e-16	423
NBDY	non_PAR	Ast	eXCI	X	57446480	rs5960980	T	C	0.236953	0.246528	0.195489	-0.505848	0.0690085	1.38835e-12	421
NBDY	non_PAR	Ast	eXCI	X	57447503	rs35553892	T	TG	0.239774	0.25	0.195489	-0.5174	0.0688827	4.20339e-13	421
NBDY	non_PAR	Ast	eXCI	X	57448699	rs1367830	T	C	0.779972	0.776042	0.796992	0.584446	0.0696076	9.1791e-16	421
NBDY	non_PAR	Ast	eXCI	X	57448820	rs7059676	A	C	0.240506	0.248264	0.207407	-0.509357	0.0682732	5.83311e-13	423
NBDY	non_PAR	Ast	eXCI	X	57450797	rs5915027	G	A	0.758087	0.75	0.792593	0.496579	0.0684018	2.17921e-12	423
NBDY	non_PAR	Ast	eXCI	X	57452149	rs2060113	C	T	0.21519	0.21875	0.2	-0.583768	0.0706043	2.26308e-15	423
NBDY	non_PAR	Ast	eXCI	X	57453513	rs1431674	C	G	0.780591	0.776042	0.8	0.5857	0.0696431	8.20163e-16	423
NBDY	non_PAR	Ast	eXCI	X	57454124	rs66481848	AAG	A	0.757746	0.75	0.791045	0.502993	0.0684562	1.2331e-12	422
NBDY	non_PAR	Ast	eXCI	X	57454497	rs1594503	C	T	0.240506	0.248264	0.207407	-0.509357	0.0682732	5.83311e-13	423
NBDY	non_PAR	Ast	eXCI	X	57455044	rs1116848	C	T	0.214085	0.21875	0.19403	-0.5872	0.0709183	2.09508e-15	422
NBDY	non_PAR	Ast	eXCI	X	57455204	rs5915028	A	G	0.780591	0.776042	0.8	0.5857	0.0696431	8.20163e-16	423
NBDY	non_PAR	Ast	eXCI	X	57457414	rs12556313	A	G	0.240506	0.248264	0.207407	-0.509357	0.0682732	5.83311e-13	423
NBDY	non_PAR	Ast	eXCI	X	57457497	rs57364080	G	GA	0.238364	0.248264	0.195489	-0.498125	0.0681371	1.57761e-12	421
NBDY	non_PAR	Ast	eXCI	X	57458221	rs1905671	T	C	0.780591	0.776042	0.8	0.5857	0.0696431	8.20163e-16	423
NBDY	non_PAR	Ast	eXCI	X	57458225	rs1905670	A	G	0.780591	0.776042	0.8	0.5857	0.0696431	8.20163e-16	423
NBDY	non_PAR	Ast	eXCI	X	57458684	rs5960982	C	T	0.759494	0.751736	0.792593	0.509357	0.0682732	5.83311e-13	423
NBDY	non_PAR	Ast	eXCI	X	57458975	rs2082283	G	A	0.216901	0.222222	0.19403	-0.576296	0.0708158	5.724e-15	422
NBDY	non_PAR	Ast	eXCI	X	57459570	rs67402340	T	A	0.2391	0.246528	0.207407	-0.502423	0.069053	1.962e-12	423
NBDY	non_PAR	Ast	eXCI	X	57459821	rs5960983	T	C	0.780591	0.776042	0.8	0.5857	0.0696431	8.20163e-16	423
NBDY	non_PAR	Ast	eXCI	X	57461120	rs4475645	A	G	0.781073	0.776042	0.80303	0.588982	0.0701068	8.92278e-16	420
NBDY	non_PAR	Ast	eXCI	X	57462338	rs12011145	C	G	0.21831	0.223958	0.19403	-0.581538	0.0698861	1.56063e-15	422
NBDY	non_PAR	Ast	eXCI	X	57463983	rs5915033	G	A	0.219409	0.223958	0.2	-0.5857	0.0696431	8.20163e-16	423
NBDY	non_PAR	Ast	eXCI	X	57464699	rs4826562	G	A	0.218003	0.222222	0.2	-0.574771	0.0698853	3.08603e-15	423
NBDY	non_PAR	Ast	eXCI	X	57464786	rs4826563	G	A	0.216596	0.220486	0.2	-0.579024	0.0697787	1.82978e-15	423
NBDY	non_PAR	Ast	eXCI	X	57467021	rs1431677	T	G	0.777465	0.772569	0.798507	0.568226	0.0701132	7.24603e-15	422
NBDY	non_PAR	Ast	eXCI	X	57468874	rs5915036	A	T	0.780591	0.776042	0.8	0.5857	0.0696431	8.20163e-16	423
NBDY	non_PAR	Ast	eXCI	X	57468996	rs5960985	C	T	0.219409	0.223958	0.2	-0.5857	0.0696431	8.20163e-16	423
NBDY	non_PAR	Ast	eXCI	X	57469302	rs7057967	A	G	0.239437	0.248264	0.201493	-0.505099	0.0684784	1.02353e-12	422
NBDY	non_PAR	Ast	eXCI	X	57470155	rs61212074	C	T	0.219409	0.223958	0.2	-0.5857	0.0696431	8.20163e-16	423
NBDY	non_PAR	Ast	eXCI	X	57471714	rs4826566	A	G	0.240506	0.248264	0.207407	-0.509357	0.0682732	5.83311e-13	423
NBDY	non_PAR	Ast	eXCI	X	57473688	rs1594508	G	A	0.216901	0.220486	0.201493	-0.570066	0.0709129	1.14525e-14	422
NBDY	non_PAR	Ast	eXCI	X	57473764	rs6612813	G	T	0.759155	0.751736	0.791045	0.509791	0.0683742	6.04366e-13	422
NBDY	non_PAR	Ast	eXCI	X	57474932	rs5915041	G	A	0.220816	0.225694	0.2	-0.569726	0.0698444	4.9705e-15	423
NBDY	non_PAR	Ast	eXCI	X	57475956	rs5915042	T	C	0.779972	0.776042	0.796992	0.585577	0.0695974	8.09655e-16	421
NBDY	non_PAR	Ast	eXCI	X	57476346	rs7891852	C	T	0.219409	0.223958	0.2	-0.5857	0.0696431	8.20163e-16	423
NBDY	non_PAR	Ast	eXCI	X	57476570	rs7066464	C	T	0.219409	0.223958	0.2	-0.5857	0.0696431	8.20163e-16	423
NBDY	non_PAR	Ast	eXCI	X	57477847	rs5960988	C	T	0.21831	0.223958	0.19403	-0.580895	0.0697601	1.49727e-15	422
NBDY	non_PAR	Ast	eXCI	X	57478112	rs5960989	G	A	0.21831	0.223958	0.19403	-0.579285	0.0698566	1.91602e-15	422
NBDY	non_PAR	Ast	eXCI	X	57478241	rs7884776	A	G	0.239437	0.248264	0.201493	-0.501747	0.0681617	1.12876e-12	422
NBDY	non_PAR	Ast	eXCI	X	57479489	rs5960991	C	T	0.219409	0.223958	0.2	-0.5857	0.0696431	8.20163e-16	423
NBDY	non_PAR	Ast	eXCI	X	57480800	rs5960992	G	A	0.216102	0.223958	0.181818	-0.581853	0.0703683	2.30038e-15	420
NBDY	non_PAR	Ast	eXCI	X	57480962	rs5914115	T	A	0.219409	0.223958	0.2	-0.5857	0.0696431	8.20163e-16	423
NBDY	non_PAR	Ast	eXCI	X	57481282	rs5914116	T	C	0.238028	0.246528	0.201493	-0.510209	0.0690253	9.23847e-13	422
NBDY	non_PAR	Ast	eXCI	X	57481679	rs1835692	C	T	0.758815	0.751736	0.789474	0.508255	0.0684658	7.52315e-13	421
NBDY	non_PAR	Ast	eXCI	X	57483560	rs28384111	C	A	0.214689	0.222222	0.181818	-0.577414	0.0712009	7.07131e-15	420
NBDY	non_PAR	Ast	eXCI	X	57483561	rs61536019	T	G	0.214689	0.222222	0.181818	-0.577414	0.0712009	7.07131e-15	420
NBDY	non_PAR	Ast	eXCI	X	57483902	rs5960277	C	T	0.219409	0.223958	0.2	-0.5857	0.0696431	8.20163e-16	423
NBDY	non_PAR	Ast	eXCI	X	57484573	rs1864695	T	C	0.219409	0.223958	0.2	-0.5857	0.0696431	8.20163e-16	423
NBDY	non_PAR	Ast	eXCI	X	57484909	rs1864697	G	A	0.217207	0.223958	0.18797	-0.587519	0.0700218	9.56753e-16	421
NBDY	non_PAR	Ast	eXCI	X	57485408	rs12848390	C	T	0.759494	0.751736	0.792593	0.509357	0.0682732	5.83311e-13	423
NBDY	non_PAR	Ast	eXCI	X	57485451	rs12848430	C	A	0.759155	0.751736	0.791045	0.509591	0.0683506	6.05899e-13	422
NBDY	non_PAR	Ast	eXCI	X	57486234	rs6611626	C	T	0.759155	0.751736	0.791045	0.507665	0.0682057	6.57658e-13	422
NBDY	non_PAR	Ast	eXCI	X	57486356	rs4826568	G	A	0.21831	0.223958	0.19403	-0.578859	0.0698181	1.93687e-15	422
NBDY	non_PAR	Ast	eXCI	X	57487340	rs6612821	G	A	0.759155	0.751736	0.791045	0.507525	0.06826	6.93266e-13	422
NBDY	non_PAR	Ast	eXCI	X	57488203	rs5914118	G	A	0.215493	0.220486	0.19403	-0.574736	0.0709003	7.15155e-15	422
NBDY	non_PAR	Ast	eXCI	X	57488707	rs5915052	T	G	0.215797	0.222222	0.18797	-0.584834	0.0708093	2.44287e-15	421
NBDY	non_PAR	Ast	eXCI	X	57489006	rs1048358	T	C	0.780591	0.776042	0.8	0.5857	0.0696431	8.20163e-16	423
NBDY	non_PAR	Ast	eXCI	X	57490731	rs5915053	T	C	0.780282	0.776042	0.798507	0.587625	0.0696868	7.03072e-16	422
NBDY	non_PAR	Ast	eXCI	X	57492546	rs5915054	C	A	0.21831	0.223958	0.19403	-0.581538	0.0698861	1.56063e-15	422
NBDY	non_PAR	Ast	eXCI	X	57492881	rs5914119	A	G	0.219409	0.223958	0.2	-0.5857	0.0696431	8.20163e-16	423
NBDY	non_PAR	Ast	eXCI	X	57493535	rs57287987	C	G	0.219409	0.223958	0.2	-0.5857	0.0696431	8.20163e-16	423
NBDY	non_PAR	Ast	eXCI	X	57493726	rs6611627	A	G	0.78169	0.776042	0.80597	0.581538	0.0698861	1.56063e-15	422
NBDY	non_PAR	Ast	eXCI	X	57493958	rs6612824	G	A	0.780591	0.776042	0.8	0.5857	0.0696431	8.20163e-16	423
NBDY	non_PAR	Ast	eXCI	X	57494212	chrX:57494212:G:GAATAA	G	GAATAA	0.19774	0.206597	0.159091	-0.588719	0.0741041	2.23409e-14	420
NBDY	non_PAR	Ast	eXCI	X	57497537	rs4826351	C	T	0.780591	0.776042	0.8	0.5857	0.0696431	8.20163e-16	423
NBDY	non_PAR	Ast	eXCI	X	57498052	rs2883043	A	G	0.216901	0.222222	0.19403	-0.571358	0.0701092	5.27473e-15	422
NBDY	non_PAR	Ast	eXCI	X	57498339	rs1594502	G	A	0.780282	0.776042	0.798507	0.58655	0.0697298	8.15643e-16	422
NBDY	non_PAR	Ast	eXCI	X	57499956	rs2043183	C	T	0.21831	0.223958	0.19403	-0.576663	0.0696475	2.09846e-15	422
NBDY	non_PAR	Ast	eXCI	X	57500042	rs5914122	T	C	0.779184	0.774306	0.8	0.578272	0.0691065	1.11045e-15	423
NBDY	non_PAR	Ast	eXCI	X	57502144	rs5960997	A	G	0.219409	0.223958	0.2	-0.5857	0.0696431	8.20163e-16	423
NBDY	non_PAR	Ast	eXCI	X	57502219	rs34525763	TA	T	0.779972	0.776042	0.796992	0.585348	0.0698322	1.01578e-15	421
NBDY	non_PAR	Ast	eXCI	X	57502705	rs35897382	AG	A	0.780282	0.776042	0.798507	0.585873	0.0697213	8.6836e-16	422
NBDY	non_PAR	Ast	eXCI	X	57502822	rs5915056	G	A	0.219409	0.223958	0.2	-0.5857	0.0696431	8.20163e-16	423
NBDY	non_PAR	Ast	eXCI	X	57502997	rs5915057	C	T	0.219409	0.223958	0.2	-0.5857	0.0696431	8.20163e-16	423
NBDY	non_PAR	Ast	eXCI	X	57503967	rs56369275	G	T	0.215797	0.222222	0.18797	-0.574151	0.0710682	8.71967e-15	421
NBDY	non_PAR	Ast	eXCI	X	57504036	rs4826570	G	A	0.780591	0.776042	0.8	0.5857	0.0696431	8.20163e-16	423
NBDY	non_PAR	Ast	eXCI	X	57504080	rs4826571	C	T	0.780282	0.774306	0.80597	0.569793	0.0693627	3.32966e-15	422
NBDY	non_PAR	Ast	eXCI	X	57506504	rs111660181	A	T	0.218003	0.222222	0.2	-0.588889	0.0702839	1.02707e-15	423
NBDY	non_PAR	Ast	eXCI	X	57506541	rs113921611	T	C	0.218003	0.222222	0.2	-0.588889	0.0702839	1.02707e-15	423
NBDY	non_PAR	Ast	eXCI	X	57507775	rs4826573	G	A	0.21831	0.223958	0.19403	-0.589229	0.0698764	7.02749e-16	422
NBDY	non_PAR	Ast	eXCI	X	57508260	chrX:57508260:GT:*	GT	*	0.232068	0.243056	0.185185	-0.488588	0.0609344	1.31553e-14	423
NBDY	non_PAR	Ast	eXCI	X	57510237	rs4826574	C	T	0.21519	0.21875	0.2	-0.583768	0.0706043	2.26308e-15	423
NBDY	non_PAR	Ast	eXCI	X	57511208	rs1601314	G	A	0.778873	0.774306	0.798507	0.581133	0.069255	9.45584e-16	422
NBDY	non_PAR	Ast	eXCI	X	57511540	rs4357433	T	C	0.217207	0.223958	0.18797	-0.566534	0.0695137	5.29298e-15	421
NBDY	non_PAR	Ast	eXCI	X	57513054	rs1601315	T	G	0.779972	0.776042	0.796992	0.584299	0.0695743	9.05316e-16	421
NBDY	non_PAR	Ast	eXCI	X	57513400	rs1601316	T	C	0.216901	0.222222	0.19403	-0.577602	0.0707851	4.9023e-15	422
NBDY	non_PAR	Ast	eXCI	X	57514047	rs1118420	G	A	0.21831	0.223958	0.19403	-0.581538	0.0698861	1.56063e-15	422
NBDY	non_PAR	Ast	eXCI	X	57514328	rs5915062	G	A	0.779972	0.776042	0.796992	0.586329	0.0697792	8.77001e-16	421
NBDY	non_PAR	Ast	eXCI	X	57515822	rs4826575	C	T	0.218003	0.222222	0.2	-0.580581	0.0705596	3.00538e-15	423
NBDY	non_PAR	Ast	eXCI	X	57516487	rs1385334	C	T	0.779972	0.776042	0.796992	0.584851	0.0698851	1.11866e-15	421
NBDY	non_PAR	Ast	eXCI	X	57516709	rs5915064	C	T	0.214085	0.21875	0.19403	-0.579497	0.0708579	4.30725e-15	422
NBDY	non_PAR	Ast	eXCI	X	57517040	rs6611628	A	T	0.780591	0.776042	0.8	0.5857	0.0696431	8.20163e-16	423
NBDY	non_PAR	Ast	eXCI	X	57517304	rs5915065	C	T	0.214085	0.21875	0.19403	-0.579497	0.0708579	4.30725e-15	422
NBDY	non_PAR	Ast	eXCI	X	57519529	rs28602360	A	G	0.217514	0.223958	0.189394	-0.561972	0.0705371	1.91117e-14	420
NBDY	non_PAR	Ast	eXCI	X	57520962	rs4529592	G	C	0.780591	0.776042	0.8	0.5857	0.0696431	8.20163e-16	423
NBDY	non_PAR	Ast	eXCI	X	57522167	rs80203791	C	T	0.779972	0.776042	0.796992	0.58857	0.069498	5.44127e-16	421
NBDY	non_PAR	Ast	eXCI	X	57522559	rs5961003	G	A	0.219409	0.223958	0.2	-0.5857	0.0696431	8.20163e-16	423
NBDY	non_PAR	Ast	eXCI	X	57522687	rs4826577	G	C	0.78169	0.776042	0.80597	0.581538	0.0698861	1.56063e-15	422
NBDY	non_PAR	Ast	eXCI	X	57524058	rs5961004	T	C	0.222222	0.225694	0.207407	-0.579039	0.0696915	1.69629e-15	423
NBDY	non_PAR	Ast	eXCI	X	57528814	rs964445	C	T	0.222222	0.225694	0.207407	-0.579039	0.0696915	1.69629e-15	423
NBDY	non_PAR	Ast	eXCI	X	57530298	rs73226004	T	C	0.218003	0.220486	0.207407	-0.576796	0.0706418	4.69786e-15	423
NBDY	non_PAR	Ast	eXCI	X	57532608	rs996607	C	T	0.776371	0.772569	0.792593	0.580565	0.0689965	7.94511e-16	423
NBDY	non_PAR	Ast	eXCI	X	57533148	rs4826580	G	T	0.21519	0.21875	0.2	-0.583768	0.0706043	2.26308e-15	423
NBDY	non_PAR	Ast	eXCI	X	57537606	rs67460556	C	T	0.213277	0.21875	0.189394	-0.570174	0.0710035	1.23197e-14	420
NBDY	non_PAR	Ast	eXCI	X	57539476	rs34357631	A	G	0.779037	0.776042	0.792308	0.585245	0.0698854	1.09724e-15	418
NBDY	non_PAR	Ast	eXCI	X	57539477	rs34619164	AAT	A	0.779037	0.776042	0.792308	0.585245	0.0698854	1.09724e-15	418
NBDY	non_PAR	Ast	eXCI	X	57539900	rs11091669	T	C	0.780591	0.776042	0.8	0.5857	0.0696431	8.20163e-16	423
NBDY	non_PAR	Ast	eXCI	X	57540914	rs4268250	G	A	0.214085	0.21875	0.19403	-0.579497	0.0708579	4.30725e-15	422
NBDY	non_PAR	Ast	eXCI	X	57550370	rs3021362	A	G	0.222535	0.227431	0.201493	-0.57763	0.0705809	4.13904e-15	422
NBDY	non_PAR	Ast	eXCI	X	57556202	rs2982261	C	T	0.211268	0.217014	0.186567	-0.557066	0.0708482	3.87972e-14	422
NBDY	non_PAR	Ast	eXCI	X	57562132	rs113119962	A	G	0.218618	0.225694	0.18797	-0.576873	0.0706378	4.70652e-15	421
NBDY	non_PAR	Ast	eXCI	X	57563449	rs12689039	C	A	0.211268	0.217014	0.186567	-0.576688	0.0712538	7.82528e-15	422
NBDY	non_PAR	Ast	eXCI	X	57569837	rs2213837	G	A	0.212377	0.217014	0.192593	-0.581002	0.0710034	4.14763e-15	423
NBDY	non_PAR	Ast	eXCI	X	57596174	rs1997715	G	A	0.215797	0.223958	0.180451	-0.575676	0.0704902	4.70219e-15	421
NBDY	non_PAR	Ast	eXCI	X	57602015	rs2982249	C	T	0.219409	0.223958	0.2	-0.576333	0.0700797	3.09742e-15	423
NBDY	non_PAR	Ast	eXCI	X	57610183	rs149688011	G	C	0.206506	0.215278	0.167939	-0.580259	0.0729286	2.06776e-14	419
NBDY	non_PAR	Ast	eXCI	X	57627491	rs58287628	C	A	0.0703235	0.0763889	0.0444444	-0.655612	0.12001	8.44442e-08	423
NBDY	non_PAR	Ast	eXCI	X	57650232	rs5915078	C	G	0.21519	0.21875	0.2	-0.573677	0.0710236	8.70964e-15	423
NBDY	non_PAR	Ast	eXCI	X	57650751	rs12687637	T	C	0.216901	0.223958	0.186567	-0.565564	0.07023	1.03825e-14	422
NBDY	non_PAR	Ast	eXCI	X	57651031	rs143397017	AG	A	0.215797	0.223958	0.180451	-0.547294	0.0708937	1.0349e-13	421
NBDY	non_PAR	Ast	eXCI	X	57656191	rs7474118	A	G	0.216596	0.222222	0.192593	-0.556267	0.0707129	3.76011e-14	423
NBDY	non_PAR	Ast	eXCI	X	57664090	rs113118420	C	T	0.212377	0.217014	0.192593	-0.581002	0.0710034	4.14763e-15	423
NBDY	non_PAR	Ast	eXCI	X	57664875	rs5960292	T	C	0.220816	0.227431	0.192593	-0.559317	0.069792	1.35457e-14	423
NBDY	non_PAR	Ast	eXCI	X	57665480	rs5915081	A	G	0.214085	0.220486	0.186567	-0.545918	0.0708486	1.13606e-13	422
NBDY	non_PAR	Ast	eXCI	X	57665778	rs58418277	T	C	0.215797	0.223958	0.180451	-0.563687	0.0699611	1.01485e-14	421
NBDY	non_PAR	Ast	eXCI	X	57683006	rs7888674	T	A	0.220816	0.227431	0.192593	-0.559317	0.069792	1.35457e-14	423
NBDY	non_PAR	Ast	eXCI	X	57684095	rs5915082	C	T	0.215797	0.223958	0.180451	-0.550367	0.0706347	6.34746e-14	421
NBDY	non_PAR	Ast	eXCI	X	57685657	rs5914130	T	C	0.222222	0.229167	0.192593	-0.557953	0.0704509	2.60615e-14	423
NBDY	non_PAR	Ast	eXCI	X	57699883	rs5915085	G	T	0.212377	0.217014	0.192593	-0.553336	0.0710768	6.57355e-14	423
NBDY	non_PAR	Ast	eXCI	X	57717139	rs5947430	T	A	0.21519	0.220486	0.192593	-0.54988	0.0706486	6.65273e-14	423
NBDY	non_PAR	Ast	eXCI	X	57721339	rs138217453	C	A	0.0731364	0.0798611	0.0444444	-0.655615	0.119059	6.71769e-08	423
NBDY	non_PAR	Ast	eXCI	X	57722835	chrX:57722835:A:AT	A	AT	0.21831	0.225694	0.186567	-0.553046	0.0709259	6.06876e-14	422
NDP-AS1	non_PAR	Ast	eXCI	X	43350775	rs141210329	G	A	0.0112518	0.0104167	0.0148148	-1.24669	0.247915	7.60221e-07	423
NDP-AS1	non_PAR	Ast	eXCI	X	43356303	rs192189759	G	A	0.0112518	0.0104167	0.0148148	-1.24669	0.247915	7.60221e-07	423
NDP-AS1	non_PAR	Ast	eXCI	X	43867148	rs5905512	A	G	0.523207	0.522569	0.525926	-0.259549	0.0508491	5.24023e-07	423
NDP-AS1	non_PAR	Ast	eXCI	X	43895046	rs73212731	C	T	0.11955	0.114583	0.140741	-0.4227	0.0747061	3.00047e-08	423
NDP-AS1	non_PAR	Ast	eXCI	X	43898824	rs73212732	A	G	0.11955	0.114583	0.140741	-0.4227	0.0747061	3.00047e-08	423
NDP-AS1	non_PAR	Ast	eXCI	X	43910469	rs5906213	T	C	0.490858	0.491319	0.488889	-0.31699	0.0499571	6.27538e-10	423
NDP-AS1	non_PAR	Ast	eXCI	X	43938186	rs5952936	T	G	0.266573	0.269097	0.255639	-0.27735	0.0550873	7.39639e-07	421
NDP-AS1	non_PAR	Ast	eXCI	X	43945863	rs5906278	A	G	0.483826	0.477431	0.511111	-0.355326	0.0479195	7.88134e-13	423
NDP-AS1	non_PAR	Ast	eXCI	X	43950459	chrX:43950459:A:*	A	*	0.489301	0.482639	0.52	-0.361441	0.0493199	1.45445e-12	413
NDP-AS1	non_PAR	Ast	eXCI	X	43954404	rs2238971	A	G	0.522535	0.522569	0.522388	-0.332196	0.0484559	2.86352e-11	422
PCDH19	non_PAR	Ast	eXCI	X	100298922	rs12560182	T	C	0.34512	0.348958	0.328244	-0.231157	0.0478104	1.93999e-06	419
PCDH19	non_PAR	Ast	eXCI	X	100302059	rs5966691	G	C	0.346968	0.348958	0.338346	-0.234805	0.0476595	1.24911e-06	421
PCDH19	non_PAR	Ast	eXCI	X	100305408	rs12393056	C	T	0.349296	0.348958	0.350746	-0.230894	0.0474142	1.63934e-06	422
PCDH19	non_PAR	Ast	eXCI	X	100305835	rs11092259	C	T	0.348805	0.348958	0.348148	-0.229976	0.0474268	1.80676e-06	423
PCDH19	non_PAR	Ast	eXCI	X	100308254	rs1855682	C	T	0.651195	0.651042	0.651852	0.229976	0.0474268	1.80676e-06	423
PCDH19	non_PAR	Ast	eXCI	X	100316736	rs5921542	G	A	0.651195	0.651042	0.651852	0.229976	0.0474268	1.80676e-06	423
PCDH19	non_PAR	Ast	eXCI	X	100318294	rs7063073	G	A	0.347887	0.348958	0.343284	-0.232127	0.0474764	1.49304e-06	422
PCDH19	non_PAR	Ast	eXCI	X	100319433	rs5921543	G	A	0.651195	0.651042	0.651852	0.229976	0.0474268	1.80676e-06	423
PCDH19	non_PAR	Ast	eXCI	X	100320484	rs5967115	G	T	0.348805	0.348958	0.348148	-0.229976	0.0474268	1.80676e-06	423
PCDH19	non_PAR	Ast	eXCI	X	100321356	rs5967116	T	C	0.348805	0.348958	0.348148	-0.229976	0.0474268	1.80676e-06	423
PCDH19	non_PAR	Ast	eXCI	X	100321658	rs4828019	T	G	0.348805	0.348958	0.348148	-0.229976	0.0474268	1.80676e-06	423
PCDH19	non_PAR	Ast	eXCI	X	100332250	rs4828020	G	A	0.350211	0.350694	0.348148	-0.231075	0.0471938	1.44251e-06	423
PCDH19	non_PAR	Ast	eXCI	X	100333989	rs10217904	C	A	0.350704	0.350694	0.350746	-0.231099	0.0472702	1.49599e-06	422
PCDH19	non_PAR	Ast	eXCI	X	100346496	rs1335265	G	A	0.35543	0.357639	0.345865	-0.237944	0.0468191	5.85841e-07	421
PCDH19	non_PAR	Ast	eXCI	X	100362432	rs4828023	T	C	0.353521	0.357639	0.335821	-0.234437	0.0471364	9.95176e-07	422
PCDH19	non_PAR	Ast	eXCI	X	100368987	rs1335272	A	T	0.648383	0.645833	0.659259	0.234466	0.0472033	1.02568e-06	423
PCDH19	non_PAR	Ast	eXCI	X	100371134	rs5966697	C	A	0.351617	0.354167	0.340741	-0.234466	0.0472033	1.02568e-06	423
PCDH19	non_PAR	Ast	eXCI	X	100371380	rs5967124	A	G	0.34887	0.354167	0.325758	-0.233394	0.0475474	1.36367e-06	420
PCDH19	non_PAR	Ast	eXCI	X	100371788	rs35199601	C	G	0.351617	0.354167	0.340741	-0.234466	0.0472033	1.02568e-06	423
PCDH19	non_PAR	Ast	eXCI	X	100373134	rs5921565	A	G	0.649296	0.647569	0.656716	0.233844	0.0472244	1.10604e-06	422
PCDH19	non_PAR	Ast	eXCI	X	100375419	rs62601554	A	G	0.349296	0.352431	0.335821	-0.240096	0.0473631	6.23677e-07	422
PCDH19	non_PAR	Ast	eXCI	X	100376685	rs201096914	TC	T	0.348805	0.350694	0.340741	-0.236687	0.0472815	8.49611e-07	423
PCDH19	non_PAR	Ast	eXCI	X	100396153	rs2050419	G	A	0.350211	0.352431	0.340741	-0.237316	0.0473124	8.09059e-07	423
PCDH19	non_PAR	Ast	eXCI	X	100399162	rs915259	A	T	0.348378	0.352431	0.330827	-0.239173	0.0474262	7.10101e-07	421
PCDH19	non_PAR	Ast	eXCI	X	100399982	rs60688857	CAT	C	0.350211	0.352431	0.340741	-0.237316	0.0473124	8.09059e-07	423
PIR	non_PAR	Ast	eXCI	X	15429936	rs234491	C	A	0.571831	0.548611	0.671642	0.378284	0.055108	2.71082e-11	422
PIR	non_PAR	Ast	eXCI	X	15440700	rs234500	G	T	0.571227	0.548611	0.669173	0.382552	0.0550182	1.55991e-11	421
PIR	non_PAR	Ast	eXCI	X	15448044	rs432654	A	G	0.897183	0.901042	0.880597	0.531019	0.0936364	2.80395e-08	422
PIR	non_PAR	Ast	eXCI	X	15455171	rs2175887	G	T	0.573239	0.550347	0.671642	0.37883	0.0550424	2.42103e-11	422
PIR	non_PAR	Ast	eXCI	X	15457488	rs1028076	T	C	0.564789	0.543403	0.656716	0.416687	0.053985	1.03896e-13	422
PIR	non_PAR	Ast	eXCI	X	15466272	rs5934243	A	G	0.457746	0.456597	0.462687	0.31446	0.0584551	1.30485e-07	422
PIR	non_PAR	Ast	eXCI	X	15469136	rs1567893	G	T	0.714487	0.706597	0.748148	0.619798	0.0560933	7.9873e-25	423
PIR	non_PAR	Ast	eXCI	X	15470346	rs4830954	T	C	0.715493	0.708333	0.746269	0.628015	0.056001	2.01048e-25	422
PIR	non_PAR	Ast	eXCI	X	15471259	rs5980158	A	G	0.715893	0.708333	0.748148	0.627852	0.0559906	1.98747e-25	423
PIR	non_PAR	Ast	eXCI	X	15471383	rs5980159	A	C	0.453521	0.451389	0.462687	0.308687	0.0583358	2.04847e-07	422
PIR	non_PAR	Ast	eXCI	X	15471883	rs1533322	T	C	0.715893	0.708333	0.748148	0.627852	0.0559906	1.98747e-25	423
PIR	non_PAR	Ast	eXCI	X	15472750	rs4830955	T	C	0.456338	0.454861	0.462687	0.319345	0.0582662	7.70442e-08	422
PIR	non_PAR	Ast	eXCI	X	15474165	rs2316998	T	G	0.464789	0.463542	0.470149	0.289777	0.0579832	8.85625e-07	422
PIR	non_PAR	Ast	eXCI	X	15476672	rs5978728	T	G	0.720113	0.711806	0.755556	0.644371	0.0553489	5.01996e-27	423
PIR	non_PAR	Ast	eXCI	X	15477636	rs62578874	T	C	0.282087	0.279514	0.293233	0.33608	0.0624992	1.3213e-07	421
PIR	non_PAR	Ast	eXCI	X	15477683	rs34781767	G	GT	0.716524	0.711806	0.738095	0.644794	0.0555756	8.58816e-27	414
PIR	non_PAR	Ast	eXCI	X	15477687	rs62578875	G	A	0.278014	0.279514	0.271318	0.342166	0.0628376	9.34652e-08	417
PIR	non_PAR	Ast	eXCI	X	15477945	rs1983287	T	C	0.719718	0.711806	0.753731	0.643775	0.055435	6.57961e-27	422
PIR	non_PAR	Ast	eXCI	X	15478149	rs1983286	C	T	0.719718	0.711806	0.753731	0.644022	0.055393	5.86678e-27	422
PIR	non_PAR	Ast	eXCI	X	15478610	rs6632666	T	C	0.283099	0.279514	0.298507	0.331077	0.0622892	1.81602e-07	422
PIR	non_PAR	Ast	eXCI	X	15479911	rs5935986	T	C	0.436006	0.430556	0.459259	0.293777	0.058672	8.44637e-07	423
PIR	non_PAR	Ast	eXCI	X	15480924	rs6629103	A	C	0.284507	0.28125	0.298507	0.330597	0.061945	1.62435e-07	422
PIR	non_PAR	Ast	eXCI	X	15481623	rs5934245	A	G	0.284507	0.28125	0.298507	0.32987	0.0618696	1.66851e-07	422
PIR	non_PAR	Ast	eXCI	X	15482480	rs10642150	T	TTC	0.721127	0.713542	0.753731	0.649718	0.0556325	3.72907e-27	422
PIR	non_PAR	Ast	eXCI	X	15484239	rs4830956	T	C	0.719718	0.711806	0.753731	0.641026	0.0550917	5.41751e-27	422
PIR	non_PAR	Ast	eXCI	X	15484882	rs2316994	T	C	0.686883	0.678819	0.721805	0.575573	0.0552479	1.57326e-22	421
PIR	non_PAR	Ast	eXCI	X	15486076	rs6527613	A	G	0.720113	0.711806	0.755556	0.644371	0.0553489	5.01996e-27	423
PIR	non_PAR	Ast	eXCI	X	15486413	rs4830957	G	C	0.719718	0.711806	0.753731	0.644416	0.0554097	5.68722e-27	422
PIR	non_PAR	Ast	eXCI	X	15486649	rs4830959	C	G	0.716102	0.708333	0.75	0.635498	0.0557062	4.00405e-26	420
PIR	non_PAR	Ast	eXCI	X	15486650	rs4830960	A	C	0.716102	0.708333	0.75	0.635498	0.0557062	4.00405e-26	420
PIR	non_PAR	Ast	eXCI	X	15486947	rs4830961	T	C	0.719718	0.711806	0.753731	0.644584	0.0554126	5.56929e-27	422
PIR	non_PAR	Ast	eXCI	X	15487141	rs5934246	T	C	0.284107	0.279514	0.303704	0.337283	0.0622056	1.0452e-07	423
PIR	non_PAR	Ast	eXCI	X	15488226	rs4830540	T	C	0.719323	0.711806	0.75188	0.642386	0.0552897	6.41505e-27	421
PIR	non_PAR	Ast	eXCI	X	15488610	rs6632668	A	G	0.285513	0.28125	0.303704	0.33183	0.0618156	1.38229e-07	423
PIR	non_PAR	Ast	eXCI	X	15490126	rs5935988	A	G	0.281294	0.276042	0.303704	0.341004	0.0624805	8.67841e-08	423
PIR	non_PAR	Ast	eXCI	X	15490906	rs925653	A	G	0.673699	0.670139	0.688889	0.740471	0.049223	1.62517e-40	423
PIR	non_PAR	Ast	eXCI	X	15490966	rs7064724	A	G	0.425352	0.421875	0.440299	0.436626	0.0565516	1.02329e-13	422
PIR	non_PAR	Ast	eXCI	X	15491565	rs5980162	G	A	0.422535	0.420139	0.432836	0.426212	0.0568506	4.60045e-13	422
PIR	non_PAR	Ast	eXCI	X	15491577	rs908005	T	C	0.673699	0.670139	0.688889	0.740471	0.049223	1.62517e-40	423
PIR	non_PAR	Ast	eXCI	X	15491712	rs6629104	T	C	0.248237	0.25	0.240602	0.335563	0.0640187	2.64265e-07	421
PIR	non_PAR	Ast	eXCI	X	15492553	rs6629105	G	T	0.240845	0.243056	0.231343	0.32034	0.0660877	1.82461e-06	422
PIR	non_PAR	Ast	eXCI	X	15492732	rs1567894	C	T	0.423347	0.420139	0.437037	0.424783	0.0566782	4.65265e-13	423
PIR	non_PAR	Ast	eXCI	X	15492951	rs2094	C	T	0.422535	0.420139	0.432836	0.422718	0.0567291	6.22157e-13	422
PIR	non_PAR	Ast	eXCI	X	15493034	rs2095	C	T	0.422535	0.420139	0.432836	0.422718	0.0567291	6.22157e-13	422
PIR	non_PAR	Ast	eXCI	X	15493289	rs2271550	A	C	0.672316	0.668403	0.689394	0.740128	0.0489314	8.55658e-41	420
PIR	non_PAR	Ast	eXCI	X	15494611	rs3827466	A	G	0.676512	0.673611	0.688889	0.738478	0.0491113	1.72663e-40	423
PIR	non_PAR	Ast	eXCI	X	15494752	rs908004	C	G	0.42616	0.421875	0.444444	0.438931	0.0566121	8.16206e-14	423
PIR	non_PAR	Ast	eXCI	X	15497196	rs4830964	C	G	0.422535	0.420139	0.432836	0.439429	0.0566027	7.65949e-14	422
PIR	non_PAR	Ast	eXCI	X	15498851	rs6527616	A	G	0.661041	0.657986	0.674074	0.712312	0.0493239	4.78189e-38	423
PIR	non_PAR	Ast	eXCI	X	15510246	rs979848	T	A	0.633803	0.631944	0.641791	0.67797	0.0515425	7.46105e-33	422
PIR	non_PAR	Ast	eXCI	X	15515233	rs1849701	G	A	0.631876	0.630208	0.639098	0.673673	0.0514717	1.39508e-32	421
PIR	non_PAR	Ast	eXCI	X	15523993	rs35697037	G	A	0.418079	0.418403	0.416667	0.410255	0.0587217	1.2697e-11	420
PIR	non_PAR	Ast	eXCI	X	15524413	rs1399202	A	G	0.214085	0.215278	0.208955	0.360282	0.070562	5.20523e-07	422
PIR	non_PAR	Ast	eXCI	X	15525037	rs4830965	A	G	0.629055	0.626736	0.639098	0.674515	0.0518615	2.939e-32	421
PIR	non_PAR	Ast	eXCI	X	15525038	rs4830966	A	G	0.629055	0.626736	0.639098	0.674515	0.0518615	2.939e-32	421
PIR	non_PAR	Ast	eXCI	X	15531829	rs35139170	T	TA	0.638537	0.638889	0.637037	0.640722	0.0525884	4.38329e-29	423
PIR	non_PAR	Ast	eXCI	X	15533163	rs5935990	G	A	0.642757	0.642361	0.644444	0.643164	0.0522985	1.59368e-29	423
PIR	non_PAR	Ast	eXCI	X	15533442	rs4830541	G	A	0.642254	0.642361	0.641791	0.64288	0.0524049	2.13944e-29	422
PIR	non_PAR	Ast	eXCI	X	15534056	rs1399200	T	G	0.640339	0.640625	0.639098	0.644139	0.052519	2.24698e-29	421
PIR	non_PAR	Ast	eXCI	X	15534441	rs1877752	T	C	0.639437	0.640625	0.634328	0.634828	0.05242	8.57433e-29	422
PIR	non_PAR	Ast	eXCI	X	15534450	rs34879154	G	GA	0.640339	0.640625	0.639098	0.636976	0.0524494	6.5013e-29	421
PIR	non_PAR	Ast	eXCI	X	15534579	rs1877753	C	T	0.640339	0.640625	0.639098	0.634304	0.0526121	1.41482e-28	421
PIR	non_PAR	Ast	eXCI	X	15534633	rs1399201	A	G	0.640845	0.640625	0.641791	0.634898	0.0525691	1.14683e-28	422
PIR	non_PAR	Ast	eXCI	X	15535259	rs2214266	C	G	0.64135	0.640625	0.644444	0.647543	0.0521504	5.53732e-30	423
PIR	non_PAR	Ast	eXCI	X	15535373	rs963447	A	G	0.642254	0.642361	0.641791	0.642442	0.05239	2.23357e-29	422
PIR	non_PAR	Ast	eXCI	X	15535765	rs35673793	TGATA	T	0.637784	0.640625	0.625	0.635461	0.0530053	2.8827e-28	416
PIR	non_PAR	Ast	eXCI	X	15536479	rs28505625	T	G	0.639831	0.640625	0.636364	0.644986	0.0526387	2.558e-29	420
PIR	non_PAR	Ast	eXCI	X	15537764	rs5935991	C	T	0.639437	0.638889	0.641791	0.636976	0.05204	2.72772e-29	422
PIR	non_PAR	Ast	eXCI	X	15543378	rs233576	C	T	0.650704	0.652778	0.641791	0.623243	0.0533072	3.33811e-27	422
PIR	non_PAR	Ast	eXCI	X	15544039	rs233567	C	T	0.652113	0.654514	0.641791	0.632348	0.0531543	5.60531e-28	422
PIR	non_PAR	Ast	eXCI	X	15546343	rs233568	C	T	0.651195	0.654514	0.637037	0.630304	0.0533657	1.15531e-27	423
PIR	non_PAR	Ast	eXCI	X	15546631	rs233569	C	T	0.651195	0.654514	0.637037	0.630304	0.0533657	1.15531e-27	423
PIR	non_PAR	Ast	eXCI	X	15555645	rs2873356	A	C	0.659634	0.659722	0.659259	0.607585	0.0542701	2.31473e-25	423
PIR	non_PAR	Ast	eXCI	X	15557256	rs1132186	A	C	0.65493	0.654514	0.656716	0.611942	0.0537071	4.33711e-26	422
PIR	non_PAR	Ast	eXCI	X	15558293	chrX:15558293:T:*	T	*	0.656821	0.657986	0.651852	0.599479	0.0542665	8.15643e-25	423
PIR	non_PAR	Ast	eXCI	X	15558483	rs4830542	C	T	0.657746	0.659722	0.649254	0.605362	0.0547484	7.61728e-25	422
PIR	non_PAR	Ast	eXCI	X	15564486	rs233574	T	C	0.66526	0.666667	0.659259	0.598333	0.0551557	4.3411e-24	423
PIR	non_PAR	Ast	eXCI	X	15564667	rs2074192	C	T	0.454161	0.451389	0.466165	0.410452	0.0598064	2.7441e-11	421
PIR	non_PAR	Ast	eXCI	X	15564843	rs233575	G	A	0.664789	0.668403	0.649254	0.599398	0.0552487	4.37623e-24	422
PIR	non_PAR	Ast	eXCI	X	15568325	rs1514280	A	G	0.659155	0.659722	0.656716	0.607296	0.054352	2.84774e-25	422
PIR	non_PAR	Ast	eXCI	X	15568841	rs4240157	C	T	0.655415	0.65625	0.651852	0.595306	0.0541249	1.2249e-24	423
PIR	non_PAR	Ast	eXCI	X	15570148	rs4646174	C	G	0.654008	0.65625	0.644444	0.581235	0.0544893	1.96291e-23	423
PIR	non_PAR	Ast	eXCI	X	15572684	rs879922	C	G	0.653032	0.65625	0.639098	0.584142	0.0546838	1.78608e-23	421
PIR	non_PAR	Ast	eXCI	X	15578020	rs4646158	C	CATAAG	0.632102	0.633681	0.625	0.473425	0.0562466	8.20163e-16	416
PIR	non_PAR	Ast	eXCI	X	15578920	rs4646156	A	T	0.637131	0.635417	0.644444	0.476786	0.0556127	2.51304e-16	423
PIR	non_PAR	Ast	eXCI	X	15579712	rs4646153	C	T	0.635724	0.635417	0.637037	0.4734	0.0558295	4.97164e-16	423
PIR	non_PAR	Ast	eXCI	X	15579901	rs4646152	A	G	0.63662	0.635417	0.641791	0.47749	0.0558926	3.15791e-16	422
PIR	non_PAR	Ast	eXCI	X	15581769	rs4646148	T	TTTAA	0.633663	0.633681	0.633588	0.469343	0.0557518	7.94145e-16	419
PIR	non_PAR	Ast	eXCI	X	15582092	rs2048684	A	C	0.63662	0.635417	0.641791	0.471759	0.0558513	6.34162e-16	422
PIR	non_PAR	Ast	eXCI	X	15582568	rs2316904	C	T	0.635724	0.635417	0.637037	0.4734	0.0558295	4.97164e-16	423
PIR	non_PAR	Ast	eXCI	X	15582621	rs4646147	T	A	0.635211	0.635417	0.634328	0.472685	0.0558909	5.87489e-16	422
PIR	non_PAR	Ast	eXCI	X	15582756	rs11394305	C	CA	0.638537	0.638889	0.637037	0.477242	0.0560874	4.01513e-16	423
PIR	non_PAR	Ast	eXCI	X	15583151	rs2316903	G	T	0.635724	0.635417	0.637037	0.4734	0.0558295	4.97164e-16	423
PIR	non_PAR	Ast	eXCI	X	15586742	rs1514279	G	A	0.635724	0.635417	0.637037	0.4734	0.0558295	4.97164e-16	423
PIR	non_PAR	Ast	eXCI	X	15589527	rs971249	T	C	0.633803	0.633681	0.634328	0.467298	0.0561115	1.48696e-15	422
PIR	non_PAR	Ast	eXCI	X	15590263	rs2158083	C	T	0.634697	0.635417	0.631579	0.472407	0.0556313	4.61318e-16	421
PIR	non_PAR	Ast	eXCI	X	15590376	rs2048683	T	G	0.634181	0.635417	0.628788	0.469081	0.0556208	7.07294e-16	420
PIR	non_PAR	Ast	eXCI	X	15590829	rs757066	C	T	0.634318	0.633681	0.637037	0.478867	0.0557841	2.32006e-16	423
PIR	non_PAR	Ast	eXCI	X	15594320	rs4646131	GA	G	0.637131	0.635417	0.644444	0.476786	0.0556127	2.51304e-16	423
PIR	non_PAR	Ast	eXCI	X	15596022	rs2023802	G	A	0.637131	0.635417	0.644444	0.476786	0.0556127	2.51304e-16	423
PIR	non_PAR	Ast	eXCI	X	15596540	rs397822493	G	GT	0.637131	0.635417	0.644444	0.476786	0.0556127	2.51304e-16	423
PIR	non_PAR	Ast	eXCI	X	15597330	rs4646127	A	G	0.636107	0.635417	0.639098	0.480124	0.0556633	1.74341e-16	421
PIR	non_PAR	Ast	eXCI	X	15597980	rs34481900	C	CA	0.637131	0.635417	0.644444	0.476786	0.0556127	2.51304e-16	423
PIR	non_PAR	Ast	eXCI	X	15598673	rs4646124	T	C	0.63662	0.635417	0.641791	0.476694	0.055685	2.77907e-16	422
PIR	non_PAR	Ast	eXCI	X	15599613	rs4646120	G	A	0.486639	0.487847	0.481481	0.301476	0.0555509	1.01861e-07	423
PIR	non_PAR	Ast	eXCI	X	15599940	rs1978124	T	C	0.48237	0.484375	0.473684	0.272492	0.0557712	1.51908e-06	421
PIR	non_PAR	Ast	eXCI	X	15607860	rs5934250	T	G	0.483826	0.484375	0.481481	0.276523	0.0556686	1.02485e-06	423
PIR	non_PAR	Ast	eXCI	X	15612712	rs6632680	A	C	0.484507	0.486111	0.477612	0.275199	0.0553995	1.0248e-06	422
PIR	non_PAR	Ast	eXCI	X	15624602	rs66462812	ATGGATTGTGTT	A	0.462411	0.463542	0.457364	0.288546	0.057084	6.73488e-07	417
PIR	non_PAR	Ast	eXCI	X	15624866	rs5934252	G	A	0.477401	0.479167	0.469697	0.27142	0.055557	1.52398e-06	420
PIR	non_PAR	Ast	eXCI	X	15625156	rs6629110	T	C	0.478873	0.479167	0.477612	0.273015	0.0553442	1.21054e-06	422
PIR	non_PAR	Ast	eXCI	X	15625554	rs56369428	GA	G	0.479606	0.479167	0.481481	0.272973	0.0552697	1.17541e-06	423
PIR	non_PAR	Ast	eXCI	X	15626097	rs2158082	G	A	0.478873	0.479167	0.477612	0.27267	0.0553604	1.256e-06	422
PIR	non_PAR	Ast	eXCI	X	15629578	rs2106806	A	G	0.483099	0.482639	0.485075	0.277551	0.0555661	8.97057e-07	422
PIR	non_PAR	Ast	eXCI	X	15643040	rs5934254	A	G	0.480282	0.480903	0.477612	0.273092	0.0554353	1.25023e-06	422
PIR	non_PAR	Ast	eXCI	X	15654035	rs5934257	A	C	0.485915	0.482639	0.5	0.27443	0.0553113	1.05492e-06	422
PIR	non_PAR	Ast	eXCI	X	15655180	rs5934259	C	T	0.482419	0.480903	0.488889	0.273789	0.0554113	1.16362e-06	423
PIR	non_PAR	Ast	eXCI	X	15655444	rs4830971	T	C	0.485232	0.482639	0.496296	0.271667	0.0553369	1.35522e-06	423
PIR	non_PAR	Ast	eXCI	X	15655746	rs4830972	G	A	0.484507	0.482639	0.492537	0.273764	0.0554342	1.17883e-06	422
PIR	non_PAR	Ast	eXCI	X	15666611	rs5936007	A	G	0.483826	0.480903	0.496296	0.272473	0.0552171	1.2003e-06	423
PIR	non_PAR	Ast	eXCI	X	15682937	rs4830983	A	C	0.485915	0.484375	0.492537	0.266947	0.0550212	1.78595e-06	422
PIR	non_PAR	Ast	eXCI	X	15723284	rs4830547	A	C	0.495775	0.493056	0.507463	0.272043	0.0557873	1.58774e-06	422
PLS3	non_PAR	Ast	eXCI	X	115534208	rs10875528	T	G	0.472574	0.475694	0.459259	-0.367932	0.0575114	4.6101e-10	423
PLS3	non_PAR	Ast	eXCI	X	115535211	rs12559848	G	A	0.435644	0.440972	0.412214	-0.330923	0.0595225	5.10987e-08	419
PLS3	non_PAR	Ast	eXCI	X	115537132	rs2843589	G	A	0.528914	0.529514	0.526316	0.380899	0.0576547	1.32669e-10	421
PLS3	non_PAR	Ast	eXCI	X	115537531	rs2843588	G	A	0.534459	0.532986	0.540741	0.369476	0.057921	5.14482e-10	423
PLS3	non_PAR	Ast	eXCI	X	115539654	rs62601990	C	T	0.444444	0.447917	0.42963	-0.338427	0.0589444	1.91267e-08	423
PLS3	non_PAR	Ast	eXCI	X	115540697	rs2843586	G	A	0.540845	0.539931	0.544776	0.337859	0.0581726	1.33318e-08	422
PLS3	non_PAR	Ast	eXCI	X	115541063	rs5987928	C	T	0.456982	0.460069	0.443609	-0.347605	0.0580489	4.9101e-09	421
PLS3	non_PAR	Ast	eXCI	X	115542357	rs4911799	C	A	0.526761	0.526042	0.529851	0.360246	0.0579108	1.30065e-09	422
PLS3	non_PAR	Ast	eXCI	X	115545445	rs2522168	T	C	0.523272	0.522569	0.526316	0.375125	0.057741	2.57022e-10	421
PLS3	non_PAR	Ast	eXCI	X	115550588	rs2522169	G	C	0.543018	0.539931	0.556391	0.347528	0.0579813	4.75653e-09	421
PLS3	non_PAR	Ast	eXCI	X	115554242	rs12556546	C	T	0.457746	0.460069	0.447761	-0.348911	0.0580161	4.23555e-09	422
PLS3	non_PAR	Ast	eXCI	X	115557515	rs2522176	C	G	0.521862	0.520833	0.526316	0.373325	0.057469	2.57917e-10	421
PLS3	non_PAR	Ast	eXCI	X	115560848	rs1557770	T	G	0.520394	0.520833	0.518519	0.37642	0.0571693	1.509e-10	423
PLS3	non_PAR	Ast	eXCI	X	115561214	rs757124	G	C	0.545969	0.539931	0.572519	0.35361	0.0583991	3.38073e-09	419
PLS3	non_PAR	Ast	eXCI	X	115562094	rs736292	G	A	0.518987	0.519097	0.518519	0.373561	0.0570844	1.92407e-10	423
PLS3	non_PAR	Ast	eXCI	X	115564587	rs35855080	A	G	0.4782	0.484375	0.451852	-0.372671	0.0570899	2.12119e-10	423
PLS3	non_PAR	Ast	eXCI	X	115571858	rs2522178	C	T	0.522535	0.515625	0.552239	0.368736	0.0571758	3.40345e-10	422
PLS3	non_PAR	Ast	eXCI	X	115576564	rs2522184	A	T	0.539437	0.53125	0.574627	0.357152	0.057341	1.24274e-09	422
PLS3	non_PAR	Ast	eXCI	X	115588425	rs2522188	T	C	0.571831	0.5625	0.61194	0.324685	0.0580652	4.28825e-08	422
PLS3	non_PAR	Ast	eXCI	X	115593515	rs12847396	C	T	0.144866	0.142361	0.155556	0.449449	0.0843229	1.68016e-07	423
PLS3	non_PAR	Ast	eXCI	X	115597455	rs6643869	G	A	0.357746	0.355903	0.365672	0.332006	0.0607606	8.40543e-08	422
PLS3	non_PAR	Ast	eXCI	X	115620773	rs6579476	T	C	0.543785	0.538194	0.568182	0.345253	0.0581102	6.39381e-09	420
PNCK	non_PAR	Ast	eXCI	X	153655448	rs6643636	G	A	0.0829817	0.09375	0.037037	-0.587371	0.110491	1.80568e-07	423
PNCK	non_PAR	Ast	eXCI	X	153659219	rs6643638	G	C	0.0773558	0.0868056	0.037037	-0.585213	0.116529	7.85344e-07	423
PNCK	non_PAR	Ast	eXCI	X	153659990	rs139370430	C	T	0.0759494	0.0850694	0.037037	-0.564417	0.117139	2.08954e-06	423
PNCK	non_PAR	Ast	eXCI	X	153662561	rs201822694	G	GC	0.0773558	0.0868056	0.037037	-0.637407	0.11532	6.02532e-08	423
PNCK	non_PAR	Ast	eXCI	X	153665421	rs73247630	G	A	0.0787623	0.0885417	0.037037	-0.549778	0.113339	1.79242e-06	423
PNCK	non_PAR	Ast	eXCI	X	153670200	rs12848840	C	T	0.860759	0.850694	0.903704	0.492101	0.0910552	1.14543e-07	423
PNCK	non_PAR	Ast	eXCI	X	153670250	rs5945339	C	A	0.859353	0.850694	0.896296	0.477149	0.0907389	2.42047e-07	423
PNCK	non_PAR	Ast	eXCI	X	153674273	rs5987128	C	T	0.108298	0.114583	0.0814815	-0.687512	0.0982001	1.14446e-11	423
PNCK	non_PAR	Ast	eXCI	X	153676756	rs148617205	T	C	0.108298	0.114583	0.0814815	-0.687512	0.0982001	1.14446e-11	423
PNCK	non_PAR	Ast	eXCI	X	153678030	rs200823596	T	TAC	0.105485	0.111111	0.0814815	-0.717465	0.0985273	1.88669e-12	423
PNCK	non_PAR	Ast	eXCI	X	153678795	rs6643760	C	A	0.104225	0.111111	0.0746269	-0.70995	0.0988548	3.62493e-12	422
PNCK	non_PAR	Ast	eXCI	X	153678826	rs6643761	G	A	0.105485	0.111111	0.0814815	-0.717465	0.0985273	1.88669e-12	423
PNCK	non_PAR	Ast	eXCI	X	153684114	rs2314065	G	T	0.0943662	0.100694	0.0671642	-0.72265	0.104942	2.36646e-11	422
PNCK	non_PAR	Ast	eXCI	X	153687125	rs2266866	G	C	0.0998594	0.105903	0.0740741	-0.723273	0.104307	1.74703e-11	423
PNCK	non_PAR	Ast	eXCI	X	153687503	rs3761533	G	C	0.108298	0.112847	0.0888889	-0.738739	0.0964512	1.5449e-13	423
PNCK	non_PAR	Ast	eXCI	X	153688862	rs192387453	T	C	0.101266	0.104167	0.0888889	-0.860519	0.0985131	7.67715e-17	423
PNCK	non_PAR	Ast	eXCI	X	153690006	rs6571288	T	C	0.106892	0.111111	0.0888889	-0.763984	0.0970833	3.68808e-14	423
PNCK	non_PAR	Ast	eXCI	X	153690594	rs6643763	G	A	0.104079	0.107639	0.0888889	-0.848235	0.0983426	1.71949e-16	423
PNCK	non_PAR	Ast	eXCI	X	153691208	rs6643764	T	C	0.106892	0.111111	0.0888889	-0.763984	0.0970833	3.68808e-14	423
PNCK	non_PAR	Ast	eXCI	X	153692201	rs199498083	C	CA	0.102672	0.105903	0.0888889	-0.846387	0.0983546	1.98793e-16	423
PNCK	non_PAR	Ast	eXCI	X	153693623	rs2071028	G	A	0.0900141	0.0902778	0.0888889	-0.841311	0.105691	1.97061e-14	423
PNCK	non_PAR	Ast	eXCI	X	153693673	rs41302172	A	G	0.102672	0.105903	0.0888889	-0.846387	0.0983546	1.98793e-16	423
PNCK	non_PAR	Ast	eXCI	X	153695421	rs6571290	G	C	0.0872011	0.0850694	0.0962963	-0.62817	0.108707	1.56254e-08	423
PNCK	non_PAR	Ast	eXCI	X	153696646	rs6643642	G	A	0.0843882	0.0833333	0.0888889	-0.831228	0.108624	1.61808e-13	423
PNCK	non_PAR	Ast	eXCI	X	153697218	rs6420805	G	T	0.0830986	0.0833333	0.0820896	-0.763519	0.107926	7.20941e-12	422
PNCK	non_PAR	Ast	eXCI	X	153698128	rs5987133	C	G	0.0998594	0.102431	0.0888889	-0.780775	0.0987688	2.88337e-14	423
PNCK	non_PAR	Ast	eXCI	X	153698202	rs5987134	A	G	0.0998594	0.102431	0.0888889	-0.780775	0.0987688	2.88337e-14	423
PNCK	non_PAR	Ast	eXCI	X	153699178	rs6643767	T	C	0.0998594	0.102431	0.0888889	-0.844673	0.0987903	2.97509e-16	423
PNCK	non_PAR	Ast	eXCI	X	153699733	rs191660204	C	T	0.04782	0.0538194	0.0222222	-0.725212	0.149601	1.81899e-06	423
PNCK	non_PAR	Ast	eXCI	X	153700021	rs6643768	A	T	0.0970464	0.100694	0.0814815	-0.855101	0.101799	8.81861e-16	423
PNCK	non_PAR	Ast	eXCI	X	153701487	rs6643770	A	G	0.0998594	0.104167	0.0814815	-0.814229	0.0997188	4.69245e-15	423
PNCK	non_PAR	Ast	eXCI	X	153703710	rs73633759	A	G	0.102672	0.107639	0.0814815	-0.744569	0.100153	6.93905e-13	423
PNCK	non_PAR	Ast	eXCI	X	153704225	rs57134106	T	C	0.102672	0.107639	0.0814815	-0.744569	0.100153	6.93905e-13	423
PNCK	non_PAR	Ast	eXCI	X	153706804	rs3216395	C	CT	0.0998594	0.104167	0.0814815	-0.827509	0.101368	4.75226e-15	423
PNCK	non_PAR	Ast	eXCI	X	153706853	rs6643772	A	G	0.102672	0.107639	0.0814815	-0.744569	0.100153	6.93905e-13	423
PNCK	non_PAR	Ast	eXCI	X	153710167	rs6643773	C	T	0.0815752	0.0815972	0.0814815	-0.842657	0.109523	1.2218e-13	423
PNCK	non_PAR	Ast	eXCI	X	153714709	rs2266870	T	C	0.0984529	0.102431	0.0814815	-0.833119	0.101813	4.14381e-15	423
PNCK	non_PAR	Ast	eXCI	X	153716091	rs6643774	G	A	0.0944993	0.100694	0.0676692	-0.819591	0.103458	2.59537e-14	421
PNCK	non_PAR	Ast	eXCI	X	153716895	rs6643775	C	T	0.0970464	0.100694	0.0814815	-0.855101	0.101799	8.81861e-16	423
PNCK	non_PAR	Ast	eXCI	X	153717003	rs56709962	A	ACCT	0.0959097	0.102431	0.0676692	-0.816193	0.102758	2.24595e-14	421
PNCK	non_PAR	Ast	eXCI	X	153720044	rs6643777	G	A	0.0970464	0.100694	0.0814815	-0.855101	0.101799	8.81861e-16	423
PNCK	non_PAR	Ast	eXCI	X	153724012	rs199815952	T	TTG	0.0946328	0.102431	0.0606061	-0.791264	0.104212	2.45076e-13	420
PNCK	non_PAR	Ast	eXCI	X	153724015	rs184707396	C	A	0.0946328	0.102431	0.0606061	-0.791264	0.104212	2.45076e-13	420
PNCK	non_PAR	Ast	eXCI	X	153724534	rs5986926	G	C	0.102672	0.107639	0.0814815	-0.744569	0.100153	6.93905e-13	423
PNCK	non_PAR	Ast	eXCI	X	153725208	rs4148030	C	T	0.0970464	0.100694	0.0814815	-0.855101	0.101799	8.81861e-16	423
PNCK	non_PAR	Ast	eXCI	X	153726303	rs12006790	C	G	0.101266	0.105903	0.0814815	-0.764645	0.100175	1.84247e-13	423
PNCK	non_PAR	Ast	eXCI	X	153729764	rs6643780	G	A	0.0970464	0.100694	0.0814815	-0.855101	0.101799	8.81861e-16	423
PNCK	non_PAR	Ast	eXCI	X	153731642	rs6571291	C	T	0.1	0.105903	0.0746269	-0.744827	0.100594	8.49767e-13	422
PNCK	non_PAR	Ast	eXCI	X	153731822	rs6571292	G	A	0.101266	0.105903	0.0814815	-0.764645	0.100175	1.84247e-13	423
PNCK	non_PAR	Ast	eXCI	X	153731993	rs7063261	G	A	0.101266	0.105903	0.0814815	-0.764645	0.100175	1.84247e-13	423
PNCK	non_PAR	Ast	eXCI	X	153734801	rs5987140	T	C	0.104079	0.109375	0.0814815	-0.741245	0.0996553	6.77018e-13	423
PNCK	non_PAR	Ast	eXCI	X	153740151	rs41314153	G	A	0.0956399	0.0989583	0.0814815	-0.857638	0.102393	1.04761e-15	423
PNCK	non_PAR	Ast	eXCI	X	153741041	rs11156606	A	C	0.105485	0.111111	0.0814815	-0.721925	0.0981573	1.17193e-12	423
PNCK	non_PAR	Ast	eXCI	X	153741205	rs6643643	A	G	0.104079	0.109375	0.0814815	-0.729514	0.0983291	7.67361e-13	423
PNCK	non_PAR	Ast	eXCI	X	153744343	rs73640819	G	A	0.0971831	0.100694	0.0820896	-0.835386	0.102007	3.98016e-15	422
PNCK	non_PAR	Ast	eXCI	X	153744779	rs6643783	G	A	0.0943662	0.0972222	0.0820896	-0.829611	0.104125	1.88408e-14	422
PNCK	non_PAR	Ast	eXCI	X	153744923	rs6643785	C	T	0.0924609	0.102431	0.0472441	-0.697133	0.105112	1.15606e-10	415
PNCK	non_PAR	Ast	eXCI	X	153745432	rs6643788	G	A	0.0943662	0.0989583	0.0746269	-0.78374	0.104487	4.48436e-13	422
PTCHD1-AS	non_PAR	Ast	eXCI	X	22743228	rs5925658	C	T	0.566807	0.574653	0.533333	0.589063	0.0403894	1.24451e-38	423
PTCHD1	non_PAR	Ast	eXCI	X	23381256	rs73205366	A	C	0.04782	0.046875	0.0518519	0.382945	0.0729347	2.52017e-07	423
PTCHD1	non_PAR	Ast	eXCI	X	23381384	rs73205368	T	C	0.0506329	0.0503472	0.0518519	0.389199	0.0715973	9.72478e-08	423
PTCHD1	non_PAR	Ast	eXCI	X	23383306	rs17343379	A	G	0.0534459	0.0520833	0.0592593	0.398019	0.0696135	2.17776e-08	423
PTCHD1	non_PAR	Ast	eXCI	X	23383476	rs2049652	A	C	0.0534459	0.0520833	0.0592593	0.398019	0.0696135	2.17776e-08	423
PTCHD1	non_PAR	Ast	eXCI	X	23384065	rs73205369	A	C	0.0520394	0.0520833	0.0518519	0.381557	0.0708961	1.28689e-07	423
PTCHD1	non_PAR	Ast	eXCI	X	23384427	rs73205370	G	A	0.0520394	0.0520833	0.0518519	0.381557	0.0708961	1.28689e-07	423
PTCHD1	non_PAR	Ast	eXCI	X	23384881	rs73205372	T	C	0.0520394	0.0520833	0.0518519	0.381557	0.0708961	1.28689e-07	423
PTCHD1	non_PAR	Ast	eXCI	X	23385111	rs73205373	T	C	0.0534459	0.0520833	0.0592593	0.398019	0.0696135	2.17776e-08	423
PTCHD1	non_PAR	Ast	eXCI	X	23385387	rs73205374	A	G	0.0534459	0.0520833	0.0592593	0.398019	0.0696135	2.17776e-08	423
PTCHD1	non_PAR	Ast	eXCI	X	23385880	rs73205375	A	G	0.0534459	0.0520833	0.0592593	0.398019	0.0696135	2.17776e-08	423
RBMX	non_PAR	Ast	eXCI	X	136703292	rs5975780	C	T	0.414909	0.421875	0.385185	-0.262782	0.0510843	4.30081e-07	423
RBMX	non_PAR	Ast	eXCI	X	136727629	rs2281665	G	C	0.130802	0.135417	0.111111	-0.359046	0.0713421	7.45298e-07	423
RBMX	non_PAR	Ast	eXCI	X	136740381	rs73565144	G	A	0.251058	0.258681	0.218045	-0.357918	0.0541877	1.33804e-10	421
RBMX	non_PAR	Ast	eXCI	X	136743270	rs2308033	GAGA	G	0.247525	0.256944	0.206107	-0.34954	0.0549403	5.73945e-10	419
RBMX	non_PAR	Ast	eXCI	X	136749202	rs5930985	T	G	0.243972	0.255208	0.193798	-0.355889	0.0548365	2.70527e-10	417
RBMX	non_PAR	Ast	eXCI	X	136749203	rs5930986	G	T	0.243972	0.255208	0.193798	-0.355889	0.0548365	2.70527e-10	417
RBMX	non_PAR	Ast	eXCI	X	136750058	rs616718	G	A	0.251058	0.256944	0.225564	-0.357563	0.0543468	1.56462e-10	421
RBMX	non_PAR	Ast	eXCI	X	136753625	rs803330	T	C	0.471167	0.475694	0.451852	-0.263015	0.0501277	2.56673e-07	423
RBMX	non_PAR	Ast	eXCI	X	136753792	rs473838	C	T	0.472574	0.477431	0.451852	-0.266795	0.0498643	1.51374e-07	423
RBMX	non_PAR	Ast	eXCI	X	136754256	rs5930988	G	C	0.471167	0.475694	0.451852	-0.272228	0.0496394	7.56032e-08	423
RBMX	non_PAR	Ast	eXCI	X	136755619	rs661426	C	T	0.471831	0.477431	0.447761	-0.268595	0.0499385	1.31154e-07	422
RBMX	non_PAR	Ast	eXCI	X	136758506	rs803328	G	C	0.472574	0.477431	0.451852	-0.26939	0.0497636	1.09343e-07	423
RBMX	non_PAR	Ast	eXCI	X	136760712	rs476774	A	C	0.474648	0.480903	0.447761	-0.268797	0.0499166	1.26885e-07	422
RBMX	non_PAR	Ast	eXCI	X	136761721	rs4829846	C	T	0.469676	0.475694	0.443609	-0.2756	0.0497208	5.56352e-08	421
RBMX	non_PAR	Ast	eXCI	X	136767423	rs7055920	C	G	0.248588	0.253472	0.227273	-0.378785	0.0540278	1.08768e-11	420
RBMX	non_PAR	Ast	eXCI	X	136775690	rs60797069	T	C	0.535311	0.529514	0.560606	0.267372	0.050464	1.98477e-07	420
RBMX	non_PAR	Ast	eXCI	X	136776138	rs55958410	G	A	0.535865	0.527778	0.57037	0.267616	0.0500118	1.50866e-07	423
RBMX	non_PAR	Ast	eXCI	X	136777200	rs58525518	G	C	0.538678	0.53125	0.57037	0.269507	0.0499779	1.2182e-07	423
RBMX	non_PAR	Ast	eXCI	X	136777597	rs5930989	T	C	0.256338	0.258681	0.246269	-0.374644	0.052931	7.05018e-12	422
RBMX	non_PAR	Ast	eXCI	X	136801388	rs56169406	C	T	0.538678	0.532986	0.562963	0.272424	0.0497981	8.11652e-08	423
RBMX	non_PAR	Ast	eXCI	X	136802565	rs5930999	T	C	0.253879	0.255208	0.24812	-0.386	0.0532305	2.31846e-12	421
RBMX	non_PAR	Ast	eXCI	X	136805983	rs2199679	C	G	0.254571	0.253472	0.259259	-0.38753	0.0529992	1.55024e-12	423
RBMX	non_PAR	Ast	eXCI	X	136814401	rs5931006	A	G	0.229901	0.229167	0.233083	-0.40187	0.0550238	1.65196e-12	421
RBMX	non_PAR	Ast	eXCI	X	136818617	rs7058647	C	T	0.228491	0.227431	0.233083	-0.408712	0.0551921	8.48203e-13	421
RBMX	non_PAR	Ast	eXCI	X	136823810	rs62603531	G	A	0.535865	0.532986	0.548148	0.264679	0.050176	2.22561e-07	423
RBMX	non_PAR	Ast	eXCI	X	136829499	rs5975804	G	C	0.792666	0.793403	0.789474	0.347145	0.0579287	4.78762e-09	421
RBMX	non_PAR	Ast	eXCI	X	136832218	rs7880259	C	G	0.770745	0.774306	0.755556	0.399699	0.0549107	1.92176e-12	423
RBMX	non_PAR	Ast	eXCI	X	136838888	rs62603532	G	A	0.534459	0.529514	0.555556	0.256001	0.0499175	4.64815e-07	423
RBMX	non_PAR	Ast	eXCI	X	136847591	rs1382533	G	A	0.770423	0.774306	0.753731	0.399924	0.0550109	2.04833e-12	422
RBMX	non_PAR	Ast	eXCI	X	136848816	rs7058677	A	G	0.56338	0.559028	0.58209	0.257999	0.0497747	3.53924e-07	422
RBMX	non_PAR	Ast	eXCI	X	136856847	rs2886082	G	T	0.770423	0.774306	0.753731	0.398558	0.0548448	2.08737e-12	422
RBMX	non_PAR	Ast	eXCI	X	136866231	rs146219837	C	T	0.114245	0.109375	0.135338	-0.368885	0.0767938	2.24466e-06	421
RBMX	non_PAR	Ast	eXCI	X	136868060	rs5975811	T	C	0.773239	0.776042	0.761194	0.39733	0.0551134	3.03389e-12	422
RBMX	non_PAR	Ast	eXCI	X	136881748	rs6635339	A	T	0.568406	0.564236	0.586466	0.265915	0.049899	1.69348e-07	421
RBMX	non_PAR	Ast	eXCI	X	136888769	rs7391781	G	A	0.743989	0.755208	0.694656	0.347255	0.0511929	4.53002e-11	419
RBMX	non_PAR	Ast	eXCI	X	136888881	rs7391783	C	G	0.768688	0.770833	0.759398	0.386645	0.0538721	3.74973e-12	421
RBMX	non_PAR	Ast	eXCI	X	136889228	rs148395841	G	GT	0.542897	0.536458	0.57037	0.259549	0.0501303	3.64016e-07	423
RBMX	non_PAR	Ast	eXCI	X	136890746	rs5931014	G	A	0.566807	0.5625	0.585185	0.275485	0.0498176	5.9432e-08	423
RBMX	non_PAR	Ast	eXCI	X	136899716	rs34269802	T	A	0.538787	0.534722	0.556391	0.261495	0.0501514	3.03606e-07	421
RBMX	non_PAR	Ast	eXCI	X	136901616	rs5974638	G	A	0.530986	0.527778	0.544776	0.268569	0.0502398	1.55271e-07	422
RBMX	non_PAR	Ast	eXCI	X	136904390	rs5975828	T	C	0.743662	0.744792	0.738806	0.348929	0.0543078	3.92817e-10	422
RBMX	non_PAR	Ast	eXCI	X	136904448	rs62606172	C	T	0.529577	0.526042	0.544776	0.263945	0.0504748	2.80983e-07	422
RBMX	non_PAR	Ast	eXCI	X	136920893	rs62606174	C	T	0.535311	0.53125	0.55303	0.269467	0.0505684	1.69856e-07	420
RBMX	non_PAR	Ast	eXCI	X	136936209	rs62606175	G	C	0.533898	0.53125	0.545455	0.269736	0.050526	1.6154e-07	420
RBMX	non_PAR	Ast	eXCI	X	136971745	rs1190738	A	C	0.533052	0.527778	0.555556	0.276393	0.0500785	6.28695e-08	423
RBMX	non_PAR	Ast	eXCI	X	136984502	rs1190732	G	A	0.533052	0.527778	0.555556	0.26977	0.0499119	1.14251e-07	423
RBMX	non_PAR	Ast	eXCI	X	136993571	rs1190742	G	C	0.529661	0.526042	0.545455	0.272388	0.0501088	9.76765e-08	420
RBMX	non_PAR	Ast	eXCI	X	137031305	rs1190736	C	A	0.535865	0.527778	0.57037	0.264862	0.0499082	1.89099e-07	423
RBMX	non_PAR	Ast	eXCI	X	137033768	rs192929476	G	A	0.25879	0.258681	0.259259	-0.315258	0.05386	1.03643e-08	423
RBMX	non_PAR	Ast	eXCI	X	137062882	rs1190734	G	A	0.509859	0.505208	0.529851	0.273818	0.0485199	3.25334e-08	422
RGN	non_PAR	Ast	eXCI	X	47083472	rs5906324	G	C	0.535211	0.53125	0.552239	-0.927374	0.0580728	2.45076e-44	422
RGN	non_PAR	Ast	eXCI	X	47084139	rs6521178	G	T	0.596045	0.59375	0.606061	-1.08274	0.0544873	9.16643e-61	420
RGN	non_PAR	Ast	eXCI	X	47084756	rs6611328	A	C	0.630465	0.628472	0.639098	-1.14602	0.0481721	2.49058e-77	421
RGN	non_PAR	Ast	eXCI	X	47085218	rs4824418	G	A	0.595205	0.590278	0.616541	-1.07505	0.0542956	1.66571e-60	421
RGN	non_PAR	Ast	eXCI	X	47085898	rs5952996	C	G	0.614085	0.609375	0.634328	-1.08688	0.052755	5.82908e-64	422
RGN	non_PAR	Ast	eXCI	X	47087005	rs12556310	C	G	0.619718	0.618056	0.626866	-1.13129	0.0485807	2.70396e-75	422
RGN	non_PAR	Ast	eXCI	X	47087081	rs7882477	G	A	0.597458	0.59375	0.613636	-1.07311	0.0528195	1.1855e-62	420
RGN	non_PAR	Ast	eXCI	X	47087567	rs5905584	T	C	0.637006	0.633681	0.651515	-1.11741	0.0502086	7.64716e-71	420
RGN	non_PAR	Ast	eXCI	X	47088760	rs4551488	C	T	0.598592	0.59375	0.619403	-1.0983	0.0529532	1.50453e-64	422
RGN	non_PAR	Ast	eXCI	X	47090004	rs6611330	C	T	0.623944	0.619792	0.641791	-1.17888	0.0472035	2.59537e-82	422
RGN	non_PAR	Ast	eXCI	X	47091605	rs5906327	G	T	0.685472	0.680556	0.706767	-1.03979	0.0597758	2.66379e-50	421
RGN	non_PAR	Ast	eXCI	X	47092718	rs5012957	T	A	0.687324	0.682292	0.708955	-1.02511	0.0608446	5.04894e-48	422
RGN	non_PAR	Ast	eXCI	X	47092820	rs4480242	A	G	0.68917	0.684028	0.711111	-1.03925	0.0602076	8.50746e-50	423
RGN	non_PAR	Ast	eXCI	X	47093960	rs5906328	C	T	0.687412	0.684028	0.70229	-1.03535	0.0604523	4.13619e-49	419
RGN	non_PAR	Ast	eXCI	X	47093969	rs5906329	T	C	0.687853	0.684028	0.704545	-1.03711	0.0604309	2.74663e-49	420
RGN	non_PAR	Ast	eXCI	X	47095585	rs6611331	T	G	0.687324	0.682292	0.708955	-1.03435	0.0605012	4.52272e-49	422
RGN	non_PAR	Ast	eXCI	X	47098208	rs6609456	C	T	0.68917	0.684028	0.711111	-1.03925	0.0602076	8.50746e-50	423
RGN	non_PAR	Ast	eXCI	X	47100721	rs5906330	C	T	0.686357	0.680556	0.711111	-1.02426	0.0603774	1.52651e-48	423
RGN	non_PAR	Ast	eXCI	X	47100766	rs35917906	C	T	0.686357	0.680556	0.711111	-1.02426	0.0603774	1.52651e-48	423
RGN	non_PAR	Ast	eXCI	X	47101292	rs5906331	C	T	0.689266	0.684028	0.712121	-1.0365	0.0603303	2.29403e-49	420
RGN	non_PAR	Ast	eXCI	X	47101527	rs5906333	G	A	0.688732	0.684028	0.708955	-1.0382	0.0601992	1.05609e-49	422
RGN	non_PAR	Ast	eXCI	X	47102366	rs5952998	A	G	0.68917	0.684028	0.711111	-1.02446	0.0607493	4.05509e-48	423
RGN	non_PAR	Ast	eXCI	X	47102782	rs5905586	T	C	0.687324	0.682292	0.708955	-1.0385	0.0603563	1.55704e-49	422
RGN	non_PAR	Ast	eXCI	X	47103572	rs67792743	G	A	0.687764	0.682292	0.711111	-1.03941	0.0602608	9.61612e-50	423
RGN	non_PAR	Ast	eXCI	X	47104575	rs4824600	A	T	0.780591	0.777778	0.792593	-0.945801	0.0760793	4.8473e-30	423
RGN	non_PAR	Ast	eXCI	X	47104824	rs62591342	C	T	0.684583	0.680556	0.70229	-1.03514	0.060746	9.54553e-49	419
RGN	non_PAR	Ast	eXCI	X	47105534	rs6651870	C	T	0.687764	0.682292	0.711111	-1.03941	0.0602608	9.61612e-50	423
RGN	non_PAR	Ast	eXCI	X	47108225	rs6609458	G	A	0.447887	0.439236	0.485075	-0.504427	0.0702364	3.62243e-12	422
RGN	non_PAR	Ast	eXCI	X	47110252	rs67820896	G	A	0.67094	0.670139	0.674603	-0.959355	0.0616537	1.88408e-42	414
RGN	non_PAR	Ast	eXCI	X	47112223	rs13440535	T	C	0.298172	0.303819	0.274074	0.998095	0.0634387	2.23718e-43	423
RGN	non_PAR	Ast	eXCI	X	47112747	rs4367692	C	T	0.684062	0.678819	0.706767	-1.02883	0.0601367	4.31618e-49	421
RGN	non_PAR	Ast	eXCI	X	47113127	rs12834010	C	T	0.681241	0.675347	0.706767	-1.01103	0.0611436	1.10994e-46	421
RGN	non_PAR	Ast	eXCI	X	47113224	rs12837951	G	C	0.684507	0.678819	0.708955	-1.02619	0.0602913	9.45584e-49	422
RGN	non_PAR	Ast	eXCI	X	47113320	rs112633495	G	A	0.170183	0.166667	0.185185	-0.48975	0.0911481	1.34667e-07	423
RGN	non_PAR	Ast	eXCI	X	47116835	rs35801894	C	T	0.684062	0.677083	0.714286	-1.02137	0.0604468	3.34734e-48	421
RGN	non_PAR	Ast	eXCI	X	47116951	rs7882170	G	C	0.686357	0.680556	0.711111	-1.0132	0.0607161	2.2444e-47	423
RGN	non_PAR	Ast	eXCI	X	47117576	rs5952415	A	G	0.686357	0.680556	0.711111	-1.0132	0.0607161	2.2444e-47	423
RGN	non_PAR	Ast	eXCI	X	47119675	rs5906334	G	A	0.685028	0.678819	0.712121	-1.02374	0.0605481	3.22107e-48	420
RGN	non_PAR	Ast	eXCI	X	47121071	rs6609459	C	A	0.685028	0.680556	0.704545	-1.02311	0.0603905	2.32327e-48	420
RGN	non_PAR	Ast	eXCI	X	47122608	rs73201986	A	G	0.188732	0.192708	0.171642	0.923492	0.0858287	9.22571e-24	422
RGN	non_PAR	Ast	eXCI	X	47123240	rs6611333	C	T	0.685028	0.680556	0.704545	-1.02134	0.061281	3.32583e-47	420
RGN	non_PAR	Ast	eXCI	X	47124394	rs35459201	A	T	0.683616	0.678819	0.704545	-1.02022	0.0616298	9.85825e-47	420
RGN	non_PAR	Ast	eXCI	X	47125751	rs5906337	C	T	0.684062	0.678819	0.706767	-1.02183	0.0614776	4.83615e-47	421
RGN	non_PAR	Ast	eXCI	X	47126156	rs201956596	A	ATG	0.0450704	0.0451389	0.0447761	0.905863	0.174649	3.47896e-07	422
RGN	non_PAR	Ast	eXCI	X	47127427	rs34447446	C	T	0.684951	0.678819	0.711111	-1.02295	0.0613317	2.43669e-47	423
RGN	non_PAR	Ast	eXCI	X	47128179	rs5952417	C	T	0.687764	0.682292	0.711111	-1.03794	0.0611697	1.47062e-48	423
RGN	non_PAR	Ast	eXCI	X	47128574	rs4824419	C	T	0.207042	0.211806	0.186567	0.921641	0.0806913	3.41901e-26	422
RGN	non_PAR	Ast	eXCI	X	47132642	rs6611336	C	A	0.685472	0.680556	0.706767	-1.02678	0.0619317	7.26106e-47	421
RGN	non_PAR	Ast	eXCI	X	47133722	rs6611337	A	G	0.687764	0.682292	0.711111	-1.03794	0.0611697	1.47062e-48	423
RGN	non_PAR	Ast	eXCI	X	47137328	rs5906340	G	A	0.683099	0.678819	0.701493	-1.01794	0.0615671	1.05828e-46	422
RGN	non_PAR	Ast	eXCI	X	47138916	rs5905590	C	T	0.673699	0.671875	0.681481	-0.906106	0.0624175	2.35451e-38	423
RGN	non_PAR	Ast	eXCI	X	47140232	rs5906341	A	T	0.671831	0.670139	0.679104	-0.909665	0.0622463	9.85145e-39	422
RGN	non_PAR	Ast	eXCI	X	47140631	rs73201990	A	G	0.0801688	0.0763889	0.0962963	0.756359	0.130442	1.40155e-08	423
RGN	non_PAR	Ast	eXCI	X	47143409	rs4492499	A	G	0.674648	0.671875	0.686567	-0.917576	0.0620944	2.11495e-39	422
RGN	non_PAR	Ast	eXCI	X	47147662	rs59650471	C	CCTGTGCT	0.209632	0.213542	0.192308	0.843837	0.0842303	4.16198e-21	418
RGN	non_PAR	Ast	eXCI	X	47150068	rs6611339	T	C	0.670423	0.671875	0.664179	-0.897594	0.0628779	2.36865e-37	422
RGN	non_PAR	Ast	eXCI	X	47177194	rs12852223	G	A	0.663854	0.664931	0.659259	-0.886214	0.0622163	3.04439e-37	423
RGN	non_PAR	Ast	eXCI	X	47184303	rs141061993	A	AT	0.666197	0.666667	0.664179	-0.900679	0.062478	6.33724e-38	422
RGN	non_PAR	Ast	eXCI	X	47195882	rs5906352	G	A	0.171589	0.175347	0.155556	-0.540844	0.0982652	6.81365e-08	423
RGN	non_PAR	Ast	eXCI	X	47201445	rs4239963	C	G	0.314972	0.314236	0.318182	0.862674	0.0653215	4.90682e-33	420
RGN	non_PAR	Ast	eXCI	X	47203135	rs2070169	G	A	0.0915493	0.0920139	0.0895522	0.646664	0.125092	3.79271e-07	422
RGN	non_PAR	Ast	eXCI	X	47205787	rs4339766	G	A	0.305204	0.302083	0.318519	0.833698	0.0671598	5.69771e-30	423
RGN	non_PAR	Ast	eXCI	X	47206931	rs4529579	C	T	0.661495	0.664931	0.646617	-0.889034	0.0620551	1.52581e-37	421
RGN	non_PAR	Ast	eXCI	X	47209027	rs67766486	G	A	0.603376	0.602431	0.607407	-0.741336	0.0636469	4.77969e-27	423
RGN	non_PAR	Ast	eXCI	X	47211556	rs5953012	C	T	0.316456	0.314236	0.325926	0.872507	0.0651114	7.58578e-34	423
RGN	non_PAR	Ast	eXCI	X	47221135	rs145546830	A	G	0.0464135	0.0451389	0.0518519	0.91208	0.172331	2.03507e-07	423
RGN	non_PAR	Ast	eXCI	X	47222850	rs5953014	G	T	0.677465	0.680556	0.664179	-0.841265	0.0654606	1.15425e-31	422
RGN	non_PAR	Ast	eXCI	X	47226948	rs6417923	G	A	0.680731	0.684028	0.666667	-0.860247	0.0647338	2.10136e-33	423
RGN	non_PAR	Ast	eXCI	X	47228413	rs41305231	G	T	0.170423	0.175347	0.149254	-0.542171	0.0986269	7.06952e-08	422
RGN	non_PAR	Ast	eXCI	X	47233763	rs368493800	CTGAGGGGCGTGCTCTGAGGCCGAGGGACGACAGTGGAGGGGAGGTGGTGCCTA	C	0.640114	0.640625	0.637795	-0.862018	0.0639311	4.64195e-34	415
RGN	non_PAR	Ast	eXCI	X	47241799	rs17327529	T	C	0.171831	0.170139	0.179104	-0.476156	0.0916907	3.37085e-07	422
RGN	non_PAR	Ast	eXCI	X	47243156	rs183303610	G	A	0.170423	0.170139	0.171642	-0.488556	0.0919974	1.85947e-07	422
RGN	non_PAR	Ast	eXCI	X	47246708	rs5906360	G	A	0.68169	0.682292	0.679104	-0.858063	0.0653078	8.5428e-33	422
RGN	non_PAR	Ast	eXCI	X	47252265	rs5906362	T	C	0.66338	0.664931	0.656716	-0.88315	0.0620613	3.60496e-37	422
RGN	non_PAR	Ast	eXCI	X	47252567	rs5906364	G	C	0.68169	0.684028	0.671642	-0.887877	0.0646807	3.87258e-35	422
RGN	non_PAR	Ast	eXCI	X	47253114	rs5905595	C	T	0.664316	0.666667	0.654135	-0.888307	0.0623755	3.38532e-37	421
RGN	non_PAR	Ast	eXCI	X	47256502	rs6611355	G	A	0.68169	0.684028	0.671642	-0.862292	0.0648684	2.09315e-33	422
RGN	non_PAR	Ast	eXCI	X	47259200	rs144473609	A	G	0.0661972	0.0642361	0.0746269	0.697097	0.132608	2.44377e-07	422
RGN	non_PAR	Ast	eXCI	X	47262002	rs17261658	A	G	0.219718	0.220486	0.216418	0.828642	0.0804317	3.98199e-22	422
RGN	non_PAR	Ast	eXCI	X	47266721	rs2983122	C	T	0.318759	0.315972	0.330827	0.860581	0.0649764	3.36357e-33	421
RGN	non_PAR	Ast	eXCI	X	47270256	rs112178701	G	A	0.899859	0.899306	0.902256	-0.636636	0.117571	1.08795e-07	421
RGN	non_PAR	Ast	eXCI	X	47270303	rs183974350	C	G	0.16079	0.161458	0.157895	0.846531	0.0889181	2.03517e-19	421
RGN	non_PAR	Ast	eXCI	X	47272416	rs5905597	C	A	0.663854	0.670139	0.637037	-0.821905	0.0616484	1.41579e-33	423
RGN	non_PAR	Ast	eXCI	X	47273216	rs5906368	C	T	0.673239	0.678819	0.649254	-0.797818	0.0647479	1.3213e-29	422
RGN	non_PAR	Ast	eXCI	X	47274013	rs3005648	G	A	0.264416	0.262153	0.274074	0.836757	0.067914	1.30047e-29	423
RGN	non_PAR	Ast	eXCI	X	47274538	rs4824604	G	A	0.262341	0.262153	0.263158	0.829878	0.0681783	5.098e-29	421
RGN	non_PAR	Ast	eXCI	X	47275190	rs3005650	T	C	0.26338	0.262153	0.268657	0.830228	0.0682541	5.3555e-29	422
RGN	non_PAR	Ast	eXCI	X	47275960	rs2356583	C	T	0.65864	0.664931	0.630769	-0.810025	0.0619549	1.7354e-32	418
RGN	non_PAR	Ast	eXCI	X	47277642	rs201114850	CCT	C	0.262341	0.262153	0.263158	0.824179	0.0676635	4.73369e-29	421
RGN	non_PAR	Ast	eXCI	X	47277774	rs12858474	G	C	0.662429	0.668403	0.636364	-0.804694	0.0616104	1.84162e-32	420
RGN	non_PAR	Ast	eXCI	X	47277932	rs12688377	G	C	0.659605	0.666667	0.628788	-0.798236	0.0622658	1.6278e-31	420
RGN	non_PAR	Ast	eXCI	X	47279471	rs3005651	G	A	0.260563	0.258681	0.268657	0.851544	0.0687509	7.48342e-30	422
RGN	non_PAR	Ast	eXCI	X	47279992	rs7063253	C	G	0.663854	0.670139	0.637037	-0.821905	0.0616484	1.41579e-33	423
RGN	non_PAR	Ast	eXCI	X	47283581	rs3005653	G	A	0.327221	0.324653	0.338346	0.844345	0.0621697	1.53851e-34	421
RGN	non_PAR	Ast	eXCI	X	47287627	rs112749565	T	C	0.125176	0.123264	0.133333	-0.511847	0.10506	1.62039e-06	423
RGN	non_PAR	Ast	eXCI	X	47290480	rs12834813	C	T	0.587904	0.586806	0.592593	-0.659966	0.0648311	1.06218e-21	423
RGN	non_PAR	Ast	eXCI	X	47291573	rs4824605	C	A	0.294366	0.291667	0.30597	0.793248	0.0674959	1.96517e-27	422
RGN	non_PAR	Ast	eXCI	X	47293824	rs34572918	AC	A	0.576271	0.576389	0.575758	-0.674036	0.0647316	1.66648e-22	420
RGN	non_PAR	Ast	eXCI	X	47295696	rs6611362	T	A	0.305634	0.303819	0.313433	0.786373	0.0661816	6.3577e-28	422
RGN	non_PAR	Ast	eXCI	X	47296285	rs113090573	G	T	0.305634	0.303819	0.313433	0.784678	0.0660474	6.44318e-28	422
RGN	non_PAR	Ast	eXCI	X	47297867	rs145133387	A	G	0.0450704	0.0451389	0.0447761	0.928617	0.175495	2.04989e-07	422
RGN	non_PAR	Ast	eXCI	X	47297959	rs5906374	C	T	0.576271	0.574653	0.583333	-0.67444	0.064655	1.43153e-22	420
RGN	non_PAR	Ast	eXCI	X	47298320	rs55732977	G	C	0.307042	0.305556	0.313433	0.7922	0.0657729	1.53179e-28	422
RGN	non_PAR	Ast	eXCI	X	47299002	rs12400968	G	A	0.30661	0.303819	0.318519	0.786637	0.0660557	4.9238e-28	423
RGN	non_PAR	Ast	eXCI	X	47299239	rs3005659	C	T	0.691114	0.692708	0.684211	-0.789521	0.0657309	2.09652e-28	421
RGN	non_PAR	Ast	eXCI	X	47299555	rs5906375	G	A	0.574048	0.572917	0.578947	-0.660171	0.0649954	1.30978e-21	421
RGN	non_PAR	Ast	eXCI	X	47300423	rs12844739	A	G	0.575246	0.572917	0.585185	-0.66662	0.0642011	2.02955e-22	423
RGN	non_PAR	Ast	eXCI	X	47304783	rs139127466	C	T	0.0676056	0.0677083	0.0671642	0.651467	0.13136	1.06586e-06	422
RGN	non_PAR	Ast	eXCI	X	47305613	rs12558854	A	G	0.569817	0.567708	0.578947	-0.666974	0.0644971	2.94646e-22	421
RGN	non_PAR	Ast	eXCI	X	47307133	rs72616719	G	A	0.570014	0.569444	0.572519	-0.668711	0.0642621	1.78772e-22	419
RGN	non_PAR	Ast	eXCI	X	47309369	rs5953025	T	C	0.309322	0.310764	0.30303	0.776409	0.0669163	7.5145e-27	420
RGN	non_PAR	Ast	eXCI	X	47310385	rs1884298	G	T	0.301834	0.300347	0.308271	0.764713	0.0674965	7.67185e-26	421
RGN	non_PAR	Ast	eXCI	X	47310638	rs1884299	C	T	0.30791	0.307292	0.310606	0.752961	0.0661682	5.11211e-26	420
RGN	non_PAR	Ast	eXCI	X	47311287	rs112098063	C	T	0.305634	0.303819	0.313433	0.755804	0.067237	1.60435e-25	422
RGN	non_PAR	Ast	eXCI	X	47313859	rs111996825	C	A	0.305634	0.302083	0.320896	0.761187	0.0667451	3.97009e-26	422
RGN	non_PAR	Ast	eXCI	X	47314877	rs6611365	G	A	0.215797	0.211806	0.233083	0.691706	0.0808372	2.87806e-16	421
RGN	non_PAR	Ast	eXCI	X	47317317	rs5953026	A	G	0.612676	0.628472	0.544776	-0.454141	0.071762	6.94416e-10	422
RGN	non_PAR	Ast	eXCI	X	47319720	rs2474324	G	A	0.565401	0.5625	0.577778	-0.568762	0.0679836	1.12383e-15	423
RGN	non_PAR	Ast	eXCI	X	47322170	rs7876156	C	T	0.231312	0.229167	0.240602	0.664759	0.0802324	2.02862e-15	421
RGN	non_PAR	Ast	eXCI	X	47324416	rs12557327	G	A	0.233803	0.230903	0.246269	0.648731	0.0791556	3.80978e-15	422
RGN	non_PAR	Ast	eXCI	X	47326357	rs12846558	T	C	0.220816	0.225694	0.2	-0.516227	0.0835374	1.6452e-09	423
RGN	non_PAR	Ast	eXCI	X	47336868	rs743046	C	T	0.25952	0.25	0.300752	0.409586	0.0804735	5.6456e-07	421
RGN	non_PAR	Ast	eXCI	X	47338112	rs3005665	T	C	0.461213	0.458333	0.473684	0.433639	0.0711717	2.71569e-09	421
RGN	non_PAR	Ast	eXCI	X	47340728	rs5906381	C	A	0.535966	0.539931	0.518797	-0.430009	0.0709041	3.18772e-09	421
RGN	non_PAR	Ast	eXCI	X	47346374	rs2498183	A	G	0.53662	0.541667	0.514925	-0.419452	0.070836	7.11574e-09	422
RGN	non_PAR	Ast	eXCI	X	47346931	rs5906382	C	T	0.533145	0.538194	0.511278	-0.424257	0.0707552	4.6944e-09	421
RGN	non_PAR	Ast	eXCI	X	47349640	rs2474318	T	C	0.45904	0.456597	0.469697	0.409828	0.0709951	1.62274e-08	420
RGN	non_PAR	Ast	eXCI	X	47351574	rs2474316	A	C	0.25811	0.248264	0.300752	0.406968	0.0804109	6.49965e-07	421
RHOXF1-AS1	non_PAR	Ast	eXCI	X	119910812	rs2428240	A	G	0.374648	0.376736	0.365672	0.296974	0.0595486	9.32073e-07	422
RHOXF1-AS1	non_PAR	Ast	eXCI	X	119911654	rs964680	C	T	0.405941	0.397569	0.442748	0.326521	0.058485	4.51419e-08	419
RHOXF1-AS1	non_PAR	Ast	eXCI	X	119918322	rs194287	C	T	0.153305	0.159722	0.125926	0.422439	0.0763326	5.80898e-08	423
RHOXF1-AS1	non_PAR	Ast	eXCI	X	119919675	rs194289	G	A	0.154712	0.159722	0.133333	0.428518	0.0764673	4.01181e-08	423
RHOXF1-AS1	non_PAR	Ast	eXCI	X	119924811	rs194294	C	T	0.165963	0.170139	0.148148	0.452004	0.07274	1.34906e-09	423
RHOXF1-AS1	non_PAR	Ast	eXCI	X	119928341	rs194298	C	G	0.165963	0.170139	0.148148	0.452004	0.07274	1.34906e-09	423
RHOXF1-AS1	non_PAR	Ast	eXCI	X	119930556	rs194299	C	T	0.244726	0.251736	0.214815	0.423101	0.0627685	5.81567e-11	423
RHOXF1-AS1	non_PAR	Ast	eXCI	X	119931127	rs194301	G	A	0.164557	0.168403	0.148148	0.463063	0.0737728	9.36289e-10	423
RHOXF1-AS1	non_PAR	Ast	eXCI	X	119933554	rs194304	A	T	0.166197	0.170139	0.149254	0.451302	0.072818	1.48573e-09	422
RHOXF1-AS1	non_PAR	Ast	eXCI	X	119934988	rs194305	C	T	0.165963	0.170139	0.148148	0.452004	0.07274	1.34906e-09	423
RHOXF1-AS1	non_PAR	Ast	eXCI	X	119935360	rs194306	T	C	0.164789	0.170139	0.141791	0.451374	0.0729881	1.60568e-09	422
RHOXF1-AS1	non_PAR	Ast	eXCI	X	119936911	rs194309	C	T	0.164789	0.170139	0.141791	0.438182	0.0727706	4.06275e-09	422
RHOXF1-AS1	non_PAR	Ast	eXCI	X	119936948	rs194310	C	T	0.164789	0.170139	0.141791	0.438182	0.0727706	4.06275e-09	422
RHOXF1-AS1	non_PAR	Ast	eXCI	X	119938164	rs194311	G	A	0.165963	0.170139	0.148148	0.452004	0.07274	1.34906e-09	423
RHOXF1-AS1	non_PAR	Ast	eXCI	X	119941489	rs194316	A	T	0.165963	0.170139	0.148148	0.452004	0.07274	1.34906e-09	423
RHOXF1-AS1	non_PAR	Ast	eXCI	X	119944160	rs194320	C	T	0.159155	0.163194	0.141791	0.478425	0.0732483	2.07974e-10	422
RHOXF1-AS1	non_PAR	Ast	eXCI	X	119949311	rs5910714	T	C	0.840845	0.838542	0.850746	-0.471732	0.0732159	3.52972e-10	422
RHOXF1-AS1	non_PAR	Ast	eXCI	X	119953682	rs5910718	G	A	0.840621	0.838542	0.849624	-0.470708	0.0733594	4.14353e-10	421
RHOXF1-AS1	non_PAR	Ast	eXCI	X	119962726	rs5909672	G	C	0.788434	0.78125	0.819549	-0.412045	0.0656273	9.31687e-10	421
RHOXF1-AS1	non_PAR	Ast	eXCI	X	119966335	rs5910727	A	C	0.839437	0.836806	0.850746	-0.476246	0.0731802	2.39745e-10	422
RHOXF1-AS1	non_PAR	Ast	eXCI	X	119967432	rs5910728	A	G	0.787024	0.779514	0.819549	-0.400577	0.0657051	2.65864e-09	421
RHOXF1-AS1	non_PAR	Ast	eXCI	X	119967746	rs5910730	T	C	0.84017	0.838542	0.847328	-0.473265	0.0731707	3.06832e-10	419
RHOXF1-AS1	non_PAR	Ast	eXCI	X	119976478	rs185057633	G	A	0.0873239	0.0868056	0.0895522	0.70187	0.100801	1.46184e-11	422
RHOXF1-AS1	non_PAR	Ast	eXCI	X	119981741	rs72607666	C	G	0.0901408	0.0868056	0.104478	0.695625	0.0998264	1.41286e-11	422
RHOXF1-AS1	non_PAR	Ast	eXCI	X	119987783	rs56248552	A	G	0.11955	0.114583	0.140741	0.590526	0.0855846	2.16421e-11	423
RHOXF1-AS1	non_PAR	Ast	eXCI	X	119988208	rs2024028	A	G	0.0886076	0.0868056	0.0962963	0.693701	0.100123	1.80884e-11	423
RHOXF1-AS1	non_PAR	Ast	eXCI	X	119991284	rs17331984	T	A	0.0773558	0.0763889	0.0814815	0.620964	0.108659	2.21055e-08	423
RHOXF1-AS1	non_PAR	Ast	eXCI	X	119992365	chrX:119992365:ATT:A	ATT	A	0.0787623	0.0763889	0.0888889	0.623695	0.108153	1.6664e-08	423
RHOXF1-AS1	non_PAR	Ast	eXCI	X	119993989	rs6655510	C	T	0.105634	0.104167	0.11194	0.545412	0.0918052	6.38175e-09	422
RHOXF1-AS1	non_PAR	Ast	eXCI	X	119994086	chrX:119994086:A:*	A	*	0.114407	0.112847	0.121212	0.472422	0.0840628	3.70263e-08	420
RHOXF1-AS1	non_PAR	Ast	eXCI	X	119994119	rs2885050	A	G	0.104372	0.104167	0.105263	0.547677	0.092569	7.33247e-09	421
RHOXF1-AS1	non_PAR	Ast	eXCI	X	119994143	rs1468422	T	C	0.104372	0.104167	0.105263	0.547677	0.092569	7.33247e-09	421
RHOXF1-AS1	non_PAR	Ast	eXCI	X	119994412	rs1468424	T	C	0.106892	0.104167	0.118519	0.534001	0.0911129	9.93871e-09	423
RHOXF1-AS1	non_PAR	Ast	eXCI	X	119994548	rs1468425	A	T	0.105634	0.104167	0.11194	0.540885	0.0919512	8.84443e-09	422
RHOXF1-AS1	non_PAR	Ast	eXCI	X	119994586	rs1468426	C	T	0.106892	0.104167	0.118519	0.534001	0.0911129	9.93871e-09	423
RHOXF1-AS1	non_PAR	Ast	eXCI	X	119994928	rs5956175	T	C	0.105634	0.104167	0.11194	0.545412	0.0918052	6.38175e-09	422
RHOXF1-AS1	non_PAR	Ast	eXCI	X	119995078	rs4637990	A	G	0.104372	0.104167	0.105263	0.523333	0.0924038	2.92503e-08	421
RHOXF1-AS1	non_PAR	Ast	eXCI	X	119995369	rs4424396	C	T	0.105634	0.104167	0.11194	0.535903	0.0918446	1.14924e-08	422
RHOXF1-AS1	non_PAR	Ast	eXCI	X	119995493	rs4990374	C	A	0.105634	0.104167	0.11194	0.538146	0.0916531	9.38685e-09	422
RHOXF1-AS1	non_PAR	Ast	eXCI	X	119995583	rs7879145	T	C	0.105634	0.104167	0.11194	0.533453	0.0914875	1.17484e-08	422
RHOXF1-AS1	non_PAR	Ast	eXCI	X	119995871	rs5956176	G	T	0.105634	0.104167	0.11194	0.535903	0.0918446	1.14924e-08	422
RHOXF1-AS1	non_PAR	Ast	eXCI	X	119996007	rs5957290	G	C	0.106892	0.104167	0.118519	0.534001	0.0911129	9.93871e-09	423
RHOXF1-AS1	non_PAR	Ast	eXCI	X	119996025	rs5956177	T	C	0.105634	0.104167	0.11194	0.535903	0.0918446	1.14924e-08	422
RHOXF1-AS1	non_PAR	Ast	eXCI	X	119996282	rs5956178	T	A	0.105634	0.104167	0.11194	0.535903	0.0918446	1.14924e-08	422
RHOXF1-AS1	non_PAR	Ast	eXCI	X	119996543	rs7062343	C	T	0.106892	0.104167	0.118519	0.534001	0.0911129	9.93871e-09	423
RHOXF1-AS1	non_PAR	Ast	eXCI	X	119996864	rs60443179	GA	G	0.105634	0.104167	0.11194	0.535903	0.0918446	1.14924e-08	422
RHOXF1-AS1	non_PAR	Ast	eXCI	X	119996910	rs5957291	A	G	0.105634	0.104167	0.11194	0.535903	0.0918446	1.14924e-08	422
RHOXF1-AS1	non_PAR	Ast	eXCI	X	119997685	rs7876351	C	A	0.106892	0.104167	0.118519	0.534001	0.0911129	9.93871e-09	423
RHOXF1-AS1	non_PAR	Ast	eXCI	X	119997853	rs2301973	A	G	0.104372	0.104167	0.105263	0.549622	0.0923475	6.02365e-09	421
RHOXF1-AS1	non_PAR	Ast	eXCI	X	119998244	rs2301974	C	T	0.106892	0.104167	0.118519	0.534001	0.0911129	9.93871e-09	423
RHOXF1-AS1	non_PAR	Ast	eXCI	X	119998326	rs2301976	A	T	0.106892	0.104167	0.118519	0.534001	0.0911129	9.93871e-09	423
RHOXF1-AS1	non_PAR	Ast	eXCI	X	119998621	rs7885014	T	G	0.105634	0.104167	0.11194	0.518936	0.0911551	2.49287e-08	422
RHOXF1-AS1	non_PAR	Ast	eXCI	X	119998758	rs5956179	T	A	0.106892	0.104167	0.118519	0.534001	0.0911129	9.93871e-09	423
RHOXF1-AS1	non_PAR	Ast	eXCI	X	119999160	rs66479658	C	A	0.104372	0.104167	0.105263	0.547677	0.092569	7.33247e-09	421
RHOXF1-AS1	non_PAR	Ast	eXCI	X	119999277	rs67588427	C	T	0.104372	0.104167	0.105263	0.547539	0.0923593	6.86041e-09	421
RHOXF1-AS1	non_PAR	Ast	eXCI	X	119999490	rs10126262	T	C	0.104372	0.104167	0.105263	0.548351	0.0923754	6.57022e-09	421
RHOXF1-AS1	non_PAR	Ast	eXCI	X	119999565	rs7063951	T	C	0.105634	0.104167	0.11194	0.535903	0.0918446	1.14924e-08	422
RHOXF1-AS1	non_PAR	Ast	eXCI	X	120000209	rs11260218	G	A	0.106892	0.104167	0.118519	0.534001	0.0911129	9.93871e-09	423
RHOXF1-AS1	non_PAR	Ast	eXCI	X	120000322	rs12558123	G	A	0.102962	0.102431	0.105263	0.543871	0.0925868	9.26937e-09	421
RHOXF1-AS1	non_PAR	Ast	eXCI	X	120000323	rs12558248	C	A	0.102962	0.102431	0.105263	0.543871	0.0925868	9.26937e-09	421
RHOXF1-AS1	non_PAR	Ast	eXCI	X	120000675	rs5957293	T	G	0.106892	0.104167	0.118519	0.534001	0.0911129	9.93871e-09	423
RHOXF1-AS1	non_PAR	Ast	eXCI	X	120000862	rs5957294	C	G	0.105634	0.104167	0.11194	0.545412	0.0918052	6.38175e-09	422
RHOXF1-AS1	non_PAR	Ast	eXCI	X	120001901	rs6422476	G	T	0.106892	0.104167	0.118519	0.534001	0.0911129	9.93871e-09	423
RHOXF1-AS1	non_PAR	Ast	eXCI	X	120002255	rs5957295	C	T	0.105634	0.104167	0.11194	0.535903	0.0918446	1.14924e-08	422
RHOXF1-AS1	non_PAR	Ast	eXCI	X	120002865	rs6422477	A	G	0.106892	0.104167	0.118519	0.534001	0.0911129	9.93871e-09	423
RHOXF1-AS1	non_PAR	Ast	eXCI	X	120004093	rs5956180	G	T	0.105634	0.104167	0.11194	0.546011	0.0916135	5.73931e-09	422
RHOXF1-AS1	non_PAR	Ast	eXCI	X	120004953	rs10127247	T	C	0.15493	0.157986	0.141791	0.430775	0.0773216	4.78256e-08	422
RHOXF1-AS1	non_PAR	Ast	eXCI	X	120008540	rs12558281	A	C	0.104225	0.104167	0.104478	0.551391	0.0922997	5.30701e-09	422
RHOXF1-AS1	non_PAR	Ast	eXCI	X	120008718	rs2360721	T	C	0.104225	0.104167	0.104478	0.551391	0.0922997	5.30701e-09	422
RHOXF1-AS1	non_PAR	Ast	eXCI	X	120013904	rs72607668	C	T	0.0773558	0.0763889	0.0814815	0.647986	0.108705	5.69534e-09	423
RHOXF1-AS1	non_PAR	Ast	eXCI	X	120018437	rs4825687	T	C	0.0787623	0.0763889	0.0888889	0.606115	0.108295	4.16495e-08	423
RHOXF1-AS1	non_PAR	Ast	eXCI	X	120023355	rs72607669	A	G	0.0787623	0.0763889	0.0888889	0.606115	0.108295	4.16495e-08	423
RHOXF1-AS1	non_PAR	Ast	eXCI	X	120026853	rs12559410	G	A	0.0787623	0.0763889	0.0888889	0.606115	0.108295	4.16495e-08	423
RHOXF1-AS1	non_PAR	Ast	eXCI	X	120043598	rs201269255	A	AG	0.085592	0.0902778	0.064	0.715864	0.103186	1.77092e-11	413
RHOXF1-AS1	non_PAR	Ast	eXCI	X	120086834	rs5910759	T	G	0.147679	0.142361	0.17037	0.546345	0.0775074	8.45084e-12	423
RHOXF1-AS1	non_PAR	Ast	eXCI	X	120088149	rs113355464	G	C	0.0956399	0.0885417	0.125926	0.76379	0.091768	1.53038e-15	423
RHOXF1-AS1	non_PAR	Ast	eXCI	X	120088329	rs61631443	C	CAA	0.146479	0.142361	0.164179	0.538484	0.07774	1.83569e-11	422
RHOXF1-AS1	non_PAR	Ast	eXCI	X	120088363	rs6646564	C	G	0.147679	0.142361	0.17037	0.546345	0.0775074	8.45084e-12	423
RHOXF1-AS1	non_PAR	Ast	eXCI	X	120088646	rs6645619	A	G	0.0956399	0.0885417	0.125926	0.76379	0.091768	1.53038e-15	423
RHOXF1-AS1	non_PAR	Ast	eXCI	X	120089173	rs4571861	C	T	0.147679	0.142361	0.17037	0.546345	0.0775074	8.45084e-12	423
RHOXF1-AS1	non_PAR	Ast	eXCI	X	120089405	rs5910760	A	G	0.0918079	0.0885417	0.106061	0.758054	0.0928734	4.8854e-15	420
RHOXF1-AS1	non_PAR	Ast	eXCI	X	120089422	rs5910761	G	C	0.0905233	0.0885417	0.0992366	0.770688	0.0931131	2.18424e-15	419
RHOXF1-AS1	non_PAR	Ast	eXCI	X	120089429	rs5910762	G	A	0.142857	0.142361	0.145038	0.543104	0.0778118	1.32954e-11	419
RHOXF1-AS1	non_PAR	Ast	eXCI	X	120089652	rs6646567	C	G	0.146479	0.142361	0.164179	0.546946	0.0778576	9.87643e-12	422
RHOXF1-AS1	non_PAR	Ast	eXCI	X	120092385	rs886763	G	C	0.0956399	0.0885417	0.125926	0.76379	0.091768	1.53038e-15	423
RHOXF1-AS1	non_PAR	Ast	eXCI	X	120095078	rs12556825	G	C	0.0943662	0.0885417	0.119403	0.751269	0.0924654	6.27625e-15	422
RHOXF1-AS1	non_PAR	Ast	eXCI	X	120099121	rs4338240	T	C	0.147679	0.142361	0.17037	0.559695	0.0772138	2.34207e-12	423
RHOXF1-AS1	non_PAR	Ast	eXCI	X	120107816	rs6646569	C	T	0.146273	0.142361	0.162963	0.567455	0.0774834	1.43747e-12	423
RHOXF1-AS1	non_PAR	Ast	eXCI	X	120115974	rs6646572	G	A	0.125352	0.119792	0.149254	0.686396	0.0788025	9.28539e-17	422
RHOXF1-AS1	non_PAR	Ast	eXCI	X	120115980	rs6646573	G	A	0.125352	0.119792	0.149254	0.686396	0.0788025	9.28539e-17	422
RHOXF1-AS1	non_PAR	Ast	eXCI	X	120120927	rs4825695	T	A	0.274262	0.276042	0.266667	0.600659	0.056794	4.16294e-23	423
RHOXF1-AS1	non_PAR	Ast	eXCI	X	120126010	rs2159569	T	A	0.0956399	0.0902778	0.118519	0.808813	0.0902781	1.45044e-17	423
RHOXF1-AS1	non_PAR	Ast	eXCI	X	120128550	rs6646575	G	A	0.0943662	0.0902778	0.11194	0.826729	0.0907347	4.64301e-18	422
RHOXF1-AS1	non_PAR	Ast	eXCI	X	120129197	rs5956188	A	G	0.0956399	0.0902778	0.118519	0.808813	0.0902781	1.45044e-17	423
RHOXF1-AS1	non_PAR	Ast	eXCI	X	120131233	rs6645621	G	A	0.0970464	0.0902778	0.125926	0.813197	0.0900731	8.63177e-18	423
RHOXF1-AS1	non_PAR	Ast	eXCI	X	120132873	rs7892039	C	T	0.201693	0.203125	0.195489	0.61624	0.0641586	1.05245e-19	421
RHOXF1-AS1	non_PAR	Ast	eXCI	X	120133599	rs6646576	A	G	0.201408	0.203125	0.19403	0.620469	0.0644758	9.01779e-20	422
RHOXF1-AS1	non_PAR	Ast	eXCI	X	120135258	rs6646577	G	A	0.0956399	0.0902778	0.118519	0.808813	0.0902781	1.45044e-17	423
RHOXF1-AS1	non_PAR	Ast	eXCI	X	120135319	rs6645622	A	G	0.0956399	0.0902778	0.118519	0.808813	0.0902781	1.45044e-17	423
RHOXF1-AS1	non_PAR	Ast	eXCI	X	120135682	rs5910768	G	A	0.201408	0.201389	0.201493	0.617844	0.0649273	2.08353e-19	422
RHOXF1-AS1	non_PAR	Ast	eXCI	X	120136225	rs1005649	C	T	0.272855	0.276042	0.259259	0.6003	0.0569153	5.28202e-23	423
RHOXF1-AS1	non_PAR	Ast	eXCI	X	120138706	rs5910769	C	T	0.201693	0.203125	0.195489	0.617289	0.064434	1.27703e-19	421
RHOXF1-AS1	non_PAR	Ast	eXCI	X	120138717	rs6645623	C	A	0.0944993	0.0902778	0.112782	0.801211	0.0915554	6.93107e-17	421
RHOXF1-AS1	non_PAR	Ast	eXCI	X	120139510	rs6646581	A	G	0.202817	0.203125	0.201493	0.6167	0.064105	9.2406e-20	422
RHOXF1-AS1	non_PAR	Ast	eXCI	X	120139972	rs5910770	C	T	0.203938	0.203125	0.207407	0.626287	0.0639944	2.46661e-20	423
RHOXF1-AS1	non_PAR	Ast	eXCI	X	120140442	rs2361183	C	T	0.0970464	0.0902778	0.125926	0.813197	0.0900731	8.63177e-18	423
RHOXF1-AS1	non_PAR	Ast	eXCI	X	120140526	rs2361184	T	C	0.203938	0.203125	0.207407	0.626287	0.0639944	2.46661e-20	423
RHOXF1-AS1	non_PAR	Ast	eXCI	X	120140727	rs2361185	T	C	0.200282	0.203125	0.18797	0.612489	0.0646772	3.00954e-19	421
RHOXF1-AS1	non_PAR	Ast	eXCI	X	120140863	rs6646583	G	C	0.203938	0.203125	0.207407	0.626287	0.0639944	2.46661e-20	423
RHOXF1-AS1	non_PAR	Ast	eXCI	X	120140911	rs6646584	C	T	0.202532	0.203125	0.2	0.62095	0.0643402	7.17299e-20	423
RHOXF1-AS1	non_PAR	Ast	eXCI	X	120140992	rs6645624	A	G	0.0970464	0.0902778	0.125926	0.813197	0.0900731	8.63177e-18	423
RHOXF1-AS1	non_PAR	Ast	eXCI	X	120141205	rs5910771	C	T	0.0984529	0.0902778	0.133333	0.817323	0.0891551	3.00954e-18	423
RHOXF1-AS1	non_PAR	Ast	eXCI	X	120141634	rs5910772	G	A	0.202817	0.203125	0.201493	0.631356	0.064069	1.45982e-20	422
RHOXF1-AS1	non_PAR	Ast	eXCI	X	120142594	rs77892095	C	CT	0.201693	0.203125	0.195489	0.62384	0.0643075	4.96249e-20	421
RHOXF1-AS1	non_PAR	Ast	eXCI	X	120143101	rs5909685	G	C	0.202817	0.203125	0.201493	0.616952	0.0640384	8.28705e-20	422
RHOXF1-AS1	non_PAR	Ast	eXCI	X	120143899	rs6645626	C	T	0.202817	0.203125	0.201493	0.623006	0.0642207	4.90004e-20	422
RHOXF1-AS1	non_PAR	Ast	eXCI	X	120144062	rs6645627	C	T	0.0956399	0.0902778	0.118519	0.808813	0.0902781	1.45044e-17	423
RHOXF1-AS1	non_PAR	Ast	eXCI	X	120144863	rs5909686	G	C	0.0956399	0.0902778	0.118519	0.808813	0.0902781	1.45044e-17	423
RHOXF1-AS1	non_PAR	Ast	eXCI	X	120144952	rs5910773	A	G	0.0956399	0.0902778	0.118519	0.808813	0.0902781	1.45044e-17	423
RHOXF1-AS1	non_PAR	Ast	eXCI	X	120145516	rs6646590	T	C	0.251058	0.251736	0.24812	0.614853	0.0594647	2.9792e-22	421
RHOXF1-AS1	non_PAR	Ast	eXCI	X	120147364	rs5909687	A	G	0.0956399	0.0902778	0.118519	0.808813	0.0902781	1.45044e-17	423
RHOXF1-AS1	non_PAR	Ast	eXCI	X	120179501	rs5910789	C	T	0.0716332	0.0815972	0.0245902	0.864787	0.108633	2.12178e-14	410
RHOXF1-AS1	non_PAR	Ast	eXCI	X	120192765	rs200687351	T	TC	0.0942857	0.0954861	0.0887097	0.76124	0.095032	1.48559e-14	412
RHOXF1-AS1	non_PAR	Ast	eXCI	X	120199377	rs5956194	G	A	0.730986	0.722222	0.768657	-0.468854	0.0595201	3.51318e-14	422
RHOXF1-AS1	non_PAR	Ast	eXCI	X	120204425	rs6603602	G	C	0.299578	0.302083	0.288889	0.425992	0.0586832	2.18726e-12	423
RHOXF1-AS1	non_PAR	Ast	eXCI	X	120223522	rs7063813	G	A	0.320169	0.319444	0.323308	0.302593	0.059372	5.45745e-07	421
RHOXF1-AS1	non_PAR	Ast	eXCI	X	120225380	rs756755	G	A	0.322535	0.321181	0.328358	0.292812	0.0589725	1.03624e-06	422
RPL10	non_PAR	Ast	eXCI	X	154347454	rs141733571	G	A	0.121298	0.128472	0.0902256	-0.483211	0.0749832	3.51374e-10	421
RPL10	non_PAR	Ast	eXCI	X	154347950	rs7880627	G	T	0.125176	0.130208	0.103704	-0.482901	0.0738889	2.02512e-10	423
RPL10	non_PAR	Ast	eXCI	X	154348764	rs201431046	C	CCA	0.121298	0.126736	0.0977444	-0.455766	0.0759869	4.64654e-09	421
RPL10	non_PAR	Ast	eXCI	X	154348765	rs782243311	T	G	0.121298	0.126736	0.0977444	-0.455766	0.0759869	4.64654e-09	421
RPL10	non_PAR	Ast	eXCI	X	154349931	rs2070819	A	G	0.125176	0.130208	0.103704	-0.482901	0.0738889	2.02512e-10	423
RPL10	non_PAR	Ast	eXCI	X	154353564	rs2070825	A	G	0.123769	0.128472	0.103704	-0.461213	0.0769386	4.7165e-09	423
RPL10	non_PAR	Ast	eXCI	X	154353830	rs2070826	T	C	0.123769	0.128472	0.103704	-0.461213	0.0769386	4.7165e-09	423
RPL10	non_PAR	Ast	eXCI	X	154354335	rs2070827	G	A	0.123769	0.128472	0.103704	-0.461213	0.0769386	4.7165e-09	423
RPL10	non_PAR	Ast	eXCI	X	154355526	rs2070828	T	C	0.11831	0.123264	0.0970149	-0.4988	0.0777624	4.18321e-10	422
RPL10	non_PAR	Ast	eXCI	X	154356517	rs2239469	C	A	0.11955	0.125	0.0962963	-0.498738	0.0774687	3.62861e-10	423
RPL10	non_PAR	Ast	eXCI	X	154356650	rs3216397	TA	T	0.116737	0.121528	0.0962963	-0.490392	0.0778831	8.34949e-10	423
RPL10	non_PAR	Ast	eXCI	X	154357797	rs2070829	G	C	0.116737	0.119792	0.103704	-0.48491	0.0777225	1.16708e-09	423
RPL10	non_PAR	Ast	eXCI	X	154394242	rs60516219	C	A	0.123944	0.130208	0.0970149	-0.499429	0.0753932	1.18763e-10	422
RPL10	non_PAR	Ast	eXCI	X	154396528	rs6655287	A	G	0.124118	0.131944	0.0902256	-0.493692	0.0758343	2.37132e-10	421
RPL10	non_PAR	Ast	eXCI	X	154398308	rs915941	A	C	0.125352	0.131944	0.0970149	-0.497905	0.0752501	1.24411e-10	422
RPL10	non_PAR	Ast	eXCI	X	154398397	rs915942	G	A	0.123944	0.130208	0.0970149	-0.499429	0.0753932	1.18763e-10	422
RPL10	non_PAR	Ast	eXCI	X	154398804	rs11593	A	C	0.125352	0.131944	0.0970149	-0.504543	0.0752304	7.18952e-11	422
RPL10	non_PAR	Ast	eXCI	X	154398956	rs2070821	T	C	0.125176	0.130208	0.103704	-0.49473	0.0750142	1.41329e-10	423
RPL10	non_PAR	Ast	eXCI	X	154400814	rs4909	G	A	0.125884	0.131944	0.0992366	-0.506057	0.0752885	6.62217e-11	419
RPL10	non_PAR	Ast	eXCI	X	154403855	rs2283762	T	G	0.125176	0.130208	0.103704	-0.49473	0.0750142	1.41329e-10	423
RPL10	non_PAR	Ast	eXCI	X	154405018	rs1130929	C	G	0.127989	0.133681	0.103704	-0.494372	0.0745573	1.13873e-10	423
RPL10	non_PAR	Ast	eXCI	X	154405192	rs28602900	A	G	0.127989	0.133681	0.103704	-0.494372	0.0745573	1.13873e-10	423
RPL10	non_PAR	Ast	eXCI	X	154405612	rs1050094	C	T	0.123944	0.130208	0.0970149	-0.488788	0.0751563	2.45895e-10	422
RPL10	non_PAR	Ast	eXCI	X	154406116	rs11156612	T	C	0.127989	0.133681	0.103704	-0.494372	0.0745573	1.13873e-10	423
RPL10	non_PAR	Ast	eXCI	X	154406557	rs10126298	T	C	0.12835	0.133681	0.105263	-0.496594	0.074656	1.00828e-10	421
RPL10	non_PAR	Ast	eXCI	X	154408018	rs7050248	C	T	0.125176	0.130208	0.103704	-0.484588	0.0748033	2.85535e-10	423
RPL10	non_PAR	Ast	eXCI	X	154408522	rs4898484	C	G	0.127989	0.133681	0.103704	-0.494372	0.0745573	1.13873e-10	423
RPL10	non_PAR	Ast	eXCI	X	154408969	rs2070807	C	T	0.127989	0.133681	0.103704	-0.494372	0.0745573	1.13873e-10	423
RPL10	non_PAR	Ast	eXCI	X	154410326	rs2051508	A	G	0.128169	0.133681	0.104478	-0.491552	0.0742197	1.19771e-10	422
RPL10	non_PAR	Ast	eXCI	X	154415346	chrX:154415346:C:CA	C	CA	0.877637	0.873264	0.896296	0.468717	0.0755746	1.44537e-09	423
RPL10	non_PAR	Ast	eXCI	X	154416963	rs4898493	G	A	0.122881	0.126736	0.106061	-0.468843	0.0756404	1.48724e-09	420
RPL10	non_PAR	Ast	eXCI	X	154421474	rs743547	C	G	0.123944	0.128472	0.104478	-0.479297	0.0751699	5.24397e-10	422
RPL10	non_PAR	Ast	eXCI	X	154422081	rs743548	T	C	0.123944	0.128472	0.104478	-0.47724	0.0751338	6.05132e-10	422
RPL10	non_PAR	Ast	eXCI	X	154422300	rs743549	T	C	0.123769	0.128472	0.103704	-0.478671	0.0750758	5.24107e-10	423
RPL10	non_PAR	Ast	eXCI	X	154422664	rs5987259	G	A	0.122708	0.126736	0.105263	-0.466468	0.0756947	1.82356e-09	421
RPL10	non_PAR	Ast	eXCI	X	154423566	rs2105817	A	G	0.123769	0.128472	0.103704	-0.478671	0.0750758	5.24107e-10	423
RPL10	non_PAR	Ast	eXCI	X	154423856	rs2097214	A	G	0.123769	0.128472	0.103704	-0.478671	0.0750758	5.24107e-10	423
RPL10	non_PAR	Ast	eXCI	X	154424042	rs6655247	A	G	0.126582	0.131944	0.103704	-0.488324	0.0748188	2.13442e-10	423
RPL10	non_PAR	Ast	eXCI	X	154425057	rs7064935	C	T	0.123769	0.128472	0.103704	-0.478671	0.0750758	5.24107e-10	423
RPL10	non_PAR	Ast	eXCI	X	154425554	rs2156911	G	A	0.123944	0.128472	0.104478	-0.472992	0.0749394	7.66108e-10	422
RPL10	non_PAR	Ast	eXCI	X	154425779	rs4898494	A	T	0.123769	0.128472	0.103704	-0.478671	0.0750758	5.24107e-10	423
RPL10	non_PAR	Ast	eXCI	X	154428737	rs28497482	G	A	0.11955	0.125	0.0962963	-0.432324	0.0767404	3.42358e-08	423
RPL10	non_PAR	Ast	eXCI	X	154431695	rs11156577	T	C	0.129395	0.131944	0.118519	-0.420053	0.0754968	4.96512e-08	423
RPL10	non_PAR	Ast	eXCI	X	154435026	rs113612593	G	A	0.123944	0.128472	0.104478	-0.472049	0.0751948	9.342e-10	422
RPL10	non_PAR	Ast	eXCI	X	154436152	rs8689	A	G	0.125176	0.128472	0.111111	-0.467823	0.0748285	1.08258e-09	423
RPL10	non_PAR	Ast	eXCI	X	154436352	rs6727	A	C	0.126761	0.131944	0.104478	-0.482175	0.0749726	3.78329e-10	422
RPL10	non_PAR	Ast	eXCI	X	154436651	rs186922842	G	A	0.122535	0.126736	0.104478	-0.4695	0.0754594	1.29172e-09	422
RPL10	non_PAR	Ast	eXCI	X	154437448	rs189578067	A	C	0.125352	0.130208	0.104478	-0.478593	0.0751204	5.40605e-10	422
RPL10	non_PAR	Ast	eXCI	X	154438187	rs73638281	C	G	0.149086	0.154514	0.125926	-0.352044	0.070165	8.03434e-07	423
RPL10	non_PAR	Ast	eXCI	X	154438830	rs4834	T	C	0.151899	0.157986	0.125926	-0.363818	0.0697195	2.96538e-07	423
RPL10	non_PAR	Ast	eXCI	X	154443984	rs188437955	G	A	0.125176	0.128472	0.111111	-0.467823	0.0748285	1.08258e-09	423
RPL10	non_PAR	Ast	eXCI	X	154444495	rs3831486	GCA	G	0.129395	0.131944	0.118519	-0.475328	0.0739475	3.85106e-10	423
RPL10	non_PAR	Ast	eXCI	X	154444635	rs199963621	G	GGGAC	0.122881	0.130208	0.0909091	-0.47094	0.0751896	1.02038e-09	420
RPL10	non_PAR	Ast	eXCI	X	154446885	rs762514	A	G	0.126582	0.130208	0.111111	-0.473217	0.0746997	6.6673e-10	423
RPL10	non_PAR	Ast	eXCI	X	154449352	rs2070643	T	C	0.127989	0.131944	0.111111	-0.482718	0.074284	2.53186e-10	423
RPL10	non_PAR	Ast	eXCI	X	154449548	rs45463798	A	G	0.126761	0.131944	0.104478	-0.487162	0.0746511	2.15209e-10	422
RPL10	non_PAR	Ast	eXCI	X	154450358	rs2070644	C	T	0.125176	0.128472	0.111111	-0.484756	0.0747693	2.76802e-10	423
RPL10	non_PAR	Ast	eXCI	X	154451261	rs7886627	A	G	0.125352	0.130208	0.104478	-0.499642	0.0746795	7.93597e-11	422
RPL10	non_PAR	Ast	eXCI	X	154451760	rs35749572	G	A	0.143662	0.151042	0.11194	-0.378961	0.0708506	1.5289e-07	422
RPL10	non_PAR	Ast	eXCI	X	154454249	rs73571591	T	G	0.147887	0.15625	0.11194	-0.368522	0.069516	1.94975e-07	422
RPL10	non_PAR	Ast	eXCI	X	154455032	rs113131379	C	T	0.146273	0.152778	0.118519	-0.358524	0.0695952	4.14362e-07	423
RPL10	non_PAR	Ast	eXCI	X	154456047	chrX:154456047:CTTG:C	CTTG	C	0.142655	0.152778	0.0984848	-0.36727	0.0704409	3.04376e-07	420
RPL10	non_PAR	Ast	eXCI	X	154457126	rs73571597	G	C	0.147679	0.154514	0.118519	-0.356752	0.0694751	4.5008e-07	423
RPL10	non_PAR	Ast	eXCI	X	154458753	rs59380385	T	TG	0.149086	0.15625	0.118519	-0.366202	0.0691539	2.00553e-07	423
SHROOM2	non_PAR	Ast	eXCI	X	9789972	rs35901090	TC	T	0.825598	0.835069	0.785185	0.413619	0.0690539	4.84429e-09	423
SHROOM2	non_PAR	Ast	eXCI	X	9790796	rs957490	G	A	0.827004	0.836806	0.785185	0.410097	0.0691208	6.65687e-09	423
SHROOM2	non_PAR	Ast	eXCI	X	9791765	rs5934684	A	G	0.827004	0.836806	0.785185	0.410097	0.0691208	6.65687e-09	423
SHROOM2	non_PAR	Ast	eXCI	X	9795858	rs2732875	C	G	0.826271	0.836806	0.780303	0.405192	0.0692108	1.03557e-08	420
SLC25A43	non_PAR	Ast	eXCI	X	119394300	rs217970	G	A	0.825352	0.833333	0.791045	0.387976	0.0723711	1.43602e-07	422
SLC25A43	non_PAR	Ast	eXCI	X	119395228	chrX:119395228:G:GA	G	GA	0.770745	0.769097	0.777778	0.415267	0.0649881	4.82359e-10	423
SLC25A43	non_PAR	Ast	eXCI	X	119395691	rs217972	C	T	0.643662	0.633681	0.686567	0.393323	0.0568347	1.90897e-11	422
SLC25A43	non_PAR	Ast	eXCI	X	119395733	rs217973	C	G	0.726375	0.720486	0.75188	0.516272	0.0592002	8.66563e-17	421
SLC25A43	non_PAR	Ast	eXCI	X	119395780	rs217974	G	C	0.644068	0.633681	0.689394	0.398134	0.056884	1.17247e-11	420
SLC25A43	non_PAR	Ast	eXCI	X	119399336	rs217975	A	G	0.817159	0.815972	0.822222	0.571575	0.0686801	1.53886e-15	423
SLC25A43	non_PAR	Ast	eXCI	X	119399403	rs217976	G	A	0.724965	0.717014	0.759398	0.519078	0.0588525	4.1639e-17	421
SLC25A43	non_PAR	Ast	eXCI	X	119400156	rs217977	G	A	0.726761	0.720486	0.753731	0.348552	0.0628012	5.34921e-08	422
SLC25A43	non_PAR	Ast	eXCI	X	119401546	rs217978	G	A	0.5	0.506944	0.470149	0.324046	0.0527902	2.08934e-09	422
SLC25A43	non_PAR	Ast	eXCI	X	119401628	rs217979	G	A	0.756681	0.743056	0.814815	0.37181	0.0620941	4.89813e-09	423
SLC25A43	non_PAR	Ast	eXCI	X	119404247	rs217980	T	C	0.762307	0.75	0.814815	0.375558	0.0622224	3.73895e-09	423
SLC25A43	non_PAR	Ast	eXCI	X	119405082	rs217981	G	A	0.495775	0.501736	0.470149	0.310177	0.0533014	1.25205e-08	422
SLC25A43	non_PAR	Ast	eXCI	X	119407621	rs217983	C	A	0.604782	0.605903	0.6	0.39148	0.056568	1.90195e-11	423
SLC25A43	non_PAR	Ast	eXCI	X	119414518	rs443146	T	C	0.761636	0.748264	0.819549	0.363289	0.0622409	1.13917e-08	421
SLC25A43	non_PAR	Ast	eXCI	X	119414944	rs11260188	G	A	0.486486	0.491259	0.465649	0.29354	0.0532037	6.40973e-08	417
SLC25A43	non_PAR	Ast	eXCI	X	119416250	rs217988	C	T	0.495077	0.5	0.474074	0.308955	0.0533969	1.5e-08	423
SLC25A43	non_PAR	Ast	eXCI	X	119418572	rs217989	C	G	0.496474	0.498264	0.488722	0.301897	0.0536336	3.52257e-08	421
SLC25A43	non_PAR	Ast	eXCI	X	119418659	rs217990	T	C	0.524683	0.524306	0.526316	0.319254	0.0525766	3.05471e-09	421
SLC25A43	non_PAR	Ast	eXCI	X	119418916	rs217991	C	G	0.528914	0.524306	0.548872	0.315577	0.0524506	4.18225e-09	421
SLC25A43	non_PAR	Ast	eXCI	X	119419219	rs217992	C	G	0.494366	0.5	0.470149	0.307088	0.0534471	1.87297e-08	422
SLC25A43	non_PAR	Ast	eXCI	X	119424170	rs217993	A	G	0.528329	0.524306	0.546154	0.319477	0.0528833	3.66514e-09	418
SLC25A43	non_PAR	Ast	eXCI	X	119424668	rs35960183	GC	G	0.494366	0.5	0.470149	0.30845	0.0534577	1.64036e-08	422
SLC25A43	non_PAR	Ast	eXCI	X	119425233	rs217994	G	A	0.495077	0.5	0.474074	0.308955	0.0533969	1.5e-08	423
SLC25A43	non_PAR	Ast	eXCI	X	119425337	rs217995	C	A	0.725989	0.725694	0.727273	0.337799	0.061604	7.62342e-08	420
SLC25A43	non_PAR	Ast	eXCI	X	119425348	rs217996	G	A	0.726761	0.725694	0.731343	0.337056	0.0615301	7.82204e-08	422
SLC25A43	non_PAR	Ast	eXCI	X	119425502	rs66515811	T	TG	0.7609	0.748264	0.814815	0.371155	0.0622749	5.7277e-09	423
SLC25A43	non_PAR	Ast	eXCI	X	119426440	rs217997	G	C	0.760563	0.748264	0.813433	0.36881	0.062079	6.38146e-09	422
SLC25A43	non_PAR	Ast	eXCI	X	119428404	rs217998	G	A	0.756338	0.748264	0.791045	0.374484	0.0621159	3.89682e-09	422
SLC25A43	non_PAR	Ast	eXCI	X	119433739	rs5910578	T	C	0.756681	0.748264	0.792593	0.375759	0.0620802	3.395e-09	423
SLC25A43	non_PAR	Ast	eXCI	X	119435170	rs5910583	T	A	0.734838	0.727431	0.766917	0.3557	0.0604731	8.8781e-09	421
SLC25A43	non_PAR	Ast	eXCI	X	119443008	rs5909625	T	C	0.735211	0.727431	0.768657	0.358637	0.0605395	7.01439e-09	422
SLC25A43	non_PAR	Ast	eXCI	X	119443367	rs6645564	C	G	0.739803	0.727431	0.792593	0.352678	0.0607569	1.35375e-08	423
SLC25A43	non_PAR	Ast	eXCI	X	119443534	rs2106910	C	T	0.734838	0.722222	0.789474	0.346769	0.0604822	2.00521e-08	421
SLC25A43	non_PAR	Ast	eXCI	X	119444501	rs12389071	C	T	0.468927	0.475694	0.439394	0.323382	0.0541863	5.5096e-09	420
SLC25A43	non_PAR	Ast	eXCI	X	119444502	rs12388797	G	A	0.468927	0.475694	0.439394	0.323382	0.0541863	5.5096e-09	420
SLC25A43	non_PAR	Ast	eXCI	X	119445321	rs403558	C	T	0.716901	0.715278	0.723881	0.342523	0.0616337	5.14588e-08	422
SLC25A43	non_PAR	Ast	eXCI	X	119446667	rs16282	G	A	0.711268	0.708333	0.723881	0.336352	0.0610867	6.7445e-08	422
SLC25A43	non_PAR	Ast	eXCI	X	119447174	rs16280	T	G	0.711268	0.708333	0.723881	0.334637	0.060891	7.12656e-08	422
SLC25A43	non_PAR	Ast	eXCI	X	119447344	rs6646392	C	T	0.459155	0.467014	0.425373	0.291248	0.0542608	1.38771e-07	422
SLC25A43	non_PAR	Ast	eXCI	X	119447444	rs415125	C	G	0.712676	0.708333	0.731343	0.339196	0.0611212	5.36389e-08	422
SLC25A43	non_PAR	Ast	eXCI	X	119448420	rs16275	A	G	0.711674	0.708333	0.725926	0.333506	0.0610552	8.47169e-08	423
SLC25A43	non_PAR	Ast	eXCI	X	119452405	rs3747456	T	G	0.576056	0.576389	0.574627	0.357311	0.055628	3.97045e-10	422
SLC25A43	non_PAR	Ast	eXCI	X	119452522	rs6646393	A	G	0.575246	0.574653	0.577778	0.360183	0.0556325	2.92146e-10	423
SLC25A43	non_PAR	Ast	eXCI	X	119453040	rs3810755	C	T	0.576056	0.576389	0.574627	0.355813	0.0555498	4.41479e-10	422
SLC25A43	non_PAR	Ast	eXCI	X	119453358	rs3747455	A	G	0.463277	0.473958	0.416667	0.292063	0.0539634	1.10469e-07	420
SLC25A43	non_PAR	Ast	eXCI	X	119453706	rs3747454	T	G	0.574859	0.576389	0.568182	0.360769	0.0556675	2.83439e-10	420
SLC25A43	non_PAR	Ast	eXCI	X	119454408	rs10907045	C	T	0.572638	0.572917	0.571429	0.35534	0.0555877	4.77705e-10	421
SLC25A43	non_PAR	Ast	eXCI	X	119454801	rs34421165	C	CT	0.57384	0.572917	0.577778	0.355418	0.0558169	5.50263e-10	423
SLC25A43	non_PAR	Ast	eXCI	X	119454881	rs12009961	A	T	0.455446	0.460069	0.435115	0.303322	0.0549013	6.14016e-08	419
SLC25A43	non_PAR	Ast	eXCI	X	119454882	rs12009962	A	T	0.567989	0.569444	0.561538	0.367653	0.055559	1.25401e-10	418
SLC25A43	non_PAR	Ast	eXCI	X	119456299	rs432528	G	C	0.743262	0.730903	0.79845	0.360572	0.0621012	1.35813e-08	417
SLC25A43	non_PAR	Ast	eXCI	X	119456804	rs6646394	G	A	0.604782	0.597222	0.637037	0.373358	0.0555442	6.5298e-11	423
SLC25A43	non_PAR	Ast	eXCI	X	119457421	rs5957172	C	T	0.464789	0.473958	0.425373	0.288934	0.0538695	1.41638e-07	422
SLC25A43	non_PAR	Ast	eXCI	X	119458505	rs6646396	G	A	0.458807	0.472222	0.398438	0.289585	0.0547446	2.08401e-07	416
SLC25A43	non_PAR	Ast	eXCI	X	119458509	rs6646397	A	G	0.571225	0.574653	0.555556	0.348583	0.0558551	1.18027e-09	414
SLC25A43	non_PAR	Ast	eXCI	X	119460459	rs3848873	T	C	0.606188	0.598958	0.637037	0.374583	0.0553502	4.92833e-11	423
SLC25A43	non_PAR	Ast	eXCI	X	119466097	rs1055287	T	C	0.465541	0.473958	0.42963	0.291426	0.0537641	1.054e-07	423
SLC25A43	non_PAR	Ast	eXCI	X	119466250	rs1055285	T	C	0.603399	0.598958	0.623077	0.376815	0.0556467	4.8854e-11	418
SLC25A43	non_PAR	Ast	eXCI	X	119467510	rs392020	T	C	0.740113	0.729167	0.787879	0.363602	0.0617417	8.55165e-09	420
SLC25A43	non_PAR	Ast	eXCI	X	119467744	rs6603508	A	G	0.601408	0.597222	0.619403	0.380116	0.0554991	2.98332e-11	422
SLC25A43	non_PAR	Ast	eXCI	X	119470590	chrX:119470590:T:TA	T	TA	0.742254	0.730903	0.791045	0.361757	0.0617955	1.03371e-08	422
SLC25A43	non_PAR	Ast	eXCI	X	119471614	rs372646	G	A	0.742254	0.730903	0.791045	0.359025	0.0617583	1.29339e-08	422
SLC25A43	non_PAR	Ast	eXCI	X	119474025	rs5910595	A	C	0.74121	0.730903	0.785185	0.351042	0.0617513	2.6001e-08	423
SLC25A43	non_PAR	Ast	eXCI	X	119475906	rs3916239	C	G	0.740845	0.730903	0.783582	0.350606	0.06183	2.813e-08	422
SLC25A43	non_PAR	Ast	eXCI	X	119481415	rs411319	G	A	0.73662	0.725694	0.783582	0.34834	0.0611934	2.49891e-08	422
SLC25A43	non_PAR	Ast	eXCI	X	119483779	rs105568	A	G	0.74435	0.734375	0.787879	0.34695	0.0623037	4.8625e-08	420
SMARCA1	non_PAR	Ast	eXCI	X	129392503	rs184441503	G	A	0.0959097	0.09375	0.105263	-0.358171	0.072982	1.3688e-06	421
SMARCA1	non_PAR	Ast	eXCI	X	129392509	rs202184690	G	C	0.0959097	0.09375	0.105263	-0.358171	0.072982	1.3688e-06	421
SPANXA2-OT1	non_PAR	Ast	eXCI	X	141120262	rs5907105	T	C	0.18706	0.184028	0.2	-0.316368	0.0633214	8.90656e-07	423
SPANXA2-OT1	non_PAR	Ast	eXCI	X	141120814	rs5907817	G	A	0.187324	0.185764	0.19403	-0.318601	0.0634788	7.97866e-07	422
SPANXA2-OT1	non_PAR	Ast	eXCI	X	141131051	rs5907824	G	T	0.184507	0.182292	0.19403	-0.315086	0.0635937	1.09054e-06	422
SPANXA2-OT1	non_PAR	Ast	eXCI	X	141134815	rs1018818	C	T	0.380818	0.390625	0.338346	-0.24921	0.0508196	1.39418e-06	421
SPANXA2-OT1	non_PAR	Ast	eXCI	X	141136709	rs1016824	C	T	0.615493	0.605903	0.656716	0.255872	0.0508777	7.59277e-07	422
SPANXA2-OT1	non_PAR	Ast	eXCI	X	141167143	rs7052392	T	A	0.355837	0.359375	0.340741	0.282362	0.051125	6.16339e-08	423
SPANXA2-OT1	non_PAR	Ast	eXCI	X	141167456	rs12556660	T	A	0.357243	0.361111	0.340741	0.284588	0.0512038	5.12271e-08	423
SPANXA2-OT1	non_PAR	Ast	eXCI	X	141167929	rs67180776	G	A	0.35493	0.359375	0.335821	0.284293	0.0514206	5.98687e-08	422
SPANXA2-OT1	non_PAR	Ast	eXCI	X	141169082	rs659	T	C	0.346099	0.354167	0.310078	0.302307	0.0526993	1.98664e-08	417
SPANXA2-OT1	non_PAR	Ast	eXCI	X	141169103	rs658	T	G	0.347518	0.355903	0.310078	0.2957	0.0525338	3.54871e-08	417
SPANXA2-OT1	non_PAR	Ast	eXCI	X	141169735	rs7884206	T	C	0.357243	0.361111	0.340741	0.284588	0.0512038	5.12271e-08	423
SPANXA2-OT1	non_PAR	Ast	eXCI	X	141169831	rs7883576	G	C	0.35543	0.361111	0.330827	0.280303	0.0512381	8.13936e-08	421
SPANXA2-OT1	non_PAR	Ast	eXCI	X	141170081	rs7883897	G	A	0.35402	0.359375	0.330827	0.280295	0.0514855	9.34437e-08	421
SPANXA2-OT1	non_PAR	Ast	eXCI	X	141170557	rs58434972	A	C	0.35402	0.359375	0.330827	0.285923	0.051512	5.34281e-08	421
SPANXA2-OT1	non_PAR	Ast	eXCI	X	141171908	rs17257216	A	G	0.355837	0.361111	0.333333	0.283771	0.0513604	6.09509e-08	423
SPANXA2-OT1	non_PAR	Ast	eXCI	X	141176233	rs710106	C	T	0.35865	0.364583	0.333333	0.29927	0.0508491	8.67461e-09	423
SPANXA2-OT1	non_PAR	Ast	eXCI	X	141177083	rs2038375	C	G	0.366197	0.376736	0.320896	0.278879	0.0509495	7.99853e-08	422
SPANXA2-OT1	non_PAR	Ast	eXCI	X	141178298	rs2144604	G	C	0.374648	0.378472	0.358209	0.287014	0.0507448	3.04039e-08	422
SPANXA2-OT1	non_PAR	Ast	eXCI	X	141178367	rs2144603	T	C	0.372355	0.376736	0.353383	0.289779	0.0507038	2.21411e-08	421
SPANXA2-OT1	non_PAR	Ast	eXCI	X	141178474	rs5907829	G	A	0.371308	0.376736	0.348148	0.289536	0.0507075	2.26955e-08	423
SPANXA2-OT1	non_PAR	Ast	eXCI	X	141180337	rs6636233	T	C	0.638537	0.633681	0.659259	-0.279442	0.0503687	5.40232e-08	423
SPANXA2-OT1	non_PAR	Ast	eXCI	X	141180969	rs4824862	G	A	0.635724	0.631944	0.651852	-0.286776	0.0501625	2.18499e-08	423
SPANXA2-OT1	non_PAR	Ast	eXCI	X	141181826	rs3761561	G	A	0.636107	0.631944	0.654135	-0.285795	0.0501252	2.38194e-08	421
SPANXA2-OT1	non_PAR	Ast	eXCI	X	141182200	rs2207875	C	G	0.635211	0.631944	0.649254	-0.284999	0.0501669	2.65766e-08	422
SPANXA2-OT1	non_PAR	Ast	eXCI	X	141182870	rs5954226	A	G	0.635724	0.631944	0.651852	-0.286776	0.0501625	2.18499e-08	423
SPANXA2-OT1	non_PAR	Ast	eXCI	X	141183902	rs5954227	T	G	0.635724	0.631944	0.651852	-0.286776	0.0501625	2.18499e-08	423
SPANXA2-OT1	non_PAR	Ast	eXCI	X	141184030	rs36117377	C	CT	0.635724	0.631944	0.651852	-0.286776	0.0501625	2.18499e-08	423
SPANXA2-OT1	non_PAR	Ast	eXCI	X	141184492	rs62620381	A	G	0.195499	0.192708	0.207407	-0.309483	0.062498	1.10415e-06	423
SPANXA2-OT1	non_PAR	Ast	eXCI	X	141184820	rs5954229	A	G	0.634181	0.631944	0.643939	-0.286058	0.0503739	2.70047e-08	420
SPANXA2-OT1	non_PAR	Ast	eXCI	X	141207898	rs1012777	T	C	0.196906	0.194444	0.207407	-0.305897	0.0620617	1.2335e-06	423
SPANXA2-OT1	non_PAR	Ast	eXCI	X	141209840	rs845177	G	A	0.393812	0.40625	0.340741	0.247442	0.0504481	1.38436e-06	423
SPANXA2-OT1	non_PAR	Ast	eXCI	X	141210727	rs2864928	T	A	0.195499	0.192708	0.207407	-0.30672	0.0625586	1.39743e-06	423
SPANXA2-OT1	non_PAR	Ast	eXCI	X	141229805	rs1099483	A	G	0.804501	0.809028	0.785185	0.308151	0.0623887	1.17384e-06	423
SRPX2	non_PAR	Ast	eXCI	X	100651357	rs2281328	G	C	0.0900141	0.0920139	0.0814815	-0.362609	0.0744714	1.64256e-06	423
SRPX2	non_PAR	Ast	eXCI	X	100652807	rs3788736	G	T	0.0901408	0.09375	0.0746269	-0.378172	0.0742073	5.4621e-07	422
SRPX2	non_PAR	Ast	eXCI	X	100661311	rs5921619	C	T	0.917018	0.914931	0.925926	0.445885	0.0754628	7.625e-09	423
SRPX2	non_PAR	Ast	eXCI	X	100662519	rs55796803	C	A	0.0774648	0.0798611	0.0671642	-0.451742	0.0782708	1.62656e-08	422
SRPX2	non_PAR	Ast	eXCI	X	100668725	rs12842251	C	T	0.0843882	0.0868056	0.0740741	-0.417781	0.0747876	4.40859e-08	423
SRPX2	non_PAR	Ast	eXCI	X	100688106	rs5920842	A	C	0.333333	0.322917	0.377778	-0.202509	0.041565	1.61927e-06	423
SRPX2	non_PAR	Ast	eXCI	X	100697349	rs5921629	C	T	0.353521	0.345486	0.38806	-0.205762	0.0418022	1.27476e-06	422
SRPX2	non_PAR	Ast	eXCI	X	100697882	rs4497115	C	T	0.332394	0.322917	0.373134	-0.201344	0.0416226	1.91175e-06	422
SRPX2	non_PAR	Ast	eXCI	X	100698194	rs5921631	C	G	0.646976	0.65625	0.607407	0.202155	0.0418316	1.95353e-06	423
SRPX2	non_PAR	Ast	eXCI	X	100700423	rs5921632	T	G	0.342254	0.335069	0.373134	-0.202013	0.0416951	1.8437e-06	422
SRPX2	non_PAR	Ast	eXCI	X	100701161	rs5967170	T	C	0.343662	0.336806	0.373134	-0.203848	0.0417727	1.56149e-06	422
SRPX2	non_PAR	Ast	eXCI	X	100702140	rs5967171	T	C	0.331927	0.322917	0.37037	-0.204455	0.0415683	1.29661e-06	423
SRPX2	non_PAR	Ast	eXCI	X	100703813	rs2027828	T	G	0.331927	0.322917	0.37037	-0.204455	0.0415683	1.29661e-06	423
SRPX2	non_PAR	Ast	eXCI	X	100704094	rs2027829	C	A	0.343662	0.336806	0.373134	-0.201487	0.0417201	1.98431e-06	422
SRPX2	non_PAR	Ast	eXCI	X	100705227	rs5920844	C	T	0.353024	0.345486	0.385185	-0.203221	0.0418512	1.74989e-06	423
SRPX2	non_PAR	Ast	eXCI	X	100705968	rs5967172	G	A	0.331927	0.322917	0.37037	-0.204455	0.0415683	1.29661e-06	423
SRPX2	non_PAR	Ast	eXCI	X	100709376	rs5921633	G	A	0.332394	0.322917	0.373134	-0.202867	0.0415297	1.52504e-06	422
SRPX2	non_PAR	Ast	eXCI	X	100711063	rs5920845	C	T	0.336146	0.328125	0.37037	-0.210838	0.0416078	6.29115e-07	423
SRPX2	non_PAR	Ast	eXCI	X	100715228	rs2798205	G	T	0.312236	0.3125	0.311111	0.281267	0.04235	1.06684e-10	423
SRPX2	non_PAR	Ast	eXCI	X	100715506	rs5967176	G	A	0.530986	0.534722	0.514925	0.444183	0.0352556	1.11815e-30	422
SRPX2	non_PAR	Ast	eXCI	X	100719608	rs2798206	A	G	0.554149	0.557292	0.540741	0.460205	0.0341904	4.37925e-34	423
SRPX2	non_PAR	Ast	eXCI	X	100719748	rs2858172	C	T	0.529577	0.532986	0.514925	0.443388	0.0352123	1.19152e-30	422
SRPX2	non_PAR	Ast	eXCI	X	100720486	rs2858173	C	T	0.529577	0.532986	0.514925	0.447542	0.0349918	2.01094e-31	422
SRPX2	non_PAR	Ast	eXCI	X	100722500	rs6620924	C	T	0.443662	0.440972	0.455224	-0.459136	0.0339395	2.42493e-34	422
SRPX2	non_PAR	Ast	eXCI	X	100722647	rs2858174	G	A	0.555556	0.559028	0.540741	0.463242	0.0340177	1.02612e-34	423
SRPX2	non_PAR	Ast	eXCI	X	100723331	rs2858175	G	A	0.532394	0.536458	0.514925	0.437322	0.0351932	5.22276e-30	422
SRPX2	non_PAR	Ast	eXCI	X	100727948	rs6620925	C	T	0.445698	0.442708	0.458647	-0.469844	0.0335558	3.1492e-36	421
SRPX2	non_PAR	Ast	eXCI	X	100728599	rs113537287	C	T	0.192686	0.194444	0.185185	0.261922	0.0504429	3.37699e-07	423
SRPX2	non_PAR	Ast	eXCI	X	100731629	chrX:100731629:G:GA	G	GA	0.447257	0.442708	0.466667	-0.468119	0.0336257	6.16453e-36	423
SRPX2	non_PAR	Ast	eXCI	X	100732569	rs2071707	A	T	0.547117	0.552083	0.525926	0.461117	0.0342395	4.09449e-34	423
SRPX2	non_PAR	Ast	eXCI	X	100733949	rs2858179	C	G	0.54866	0.552083	0.533835	0.459929	0.0343912	1.0361e-33	421
SRPX2	non_PAR	Ast	eXCI	X	100734723	rs2798207	T	A	0.54725	0.550347	0.533835	0.455487	0.0341393	1.38102e-33	421
SRPX2	non_PAR	Ast	eXCI	X	100735352	rs5920846	T	C	0.546479	0.552083	0.522388	0.456243	0.0343237	2.10475e-33	422
SRPX2	non_PAR	Ast	eXCI	X	100738288	rs73250616	T	C	0.520394	0.526042	0.496296	0.445392	0.0355042	1.76685e-30	423
SRPX2	non_PAR	Ast	eXCI	X	100739928	rs4828051	G	A	0.520394	0.526042	0.496296	0.445392	0.0355042	1.76685e-30	423
SRPX2	non_PAR	Ast	eXCI	X	100740828	rs5921637	T	C	0.54725	0.552083	0.526316	0.459011	0.0343321	1.07177e-33	421
SRPX2	non_PAR	Ast	eXCI	X	100740944	rs4828052	C	G	0.547887	0.552083	0.529851	0.45916	0.0342867	8.47227e-34	422
SRPX2	non_PAR	Ast	eXCI	X	100742417	rs4828054	T	G	0.542373	0.546875	0.522727	0.455056	0.0342037	2.01419e-33	420
SRPX2	non_PAR	Ast	eXCI	X	100743840	rs6620928	C	T	0.45134	0.449653	0.458647	-0.459929	0.0341825	4.90343e-34	421
SRPX2	non_PAR	Ast	eXCI	X	100744360	rs2021704	G	A	0.543018	0.546875	0.526316	0.454386	0.034137	1.8395e-33	421
SRPX2	non_PAR	Ast	eXCI	X	100745511	rs5920848	T	A	0.544429	0.546875	0.533835	0.454854	0.0339445	8.12643e-34	421
SRPX2	non_PAR	Ast	eXCI	X	100745730	rs4828056	G	A	0.54314	0.546875	0.526718	0.451768	0.0341319	3.87972e-33	419
SRPX2	non_PAR	Ast	eXCI	X	100748226	rs2154370	T	C	0.547117	0.550347	0.533333	0.457971	0.0341566	7.06318e-34	423
SRPX2	non_PAR	Ast	eXCI	X	100748785	rs75945819	C	T	0.542897	0.545139	0.533333	0.453773	0.0343063	3.69913e-33	423
SRPX2	non_PAR	Ast	eXCI	X	100751054	rs4828057	C	A	0.54571	0.548611	0.533333	0.457012	0.0339828	4.87865e-34	423
SRPX2	non_PAR	Ast	eXCI	X	100751388	rs5967183	A	T	0.451477	0.447917	0.466667	-0.456891	0.0340252	5.8776e-34	423
SRPX2	non_PAR	Ast	eXCI	X	100752444	rs2022471	A	G	0.545198	0.550347	0.522727	0.451041	0.0342676	7.34176e-33	420
SRPX2	non_PAR	Ast	eXCI	X	100753604	rs5921641	G	A	0.519041	0.524306	0.496241	0.435496	0.0355942	2.92617e-29	421
SRPX2	non_PAR	Ast	eXCI	X	100754145	rs1578822	A	T	0.452113	0.447917	0.470149	-0.45516	0.034023	9.6117e-34	422
SRPX2	non_PAR	Ast	eXCI	X	100754448	rs1578823	T	C	0.451477	0.447917	0.466667	-0.456891	0.0340252	5.8776e-34	423
SRPX2	non_PAR	Ast	eXCI	X	100754668	rs11092279	A	C	0.449929	0.447917	0.458647	-0.460168	0.0338589	1.41026e-34	421
SRPX2	non_PAR	Ast	eXCI	X	100757830	rs12848758	C	T	0.448519	0.446181	0.458647	-0.460779	0.0340552	2.45697e-34	421
SRPX2	non_PAR	Ast	eXCI	X	100758042	rs35313173	T	A	0.445698	0.442708	0.458647	-0.449672	0.0346862	4.30031e-32	421
SRPX2	non_PAR	Ast	eXCI	X	100758045	rs34125430	CAG	C	0.445545	0.442509	0.458647	-0.449664	0.0347333	5.20715e-32	420
SRPX2	non_PAR	Ast	eXCI	X	100760408	rs7879671	C	T	0.543785	0.548611	0.522727	0.448998	0.0341105	7.2929e-33	420
SRPX2	non_PAR	Ast	eXCI	X	100763472	rs6620930	G	C	0.45134	0.449653	0.458647	-0.457897	0.0340695	5.626e-34	421
SRPX2	non_PAR	Ast	eXCI	X	100765650	rs35763550	T	C	0.450704	0.447917	0.462687	-0.454999	0.0340283	1.02306e-33	422
SRPX2	non_PAR	Ast	eXCI	X	100765817	rs147349542	G	T	0.194093	0.199653	0.17037	0.248513	0.0490574	6.33841e-07	423
SRPX2	non_PAR	Ast	eXCI	X	100766831	rs6523402	C	G	0.460452	0.456597	0.477273	-0.42952	0.0350022	2.17821e-29	420
SRPX2	non_PAR	Ast	eXCI	X	100767215	rs4827876	G	T	0.545839	0.550347	0.526316	0.454334	0.0340784	1.51286e-33	421
SRPX2	non_PAR	Ast	eXCI	X	100767301	rs5967187	G	A	0.449153	0.447917	0.454545	-0.456777	0.0340186	6.54184e-34	420
SRPX2	non_PAR	Ast	eXCI	X	100767703	rs1343215	G	T	0.45134	0.447917	0.466165	-0.456816	0.0341581	1.03467e-33	421
SRPX2	non_PAR	Ast	eXCI	X	100767972	rs1343216	T	G	0.450565	0.447917	0.462121	-0.453496	0.0341369	2.40935e-33	420
SRPX2	non_PAR	Ast	eXCI	X	100769128	rs1573173	C	T	0.449929	0.447917	0.458647	-0.456695	0.0340509	7.26775e-34	421
SRPX2	non_PAR	Ast	eXCI	X	100769310	rs149295415	T	G	0.145275	0.151042	0.120301	0.304137	0.0579323	2.53484e-07	421
SRPX2	non_PAR	Ast	eXCI	X	100772573	rs199528817	T	TTTGTTTTATTGATCTTTTGTA	0.526466	0.534722	0.487805	0.436491	0.0352953	1.18577e-29	411
SRPX2	non_PAR	Ast	eXCI	X	100774597	rs7882605	C	T	0.545839	0.550347	0.526316	0.453729	0.0339737	1.22321e-33	421
SRPX2	non_PAR	Ast	eXCI	X	100774730	rs4503229	C	T	0.446959	0.446181	0.450382	-0.445558	0.0343013	3.6266e-32	419
SRPX2	non_PAR	Ast	eXCI	X	100776813	rs4828062	T	A	0.533803	0.539931	0.507463	0.431072	0.0350379	1.56243e-29	422
SRPX2	non_PAR	Ast	eXCI	X	100778979	rs6616184	G	T	0.449296	0.446181	0.462687	-0.465889	0.0339487	4.00959e-35	422
SRPX2	non_PAR	Ast	eXCI	X	100780675	rs5920858	C	T	0.545839	0.550347	0.526316	0.451231	0.0339773	2.42605e-33	421
SRPX2	non_PAR	Ast	eXCI	X	100781375	rs5921653	T	C	0.54866	0.553819	0.526316	0.449164	0.0342188	9.87416e-33	421
SRPX2	non_PAR	Ast	eXCI	X	100782280	rs2157406	C	T	0.54725	0.552083	0.526316	0.454371	0.0340687	1.4471e-33	421
SRPX2	non_PAR	Ast	eXCI	X	100783901	rs1115542	A	G	0.547887	0.552083	0.529851	0.45408	0.0339398	9.52357e-34	422
SRPX2	non_PAR	Ast	eXCI	X	100784476	rs5921656	G	A	0.533803	0.539931	0.507463	0.431183	0.0350461	1.55848e-29	422
SRPX2	non_PAR	Ast	eXCI	X	100786204	rs1777520	A	G	0.533145	0.539931	0.503759	0.429259	0.0350407	2.55623e-29	421
SRPX2	non_PAR	Ast	eXCI	X	100786549	rs2858273	C	T	0.548523	0.552083	0.533333	0.456891	0.0340252	5.8776e-34	423
SRPX2	non_PAR	Ast	eXCI	X	100787481	rs2858272	A	T	0.548523	0.552083	0.533333	0.456891	0.0340252	5.8776e-34	423
SRPX2	non_PAR	Ast	eXCI	X	100788468	rs2021354	C	G	0.548523	0.552083	0.533333	0.456891	0.0340252	5.8776e-34	423
SRPX2	non_PAR	Ast	eXCI	X	100788806	rs2021355	A	G	0.547887	0.552083	0.529851	0.455588	0.0339823	7.39265e-34	422
SRPX2	non_PAR	Ast	eXCI	X	100789193	rs5966717	A	C	0.451477	0.447917	0.466667	-0.456891	0.0340252	5.8776e-34	423
SRPX2	non_PAR	Ast	eXCI	X	100789672	rs2105923	A	G	0.548523	0.552083	0.533333	0.456891	0.0340252	5.8776e-34	423
SRPX2	non_PAR	Ast	eXCI	X	100791209	rs2798212	C	T	0.547887	0.552083	0.529851	0.45678	0.0340715	7.40116e-34	422
SRPX2	non_PAR	Ast	eXCI	X	100793853	rs2157405	C	T	0.546479	0.550347	0.529851	0.454194	0.0340033	1.16145e-33	422
SRPX2	non_PAR	Ast	eXCI	X	100794170	rs2187866	A	G	0.548523	0.552083	0.533333	0.456891	0.0340252	5.8776e-34	423
SRPX2	non_PAR	Ast	eXCI	X	100795294	rs2858268	C	T	0.338959	0.340278	0.333333	0.28706	0.040383	5.78229e-12	423
SRPX2	non_PAR	Ast	eXCI	X	100796816	rs2859149	T	C	0.547887	0.552083	0.529851	0.456929	0.0340878	7.54223e-34	422
SRPX2	non_PAR	Ast	eXCI	X	100797777	rs2858267	A	G	0.54725	0.552083	0.526316	0.45408	0.0340458	1.44145e-33	421
SRPX2	non_PAR	Ast	eXCI	X	100798168	rs2858266	T	G	0.547887	0.552083	0.529851	0.458066	0.0340935	5.67022e-34	422
SRPX2	non_PAR	Ast	eXCI	X	100799330	rs2858265	T	G	0.54725	0.552083	0.526316	0.455407	0.0340236	9.31537e-34	421
SRPX2	non_PAR	Ast	eXCI	X	100799623	rs2859152	T	C	0.546479	0.550347	0.529851	0.451527	0.0339968	2.32488e-33	422
SRPX2	non_PAR	Ast	eXCI	X	100800193	rs2859153	G	C	0.547117	0.550347	0.533333	0.454173	0.0339459	9.18967e-34	423
SRPX2	non_PAR	Ast	eXCI	X	100803946	rs2859158	C	G	0.54507	0.548611	0.529851	0.452457	0.0340125	1.91558e-33	422
SRPX2	non_PAR	Ast	eXCI	X	100807267	rs2858264	T	C	0.548523	0.557292	0.511111	0.426293	0.0354483	1.76319e-28	423
SRPX2	non_PAR	Ast	eXCI	X	100808373	rs2858263	G	A	0.535966	0.543403	0.503759	0.433824	0.0349623	6.29361e-30	421
SRPX2	non_PAR	Ast	eXCI	X	100812364	rs1987821	A	G	0.54866	0.553819	0.526316	0.458796	0.0340038	3.47856e-34	421
SRPX2	non_PAR	Ast	eXCI	X	100812438	rs2859160	C	T	0.547887	0.552083	0.529851	0.457363	0.033969	4.36315e-34	422
SRPX2	non_PAR	Ast	eXCI	X	100814527	rs2858274	A	G	0.546479	0.550347	0.529851	0.458203	0.0340728	5.06874e-34	422
SRPX2	non_PAR	Ast	eXCI	X	100818511	rs875450	G	A	0.54993	0.553819	0.533333	0.461944	0.0340472	1.62592e-34	423
SRPX2	non_PAR	Ast	eXCI	X	100819268	rs879216	C	T	0.54993	0.553819	0.533333	0.461944	0.0340472	1.62592e-34	423
SRPX2	non_PAR	Ast	eXCI	X	100819433	rs2157407	C	G	0.54993	0.553819	0.533333	0.461944	0.0340472	1.62592e-34	423
SRPX2	non_PAR	Ast	eXCI	X	100819551	rs929018	C	A	0.534556	0.541667	0.503759	0.435086	0.0350227	5.52459e-30	421
SRPX2	non_PAR	Ast	eXCI	X	100820752	rs2859166	T	G	0.556028	0.564236	0.51938	0.449211	0.0354937	7.70903e-31	417
SRPX2	non_PAR	Ast	eXCI	X	100820758	rs2859167	T	C	0.556028	0.564236	0.51938	0.449211	0.0354937	7.70903e-31	417
SRPX2	non_PAR	Ast	eXCI	X	100822204	rs2859168	C	T	0.54993	0.557292	0.518519	0.433529	0.0357866	8.0891e-29	423
SRPX2	non_PAR	Ast	eXCI	X	100823040	rs929082	G	A	0.559944	0.565972	0.533835	0.453681	0.0347057	1.61324e-32	421
SRPX2	non_PAR	Ast	eXCI	X	100826925	rs3830149	G	A	0.562588	0.567708	0.540741	0.460693	0.0349418	5.45255e-33	423
SRPX2	non_PAR	Ast	eXCI	X	100827467	rs35054742	T	G	0.560563	0.565972	0.537313	0.456686	0.0348139	1.03229e-32	422
SRPX2	non_PAR	Ast	eXCI	X	100829697	rs5920863	A	G	0.561354	0.567708	0.533835	0.46162	0.035053	6.6819e-33	421
SRPX2	non_PAR	Ast	eXCI	X	100830459	rs4827880	A	G	0.559322	0.565972	0.530303	0.455198	0.0348977	2.15278e-32	420
SRPX2	non_PAR	Ast	eXCI	X	100832568	rs5921665	A	G	0.562588	0.567708	0.540741	0.460693	0.0349418	5.45255e-33	423
SRPX2	non_PAR	Ast	eXCI	X	100833620	rs5967200	G	A	0.562588	0.567708	0.540741	0.460693	0.0349418	5.45255e-33	423
SRPX2	non_PAR	Ast	eXCI	X	100838918	rs2213514	T	C	0.64507	0.651042	0.619403	0.337394	0.0389629	1.35021e-16	422
SRPX2	non_PAR	Ast	eXCI	X	100843366	rs61639376	TAAG	T	0.642553	0.651042	0.604651	0.330566	0.0394394	1.04906e-15	417
SRPX2	non_PAR	Ast	eXCI	X	100844801	rs4828067	T	C	0.644163	0.649306	0.622222	0.332309	0.0392148	5.16654e-16	423
SRPX2	non_PAR	Ast	eXCI	X	100846953	rs6523414	T	C	0.628692	0.631944	0.614815	0.321087	0.0387006	1.84714e-15	423
SRPX2	non_PAR	Ast	eXCI	X	100847003	rs5921666	T	C	0.629055	0.631944	0.616541	0.317415	0.0387348	3.86367e-15	421
SRPX2	non_PAR	Ast	eXCI	X	100847120	rs5921667	C	T	0.628692	0.631944	0.614815	0.321087	0.0387006	1.84714e-15	423
SRPX2	non_PAR	Ast	eXCI	X	100847189	rs5921668	G	A	0.629055	0.631944	0.616541	0.321569	0.0385045	1.26619e-15	421
SRPX2	non_PAR	Ast	eXCI	X	100848892	rs12559407	A	G	0.628692	0.631944	0.614815	0.321087	0.0387006	1.84714e-15	423
SRPX2	non_PAR	Ast	eXCI	X	100850429	rs5921669	A	G	0.627119	0.631944	0.606061	0.319005	0.0386093	2.40547e-15	420
SRPX2	non_PAR	Ast	eXCI	X	100850894	rs6523418	C	T	0.628692	0.631944	0.614815	0.321087	0.0387006	1.84714e-15	423
SRPX2	non_PAR	Ast	eXCI	X	100851874	rs12007794	A	G	0.629055	0.631944	0.616541	0.327	0.0382629	3.10957e-16	421
SRPX2	non_PAR	Ast	eXCI	X	100851920	rs56258986	A	AAAAAT	0.626761	0.630208	0.61194	0.314509	0.0388524	7.74105e-15	422
SRPX2	non_PAR	Ast	eXCI	X	100852326	rs5920865	G	A	0.626062	0.631944	0.6	0.319072	0.0388404	3.41114e-15	418
SRPX2	non_PAR	Ast	eXCI	X	100852341	rs5921670	T	C	0.625532	0.631944	0.596899	0.317435	0.0388169	4.46478e-15	417
SRPX2	non_PAR	Ast	eXCI	X	100854385	rs4828068	A	G	0.596615	0.607639	0.548872	0.286887	0.0391702	1.44477e-12	421
SRPX2	non_PAR	Ast	eXCI	X	100854929	rs4828069	T	A	0.594901	0.607639	0.538462	0.287798	0.0393907	1.64475e-12	418
SRPX2	non_PAR	Ast	eXCI	X	100854978	rs4828070	T	C	0.597183	0.607639	0.552239	0.287385	0.039091	1.20088e-12	422
SRPX2	non_PAR	Ast	eXCI	X	100855191	rs5921675	C	T	0.59775	0.607639	0.555556	0.286839	0.0390796	1.29211e-12	423
SRPX2	non_PAR	Ast	eXCI	X	100857943	rs5966720	T	C	0.591549	0.604167	0.537313	0.282809	0.0389918	2.2856e-12	422
SRPX2	non_PAR	Ast	eXCI	X	100859792	rs5921676	A	G	0.588983	0.602431	0.530303	0.278692	0.0387216	3.30446e-12	420
SRPX2	non_PAR	Ast	eXCI	X	100859996	rs5921677	G	A	0.590973	0.604167	0.533835	0.290169	0.0388421	5.51315e-13	421
SRPX2	non_PAR	Ast	eXCI	X	100862043	rs5921678	T	C	0.589563	0.602431	0.533835	0.279439	0.0387291	2.93224e-12	421
SRPX2	non_PAR	Ast	eXCI	X	100863786	rs5921679	T	C	0.582511	0.597222	0.518797	0.262155	0.0391623	7.78753e-11	421
SRPX2	non_PAR	Ast	eXCI	X	100865506	rs2266916	A	G	0.592958	0.605903	0.537313	0.274373	0.0388727	7.99466e-12	422
SRPX2	non_PAR	Ast	eXCI	X	100866445	rs5921680	G	A	0.589563	0.602431	0.533835	0.280625	0.0388521	2.78997e-12	421
SRPX2	non_PAR	Ast	eXCI	X	100871162	rs5921681	T	C	0.578501	0.59375	0.51145	0.266443	0.0391879	4.10771e-11	419
SYTL4	non_PAR	Ast	eXCI	X	100638147	rs1204401	T	C	0.399437	0.394097	0.422222	-0.268691	0.0519214	3.68672e-07	423
SYTL4	non_PAR	Ast	eXCI	X	100640924	rs10707110	AT	A	0.35402	0.350694	0.368421	-0.278894	0.0516949	1.20606e-07	421
SYTL4	non_PAR	Ast	eXCI	X	100641525	rs6523390	C	T	0.356338	0.352431	0.373134	-0.284857	0.0516896	6.57703e-08	422
SYTL4	non_PAR	Ast	eXCI	X	100643862	rs3788739	A	G	0.378873	0.371528	0.410448	-0.306068	0.0511343	4.97141e-09	422
SYTL4	non_PAR	Ast	eXCI	X	100651652	rs1204410	T	C	0.619718	0.612847	0.649254	-0.353756	0.0512518	2.13944e-11	422
SYTL4	non_PAR	Ast	eXCI	X	100651878	rs1204411	T	G	0.61831	0.612847	0.641791	-0.358227	0.0508	8.33489e-12	422
SYTL4	non_PAR	Ast	eXCI	X	100662519	rs55796803	C	A	0.0774648	0.0798611	0.0671642	-0.470107	0.096943	1.80634e-06	422
SYTL4	non_PAR	Ast	eXCI	X	100669816	rs2096256	A	G	0.35461	0.348958	0.379845	-0.524801	0.0440364	5.23842e-28	417
SYTL4	non_PAR	Ast	eXCI	X	100671745	rs112915821	T	C	0.0675105	0.0590278	0.103704	-0.485514	0.0992795	1.48399e-06	423
SYTL4	non_PAR	Ast	eXCI	X	100674535	rs8780	G	C	0.348378	0.340278	0.383459	-0.516779	0.0445372	7.31644e-27	421
SYTL4	non_PAR	Ast	eXCI	X	100677523	rs6616172	G	T	0.353024	0.34375	0.392593	-0.520291	0.0451443	1.3788e-26	423
SYTL4	non_PAR	Ast	eXCI	X	100677819	rs5921624	G	C	0.351617	0.342014	0.392593	-0.520682	0.045094	1.14525e-26	423
SYTL4	non_PAR	Ast	eXCI	X	100678157	rs6620911	A	G	0.365682	0.357639	0.4	-0.50444	0.045775	1.024e-24	423
SYTL4	non_PAR	Ast	eXCI	X	100680860	rs4828042	A	G	0.635724	0.644097	0.6	0.502266	0.0457896	1.57362e-24	423
SYTL4	non_PAR	Ast	eXCI	X	100681150	rs4828043	A	G	0.635724	0.644097	0.6	0.502266	0.0457896	1.57362e-24	423
SYTL4	non_PAR	Ast	eXCI	X	100681932	rs4827870	T	A	0.635211	0.644097	0.597015	0.501161	0.0459107	2.49919e-24	422
SYTL4	non_PAR	Ast	eXCI	X	100681979	rs4828044	T	C	0.635724	0.644097	0.6	0.502266	0.0457896	1.57362e-24	423
SYTL4	non_PAR	Ast	eXCI	X	100683127	rs72615558	G	T	0.329562	0.318815	0.37594	-0.5607	0.0442518	6.21441e-31	420
SYTL4	non_PAR	Ast	eXCI	X	100686372	rs5921626	T	C	0.332394	0.321181	0.380597	-0.555727	0.0443067	1.84842e-30	422
SYTL4	non_PAR	Ast	eXCI	X	100688106	rs5920842	A	C	0.333333	0.322917	0.377778	-0.563146	0.043888	1.344e-31	423
SYTL4	non_PAR	Ast	eXCI	X	100688247	rs5921627	G	C	0.330986	0.321181	0.373134	-0.558844	0.0441749	7.03072e-31	422
SYTL4	non_PAR	Ast	eXCI	X	100691828	rs6616174	A	G	0.35443	0.345486	0.392593	-0.535245	0.0451822	8.4879e-28	423
SYTL4	non_PAR	Ast	eXCI	X	100693503	rs12843846	C	T	0.64507	0.654514	0.604478	0.533997	0.0452062	1.16681e-27	422
SYTL4	non_PAR	Ast	eXCI	X	100693591	rs5921628	C	T	0.345992	0.336806	0.385185	-0.5436	0.0446022	4.22961e-29	423
SYTL4	non_PAR	Ast	eXCI	X	100697349	rs5921629	C	T	0.353521	0.345486	0.38806	-0.541023	0.0450209	1.94715e-28	422
SYTL4	non_PAR	Ast	eXCI	X	100697882	rs4497115	C	T	0.332394	0.322917	0.373134	-0.561644	0.0439343	2.12667e-31	422
SYTL4	non_PAR	Ast	eXCI	X	100698194	rs5921631	C	G	0.646976	0.65625	0.607407	0.535299	0.0451535	7.86502e-28	423
SYTL4	non_PAR	Ast	eXCI	X	100698675	rs2858180	A	G	0.646479	0.654514	0.61194	0.534027	0.0453443	1.58672e-27	422
SYTL4	non_PAR	Ast	eXCI	X	100698782	rs2359747	A	G	0.332394	0.322917	0.373134	-0.556816	0.0436964	3.07256e-31	422
SYTL4	non_PAR	Ast	eXCI	X	100699544	rs78107116	A	G	0.320057	0.311189	0.358779	-0.54389	0.044756	6.70348e-29	417
SYTL4	non_PAR	Ast	eXCI	X	100700041	rs5920843	A	G	0.343662	0.336806	0.373134	-0.541793	0.044358	3.434e-29	422
SYTL4	non_PAR	Ast	eXCI	X	100700423	rs5921632	T	G	0.342254	0.335069	0.373134	-0.549379	0.0444421	9.28111e-30	422
SYTL4	non_PAR	Ast	eXCI	X	100701161	rs5967170	T	C	0.343662	0.336806	0.373134	-0.547372	0.0446711	2.42605e-29	422
SYTL4	non_PAR	Ast	eXCI	X	100702140	rs5967171	T	C	0.331927	0.322917	0.37037	-0.56688	0.0438025	4.95678e-32	423
SYTL4	non_PAR	Ast	eXCI	X	100702242	rs1343214	G	C	0.343179	0.335069	0.377778	-0.548164	0.0448453	3.0839e-29	423
SYTL4	non_PAR	Ast	eXCI	X	100703813	rs2027828	T	G	0.331927	0.322917	0.37037	-0.56688	0.0438025	4.95678e-32	423
SYTL4	non_PAR	Ast	eXCI	X	100704094	rs2027829	C	A	0.343662	0.336806	0.373134	-0.54541	0.0445631	2.75359e-29	422
SYTL4	non_PAR	Ast	eXCI	X	100705227	rs5920844	C	T	0.353024	0.345486	0.385185	-0.538629	0.0450962	3.6141e-28	423
SYTL4	non_PAR	Ast	eXCI	X	100705403	rs2798215	T	C	0.649296	0.65625	0.619403	0.535384	0.0449275	4.69894e-28	422
SYTL4	non_PAR	Ast	eXCI	X	100705968	rs5967172	G	A	0.331927	0.322917	0.37037	-0.56688	0.0438025	4.95678e-32	423
SYTL4	non_PAR	Ast	eXCI	X	100706933	rs5967173	C	T	0.352113	0.345486	0.380597	-0.536689	0.0451302	5.8264e-28	422
SYTL4	non_PAR	Ast	eXCI	X	100709376	rs5921633	G	A	0.332394	0.322917	0.373134	-0.564556	0.0436558	5.57699e-32	422
SYTL4	non_PAR	Ast	eXCI	X	100711063	rs5920845	C	T	0.336146	0.328125	0.37037	-0.57215	0.0437985	1.64551e-32	423
SYTL4	non_PAR	Ast	eXCI	X	100715228	rs2798205	G	T	0.312236	0.3125	0.311111	0.504136	0.0483614	1.45044e-22	423
SYTL4	non_PAR	Ast	eXCI	X	100715506	rs5967176	G	A	0.530986	0.534722	0.514925	0.751771	0.0340156	2.62422e-70	422
SYTL4	non_PAR	Ast	eXCI	X	100719608	rs2798206	A	G	0.554149	0.557292	0.540741	0.778624	0.0316543	7.91043e-81	423
SYTL4	non_PAR	Ast	eXCI	X	100719748	rs2858172	C	T	0.529577	0.532986	0.514925	0.747089	0.0340412	1.17409e-69	422
SYTL4	non_PAR	Ast	eXCI	X	100720486	rs2858173	C	T	0.529577	0.532986	0.514925	0.750006	0.0342322	1.68694e-69	422
SYTL4	non_PAR	Ast	eXCI	X	100722500	rs6620924	C	T	0.443662	0.440972	0.455224	-0.775005	0.0315184	1.01836e-80	422
SYTL4	non_PAR	Ast	eXCI	X	100722647	rs2858174	G	A	0.555556	0.559028	0.540741	0.778448	0.0315597	4.12857e-81	423
SYTL4	non_PAR	Ast	eXCI	X	100723331	rs2858175	G	A	0.532394	0.536458	0.514925	0.742396	0.0341503	8.85319e-69	422
SYTL4	non_PAR	Ast	eXCI	X	100727948	rs6620925	C	T	0.445698	0.442708	0.458647	-0.774761	0.0314256	6.50729e-81	421
SYTL4	non_PAR	Ast	eXCI	X	100728599	rs113537287	C	T	0.192686	0.194444	0.185185	0.412443	0.0603687	3.30446e-11	423
SYTL4	non_PAR	Ast	eXCI	X	100731629	chrX:100731629:G:GA	G	GA	0.447257	0.442708	0.466667	-0.772512	0.031592	3.16301e-80	423
SYTL4	non_PAR	Ast	eXCI	X	100732569	rs2071707	A	T	0.547117	0.552083	0.525926	0.765588	0.0326019	3.50913e-76	423
SYTL4	non_PAR	Ast	eXCI	X	100733949	rs2858179	C	G	0.54866	0.552083	0.533835	0.767529	0.032576	2.24285e-76	421
SYTL4	non_PAR	Ast	eXCI	X	100734723	rs2798207	T	A	0.54725	0.550347	0.533835	0.759756	0.0327698	8.39653e-75	421
SYTL4	non_PAR	Ast	eXCI	X	100735352	rs5920846	T	C	0.546479	0.552083	0.522388	0.756823	0.0328196	2.4088e-74	422
SYTL4	non_PAR	Ast	eXCI	X	100737851	rs200750118	CCATT	C	0.0295359	0.03125	0.0222222	-0.724571	0.140526	4.05033e-07	423
SYTL4	non_PAR	Ast	eXCI	X	100738288	rs73250616	T	C	0.520394	0.526042	0.496296	0.741289	0.0351429	4.26481e-66	423
SYTL4	non_PAR	Ast	eXCI	X	100739928	rs4828051	G	A	0.520394	0.526042	0.496296	0.741289	0.0351429	4.26481e-66	423
SYTL4	non_PAR	Ast	eXCI	X	100740828	rs5921637	T	C	0.54725	0.552083	0.526316	0.763639	0.0326759	1.40702e-75	421
SYTL4	non_PAR	Ast	eXCI	X	100740944	rs4828052	C	G	0.547887	0.552083	0.529851	0.764087	0.0326633	9.72299e-76	422
SYTL4	non_PAR	Ast	eXCI	X	100742417	rs4828054	T	G	0.542373	0.546875	0.522727	0.745132	0.0329658	2.64667e-72	420
SYTL4	non_PAR	Ast	eXCI	X	100743840	rs6620928	C	T	0.45134	0.449653	0.458647	-0.756017	0.0327763	2.6339e-74	421
SYTL4	non_PAR	Ast	eXCI	X	100744360	rs2021704	G	A	0.543018	0.546875	0.526316	0.747348	0.0329779	1.30227e-72	421
SYTL4	non_PAR	Ast	eXCI	X	100745511	rs5920848	T	A	0.544429	0.546875	0.533835	0.748985	0.0327931	2.33884e-73	421
SYTL4	non_PAR	Ast	eXCI	X	100745730	rs4828056	G	A	0.54314	0.546875	0.526718	0.746532	0.0330761	4.18794e-72	419
SYTL4	non_PAR	Ast	eXCI	X	100748226	rs2154370	T	C	0.547117	0.550347	0.533333	0.750421	0.0332126	1.89627e-72	423
SYTL4	non_PAR	Ast	eXCI	X	100748785	rs75945819	C	T	0.542897	0.545139	0.533333	0.749246	0.0332876	4.37724e-72	423
SYTL4	non_PAR	Ast	eXCI	X	100751054	rs4828057	C	A	0.54571	0.548611	0.533333	0.752059	0.0327939	7.13181e-74	423
SYTL4	non_PAR	Ast	eXCI	X	100751388	rs5967183	A	T	0.451477	0.447917	0.466667	-0.753926	0.0327412	2.87409e-74	423
SYTL4	non_PAR	Ast	eXCI	X	100752444	rs2022471	A	G	0.545198	0.550347	0.522727	0.741183	0.0335676	4.16773e-70	420
SYTL4	non_PAR	Ast	eXCI	X	100753604	rs5921641	G	A	0.519041	0.524306	0.496241	0.724172	0.0355178	5.24807e-63	421
SYTL4	non_PAR	Ast	eXCI	X	100754145	rs1578822	A	T	0.452113	0.447917	0.470149	-0.75125	0.0326272	3.3721e-74	422
SYTL4	non_PAR	Ast	eXCI	X	100754448	rs1578823	T	C	0.451477	0.447917	0.466667	-0.753926	0.0327412	2.87409e-74	423
SYTL4	non_PAR	Ast	eXCI	X	100754668	rs11092279	A	C	0.449929	0.447917	0.458647	-0.754624	0.0328153	5.16654e-74	421
SYTL4	non_PAR	Ast	eXCI	X	100757830	rs12848758	C	T	0.448519	0.446181	0.458647	-0.756122	0.0331279	2.71331e-73	421
SYTL4	non_PAR	Ast	eXCI	X	100758020	rs150811960	C	T	0.158931	0.159722	0.155556	0.416445	0.0631231	1.39454e-10	423
SYTL4	non_PAR	Ast	eXCI	X	100758042	rs35313173	T	A	0.445698	0.442708	0.458647	-0.74917	0.0332371	4.23545e-72	421
SYTL4	non_PAR	Ast	eXCI	X	100758045	rs34125430	CAG	C	0.445545	0.442509	0.458647	-0.749056	0.0332765	6.50879e-72	420
SYTL4	non_PAR	Ast	eXCI	X	100760408	rs7879671	C	T	0.543785	0.548611	0.522727	0.741339	0.0331538	2.76121e-71	420
SYTL4	non_PAR	Ast	eXCI	X	100763472	rs6620930	G	C	0.45134	0.449653	0.458647	-0.75317	0.0327907	6.71274e-74	421
SYTL4	non_PAR	Ast	eXCI	X	100765650	rs35763550	T	C	0.450704	0.447917	0.462687	-0.750905	0.0326202	3.55959e-74	422
SYTL4	non_PAR	Ast	eXCI	X	100765817	rs147349542	G	T	0.194093	0.199653	0.17037	0.383732	0.0589092	2.30478e-10	423
SYTL4	non_PAR	Ast	eXCI	X	100766831	rs6523402	C	G	0.460452	0.456597	0.477273	-0.732894	0.0338784	3.19669e-68	420
SYTL4	non_PAR	Ast	eXCI	X	100767215	rs4827876	G	T	0.545839	0.550347	0.526316	0.746157	0.0328887	1.02e-72	421
SYTL4	non_PAR	Ast	eXCI	X	100767301	rs5967187	G	A	0.449153	0.447917	0.454545	-0.753841	0.0326085	1.84969e-74	420
SYTL4	non_PAR	Ast	eXCI	X	100767703	rs1343215	G	T	0.45134	0.447917	0.466165	-0.753727	0.0328713	9.81522e-74	421
SYTL4	non_PAR	Ast	eXCI	X	100767972	rs1343216	T	G	0.450565	0.447917	0.462121	-0.752255	0.032733	6.87702e-74	420
SYTL4	non_PAR	Ast	eXCI	X	100769128	rs1573173	C	T	0.449929	0.447917	0.458647	-0.753307	0.0328421	9.11801e-74	421
SYTL4	non_PAR	Ast	eXCI	X	100769310	rs149295415	T	G	0.145275	0.151042	0.120301	0.408979	0.0703344	1.28594e-08	421
SYTL4	non_PAR	Ast	eXCI	X	100772573	rs199528817	T	TTTGTTTTATTGATCTTTTGTA	0.526466	0.534722	0.487805	0.738505	0.0343753	4.24131e-67	411
SYTL4	non_PAR	Ast	eXCI	X	100774597	rs7882605	C	T	0.545839	0.550347	0.526316	0.744401	0.0327672	7.59277e-73	421
SYTL4	non_PAR	Ast	eXCI	X	100774730	rs4503229	C	T	0.446959	0.446181	0.450382	-0.753485	0.0329502	2.38781e-73	419
SYTL4	non_PAR	Ast	eXCI	X	100775057	rs28677149	T	C	0.137834	0.137153	0.140741	-0.459041	0.0667221	2.45301e-11	423
SYTL4	non_PAR	Ast	eXCI	X	100776813	rs4828062	T	A	0.533803	0.539931	0.507463	0.731125	0.0342689	4.54674e-67	422
SYTL4	non_PAR	Ast	eXCI	X	100778979	rs6616184	G	T	0.449296	0.446181	0.462687	-0.755378	0.033005	1.28617e-73	422
SYTL4	non_PAR	Ast	eXCI	X	100780675	rs5920858	C	T	0.545839	0.550347	0.526316	0.744214	0.0327585	7.56833e-73	421
SYTL4	non_PAR	Ast	eXCI	X	100781375	rs5921653	T	C	0.54866	0.553819	0.526316	0.751727	0.0330486	5.77697e-73	421
SYTL4	non_PAR	Ast	eXCI	X	100782280	rs2157406	C	T	0.54725	0.552083	0.526316	0.750335	0.0326623	6.48784e-74	421
SYTL4	non_PAR	Ast	eXCI	X	100783901	rs1115542	A	G	0.547887	0.552083	0.529851	0.752532	0.0327736	6.24166e-74	422
SYTL4	non_PAR	Ast	eXCI	X	100784448	rs73250625	C	G	0.159379	0.161458	0.150376	0.41755	0.0631122	1.25297e-10	421
SYTL4	non_PAR	Ast	eXCI	X	100784476	rs5921656	G	A	0.533803	0.539931	0.507463	0.728928	0.0341698	4.65586e-67	422
SYTL4	non_PAR	Ast	eXCI	X	100786204	rs1777520	A	G	0.533145	0.539931	0.503759	0.72835	0.0341682	6.13762e-67	421
SYTL4	non_PAR	Ast	eXCI	X	100786549	rs2858273	C	T	0.548523	0.552083	0.533333	0.753926	0.0327412	2.87409e-74	423
SYTL4	non_PAR	Ast	eXCI	X	100787481	rs2858272	A	T	0.548523	0.552083	0.533333	0.753926	0.0327412	2.87409e-74	423
SYTL4	non_PAR	Ast	eXCI	X	100788468	rs2021354	C	G	0.548523	0.552083	0.533333	0.753926	0.0327412	2.87409e-74	423
SYTL4	non_PAR	Ast	eXCI	X	100788806	rs2021355	A	G	0.547887	0.552083	0.529851	0.753986	0.0327947	4.69245e-74	422
SYTL4	non_PAR	Ast	eXCI	X	100789193	rs5966717	A	C	0.451477	0.447917	0.466667	-0.753926	0.0327412	2.87409e-74	423
SYTL4	non_PAR	Ast	eXCI	X	100789672	rs2105923	A	G	0.548523	0.552083	0.533333	0.753926	0.0327412	2.87409e-74	423
SYTL4	non_PAR	Ast	eXCI	X	100791209	rs2798212	C	T	0.547887	0.552083	0.529851	0.753957	0.0327876	4.51024e-74	422
SYTL4	non_PAR	Ast	eXCI	X	100793853	rs2157405	C	T	0.546479	0.550347	0.529851	0.747708	0.0328843	5.4513e-73	422
SYTL4	non_PAR	Ast	eXCI	X	100794170	rs2187866	A	G	0.548523	0.552083	0.533333	0.753926	0.0327412	2.87409e-74	423
SYTL4	non_PAR	Ast	eXCI	X	100795294	rs2858268	C	T	0.338959	0.340278	0.333333	0.511511	0.0456934	2.3383e-25	423
SYTL4	non_PAR	Ast	eXCI	X	100796816	rs2859149	T	C	0.547887	0.552083	0.529851	0.752134	0.0326813	3.75405e-74	422
SYTL4	non_PAR	Ast	eXCI	X	100797777	rs2858267	A	G	0.54725	0.552083	0.526316	0.750873	0.0326829	6.36649e-74	421
SYTL4	non_PAR	Ast	eXCI	X	100798168	rs2858266	T	G	0.547887	0.552083	0.529851	0.754517	0.0328213	4.80507e-74	422
SYTL4	non_PAR	Ast	eXCI	X	100799330	rs2858265	T	G	0.54725	0.552083	0.526316	0.751104	0.0326544	4.90004e-74	421
SYTL4	non_PAR	Ast	eXCI	X	100799623	rs2859152	T	C	0.546479	0.550347	0.529851	0.745052	0.0328652	1.04833e-72	422
SYTL4	non_PAR	Ast	eXCI	X	100800193	rs2859153	G	C	0.547117	0.550347	0.533333	0.747894	0.0328306	3.1232e-73	423
SYTL4	non_PAR	Ast	eXCI	X	100803946	rs2859158	C	G	0.54507	0.548611	0.529851	0.742899	0.0329626	3.77746e-72	422
SYTL4	non_PAR	Ast	eXCI	X	100804185	rs112626854	C	T	0.0900141	0.0815972	0.125926	-0.600172	0.0818	1.31583e-12	423
SYTL4	non_PAR	Ast	eXCI	X	100807049	rs201823414	TG	T	0.0295359	0.03125	0.0222222	-0.724571	0.140526	4.05033e-07	423
SYTL4	non_PAR	Ast	eXCI	X	100807267	rs2858264	T	C	0.548523	0.557292	0.511111	0.714951	0.0355523	6.51929e-62	423
SYTL4	non_PAR	Ast	eXCI	X	100808373	rs2858263	G	A	0.535966	0.543403	0.503759	0.730099	0.0341477	3.29003e-67	421
SYTL4	non_PAR	Ast	eXCI	X	100812364	rs1987821	A	G	0.54866	0.553819	0.526316	0.752823	0.0329047	1.60251e-73	421
SYTL4	non_PAR	Ast	eXCI	X	100812438	rs2859160	C	T	0.547887	0.552083	0.529851	0.746639	0.0329391	1.07647e-72	422
SYTL4	non_PAR	Ast	eXCI	X	100814527	rs2858274	A	G	0.546479	0.550347	0.529851	0.7473	0.0332823	8.55067e-72	422
SYTL4	non_PAR	Ast	eXCI	X	100818511	rs875450	G	A	0.54993	0.553819	0.533333	0.755537	0.0329558	7.64188e-74	423
SYTL4	non_PAR	Ast	eXCI	X	100819268	rs879216	C	T	0.54993	0.553819	0.533333	0.755537	0.0329558	7.64188e-74	423
SYTL4	non_PAR	Ast	eXCI	X	100819433	rs2157407	C	G	0.54993	0.553819	0.533333	0.755537	0.0329558	7.64188e-74	423
SYTL4	non_PAR	Ast	eXCI	X	100819551	rs929018	C	A	0.534556	0.541667	0.503759	0.731637	0.0345295	2.13452e-66	421
SYTL4	non_PAR	Ast	eXCI	X	100820752	rs2859166	T	G	0.556028	0.564236	0.51938	0.738792	0.0350595	1.06561e-65	417
SYTL4	non_PAR	Ast	eXCI	X	100820758	rs2859167	T	C	0.556028	0.564236	0.51938	0.738792	0.0350595	1.06561e-65	417
SYTL4	non_PAR	Ast	eXCI	X	100822204	rs2859168	C	T	0.54993	0.557292	0.518519	0.727604	0.0357333	5.49921e-63	423
SYTL4	non_PAR	Ast	eXCI	X	100823040	rs929082	G	A	0.559944	0.565972	0.533835	0.741353	0.0344735	9.80167e-68	421
SYTL4	non_PAR	Ast	eXCI	X	100826925	rs3830149	G	A	0.562588	0.567708	0.540741	0.751417	0.0345024	5.29907e-69	423
SYTL4	non_PAR	Ast	eXCI	X	100827467	rs35054742	T	G	0.560563	0.565972	0.537313	0.74544	0.0346319	7.14661e-68	422
SYTL4	non_PAR	Ast	eXCI	X	100829697	rs5920863	A	G	0.561354	0.567708	0.533835	0.750017	0.0346147	2.01372e-68	421
SYTL4	non_PAR	Ast	eXCI	X	100830459	rs4827880	A	G	0.559322	0.565972	0.530303	0.743845	0.0347157	2.37301e-67	420
SYTL4	non_PAR	Ast	eXCI	X	100832568	rs5921665	A	G	0.562588	0.567708	0.540741	0.751417	0.0345024	5.29907e-69	423
SYTL4	non_PAR	Ast	eXCI	X	100833620	rs5967200	G	A	0.562588	0.567708	0.540741	0.751417	0.0345024	5.29907e-69	423
SYTL4	non_PAR	Ast	eXCI	X	100838918	rs2213514	T	C	0.64507	0.651042	0.619403	0.656245	0.040147	6.49232e-46	422
SYTL4	non_PAR	Ast	eXCI	X	100843366	rs61639376	TAAG	T	0.642553	0.651042	0.604651	0.65039	0.0404998	1.37594e-44	417
SYTL4	non_PAR	Ast	eXCI	X	100844801	rs4828067	T	C	0.644163	0.649306	0.622222	0.64898	0.0405167	1.45412e-44	423
SYTL4	non_PAR	Ast	eXCI	X	100846953	rs6523414	T	C	0.628692	0.631944	0.614815	0.62845	0.0402641	7.41652e-43	423
SYTL4	non_PAR	Ast	eXCI	X	100847003	rs5921666	T	C	0.629055	0.631944	0.616541	0.623788	0.0402161	2.08737e-42	421
SYTL4	non_PAR	Ast	eXCI	X	100847120	rs5921667	C	T	0.628692	0.631944	0.614815	0.62845	0.0402641	7.41652e-43	423
SYTL4	non_PAR	Ast	eXCI	X	100847189	rs5921668	G	A	0.629055	0.631944	0.616541	0.629533	0.0399485	1.95344e-43	421
SYTL4	non_PAR	Ast	eXCI	X	100848892	rs12559407	A	G	0.628692	0.631944	0.614815	0.62845	0.0402641	7.41652e-43	423
SYTL4	non_PAR	Ast	eXCI	X	100850429	rs5921669	A	G	0.627119	0.631944	0.606061	0.62477	0.0401002	1.13397e-42	420
SYTL4	non_PAR	Ast	eXCI	X	100850894	rs6523418	C	T	0.628692	0.631944	0.614815	0.62845	0.0402641	7.41652e-43	423
SYTL4	non_PAR	Ast	eXCI	X	100851874	rs12007794	A	G	0.629055	0.631944	0.616541	0.632596	0.0400395	1.32282e-43	421
SYTL4	non_PAR	Ast	eXCI	X	100851920	rs56258986	A	AAAAAT	0.626761	0.630208	0.61194	0.622858	0.0403596	4.18215e-42	422
SYTL4	non_PAR	Ast	eXCI	X	100852326	rs5920865	G	A	0.626062	0.631944	0.6	0.625465	0.0404705	4.15815e-42	418
SYTL4	non_PAR	Ast	eXCI	X	100852341	rs5921670	T	C	0.625532	0.631944	0.596899	0.622959	0.0403323	4.77859e-42	417
SYTL4	non_PAR	Ast	eXCI	X	100854385	rs4828068	A	G	0.596615	0.607639	0.548872	0.557442	0.0425269	1.16574e-32	421
SYTL4	non_PAR	Ast	eXCI	X	100854929	rs4828069	T	A	0.594901	0.607639	0.538462	0.550213	0.0428886	1.59074e-31	418
SYTL4	non_PAR	Ast	eXCI	X	100854978	rs4828070	T	C	0.597183	0.607639	0.552239	0.554278	0.042622	2.89201e-32	422
SYTL4	non_PAR	Ast	eXCI	X	100855191	rs5921675	C	T	0.59775	0.607639	0.555556	0.554523	0.0425697	2.30356e-32	423
SYTL4	non_PAR	Ast	eXCI	X	100857943	rs5966720	T	C	0.591549	0.604167	0.537313	0.537342	0.0428498	1.89191e-30	422
SYTL4	non_PAR	Ast	eXCI	X	100859792	rs5921676	A	G	0.588983	0.602431	0.530303	0.52978	0.0425829	4.82503e-30	420
SYTL4	non_PAR	Ast	eXCI	X	100859996	rs5921677	G	A	0.590973	0.604167	0.533835	0.534927	0.0428971	3.63413e-30	421
SYTL4	non_PAR	Ast	eXCI	X	100862043	rs5921678	T	C	0.589563	0.602431	0.533835	0.530844	0.04248	2.87343e-30	421
SYTL4	non_PAR	Ast	eXCI	X	100863786	rs5921679	T	C	0.582511	0.597222	0.518797	0.509064	0.0432574	1.75267e-27	421
SYTL4	non_PAR	Ast	eXCI	X	100865506	rs2266916	A	G	0.592958	0.605903	0.537313	0.526004	0.0427787	1.6638e-29	422
SYTL4	non_PAR	Ast	eXCI	X	100866445	rs5921680	G	A	0.589563	0.602431	0.533835	0.531538	0.0426353	3.72992e-30	421
SYTL4	non_PAR	Ast	eXCI	X	100871162	rs5921681	T	C	0.578501	0.59375	0.51145	0.521458	0.0431428	1.13501e-28	419
TCEANC	non_PAR	Ast	eXCI	X	13600390	rs12390178	A	G	0.499297	0.5	0.496296	-0.404988	0.0718702	3.39797e-08	423
TCEANC	non_PAR	Ast	eXCI	X	13603980	rs6629277	A	G	0.400844	0.402778	0.392593	-0.356897	0.0729052	1.44904e-06	423
TCEANC	non_PAR	Ast	eXCI	X	13622669	rs5935635	A	G	0.54507	0.552083	0.514925	-0.436709	0.0691741	7.59242e-10	422
TCEANC	non_PAR	Ast	eXCI	X	13623657	rs6633106	C	A	0.461864	0.46875	0.431818	-0.384825	0.0706213	9.11801e-08	420
TCEANC	non_PAR	Ast	eXCI	X	13624528	rs12863128	C	T	0.471167	0.479167	0.437037	-0.378133	0.0699226	1.12507e-07	423
TCEANC	non_PAR	Ast	eXCI	X	13624653	rs5979924	T	A	0.533052	0.538194	0.511111	-0.430147	0.0688531	1.11199e-09	423
TCEANC	non_PAR	Ast	eXCI	X	13625227	rs4830872	C	A	0.471167	0.479167	0.437037	-0.414851	0.0698252	6.35785e-09	423
TCEANC	non_PAR	Ast	eXCI	X	13625352	rs4830873	C	T	0.466197	0.473958	0.432836	-0.421747	0.0700021	3.98648e-09	422
TCEANC	non_PAR	Ast	eXCI	X	13625828	rs5935637	A	G	0.53662	0.541667	0.514925	-0.459139	0.0689311	9.51043e-11	422
TCEANC	non_PAR	Ast	eXCI	X	13629387	rs12835909	T	C	0.413502	0.427083	0.355556	-0.372566	0.0712586	2.81871e-07	423
TCEANC	non_PAR	Ast	eXCI	X	13632162	rs12557034	C	G	0.438819	0.446181	0.407407	-0.41709	0.0705326	7.42574e-09	423
TCEANC	non_PAR	Ast	eXCI	X	13635234	rs6527867	G	T	0.445698	0.456597	0.398496	-0.390946	0.0711057	7.04693e-08	421
TCEANC	non_PAR	Ast	eXCI	X	13639389	rs4830874	A	G	0.521246	0.53125	0.476923	-0.458085	0.0694029	1.38976e-10	418
TCEANC	non_PAR	Ast	eXCI	X	13639440	rs4830875	A	G	0.525352	0.534722	0.485075	-0.464145	0.0692108	7.2061e-11	422
TCEANC	non_PAR	Ast	eXCI	X	13639528	rs4830876	G	A	0.521127	0.529514	0.485075	-0.432658	0.0691992	1.08256e-09	422
TCEANC	non_PAR	Ast	eXCI	X	13639676	rs4830877	C	A	0.443038	0.449653	0.414815	-0.445527	0.0708293	8.66583e-10	423
TCEANC	non_PAR	Ast	eXCI	X	13640196	rs56273498	G	GTT	0.449929	0.460069	0.406015	-0.438377	0.0707456	1.49924e-09	421
TCEANC	non_PAR	Ast	eXCI	X	13640586	rs5978655	T	C	0.452883	0.461806	0.414815	-0.433465	0.0703935	1.86543e-09	423
TCEANC	non_PAR	Ast	eXCI	X	13641136	rs4615757	T	C	0.452883	0.461806	0.414815	-0.433465	0.0703935	1.86543e-09	423
TCEANC	non_PAR	Ast	eXCI	X	13641362	rs4504808	T	G	0.45134	0.461806	0.406015	-0.427795	0.0704911	3.11401e-09	421
TCEANC	non_PAR	Ast	eXCI	X	13642198	rs5935643	T	C	0.510578	0.515625	0.488722	-0.492746	0.0690449	4.86519e-12	421
TCEANC	non_PAR	Ast	eXCI	X	13642326	rs6629300	T	G	0.441467	0.449653	0.406015	-0.438165	0.0710152	1.74651e-09	421
TCEANC	non_PAR	Ast	eXCI	X	13642424	rs6629301	G	A	0.440056	0.447917	0.406015	-0.442826	0.0712264	1.33073e-09	421
TCEANC	non_PAR	Ast	eXCI	X	13642790	rs11393633	T	TA	0.447109	0.451389	0.428571	-0.449403	0.0710785	7.20211e-10	421
TCEANC	non_PAR	Ast	eXCI	X	13642977	rs533814001	ACTCAGGAGGGTTAGGCAGGAGAATCACTTGAACC	A	0.426112	0.442708	0.347107	-0.458999	0.0734418	1.13478e-09	409
TCEANC	non_PAR	Ast	eXCI	X	13643117	rs6629302	C	T	0.449929	0.458333	0.413534	-0.443244	0.0707331	9.99931e-10	421
TCEANC	non_PAR	Ast	eXCI	X	13643205	rs4545250	G	C	0.449296	0.458333	0.410448	-0.442494	0.0707094	1.04807e-09	422
TCEANC	non_PAR	Ast	eXCI	X	13643264	rs4265348	T	C	0.45007	0.458333	0.414815	-0.442881	0.0705989	9.56577e-10	423
TCEANC	non_PAR	Ast	eXCI	X	13644704	rs11095619	A	G	0.445851	0.453125	0.414815	-0.448705	0.0707184	6.28608e-10	423
TCEANC	non_PAR	Ast	eXCI	X	13645081	rs6633159	A	G	0.450704	0.458333	0.41791	-0.44347	0.0706921	9.58606e-10	422
TCEANC	non_PAR	Ast	eXCI	X	13645176	rs55773149	T	C	0.443662	0.451389	0.410448	-0.453719	0.0705779	3.84486e-10	422
TCEANC	non_PAR	Ast	eXCI	X	13645414	rs4830879	G	A	0.44507	0.454861	0.402985	-0.415655	0.0707562	9.23677e-09	422
TCEANC	non_PAR	Ast	eXCI	X	13645499	rs4601494	A	G	0.45007	0.458333	0.414815	-0.442881	0.0705989	9.56577e-10	423
TCEANC	non_PAR	Ast	eXCI	X	13645981	rs2356	C	T	0.444288	0.453125	0.406015	-0.452851	0.0709496	5.05883e-10	421
TCEANC	non_PAR	Ast	eXCI	X	13647845	rs4830881	T	C	0.443662	0.451389	0.410448	-0.453675	0.0706438	3.99889e-10	422
TCEANC	non_PAR	Ast	eXCI	X	13648075	rs6633164	T	C	0.447109	0.456597	0.406015	-0.445727	0.0709882	9.29994e-10	421
TCEANC	non_PAR	Ast	eXCI	X	13649763	rs5979929	A	G	0.448519	0.458333	0.406015	-0.438945	0.0700305	9.9138e-10	421
TCEANC	non_PAR	Ast	eXCI	X	13650673	rs2361158	C	T	0.511955	0.517361	0.488889	-0.483435	0.0689777	1.09194e-11	423
TCEANC	non_PAR	Ast	eXCI	X	13650888	rs4143649	G	A	0.442877	0.451389	0.406015	-0.457841	0.0704113	2.48411e-10	421
TCEANC	non_PAR	Ast	eXCI	X	13651289	rs12391470	G	A	0.443662	0.451389	0.410448	-0.451563	0.0706472	4.78211e-10	422
TCEANC	non_PAR	Ast	eXCI	X	13651925	rs6527879	C	T	0.444444	0.451389	0.414815	-0.453959	0.0704803	3.56427e-10	423
TCEANC	non_PAR	Ast	eXCI	X	13656115	rs4830882	G	A	0.502817	0.506944	0.485075	-0.489373	0.0687887	5.595e-12	422
TCEANC	non_PAR	Ast	eXCI	X	13657789	rs4830883	C	T	0.502116	0.506944	0.481203	-0.496221	0.0688476	3.08177e-12	421
TCEANC	non_PAR	Ast	eXCI	X	13657951	rs4830884	T	G	0.509142	0.513889	0.488889	-0.482554	0.0689419	1.15691e-11	423
TCEANC	non_PAR	Ast	eXCI	X	13658411	rs5934124	G	C	0.511955	0.517361	0.488889	-0.500545	0.0691094	2.43276e-12	423
TCEANC	non_PAR	Ast	eXCI	X	13658573	rs10667209	G	GATATAC	0.512784	0.522569	0.46875	-0.490263	0.0697523	9.86961e-12	416
TCEANC	non_PAR	Ast	eXCI	X	13658799	rs6527881	G	T	0.509859	0.517361	0.477612	-0.501516	0.0690857	2.19381e-12	422
TCEANC	non_PAR	Ast	eXCI	X	13659743	rs5935646	G	A	0.492264	0.503472	0.444444	-0.519157	0.069512	5.53095e-13	423
TCEANC	non_PAR	Ast	eXCI	X	13661837	rs5934125	A	G	0.516174	0.522569	0.488889	-0.507742	0.0696704	1.81593e-12	423
TCEANC	non_PAR	Ast	eXCI	X	13662996	rs2361159	C	T	0.510549	0.515625	0.488889	-0.51574	0.0693341	6.7515e-13	423
TCEANC	non_PAR	Ast	eXCI	X	13663519	rs5935649	C	T	0.510549	0.515625	0.488889	-0.51574	0.0693341	6.7515e-13	423
TCEANC	non_PAR	Ast	eXCI	X	13663560	rs5935650	G	T	0.515493	0.520833	0.492537	-0.518838	0.0694117	5.33335e-13	422
TCEANC	non_PAR	Ast	eXCI	X	13663947	rs5935651	G	A	0.510549	0.515625	0.488889	-0.51574	0.0693341	6.7515e-13	423
TCEANC	non_PAR	Ast	eXCI	X	13664458	rs3761625	G	A	0.509168	0.515625	0.481203	-0.513884	0.0696053	9.83332e-13	421
TCEANC	non_PAR	Ast	eXCI	X	13664596	rs3761626	G	A	0.509168	0.515625	0.481203	-0.516378	0.0695122	7.27277e-13	421
TCEANC	non_PAR	Ast	eXCI	X	13665051	rs4830885	G	A	0.509859	0.515625	0.485075	-0.513856	0.0693869	8.42364e-13	422
TCEANC	non_PAR	Ast	eXCI	X	13666313	rs2361162	T	A	0.516901	0.522569	0.492537	-0.508641	0.0698151	1.85012e-12	422
TCEANC	non_PAR	Ast	eXCI	X	13668126	rs10629661	T	TTTTA	0.516949	0.526042	0.477273	-0.478599	0.0705942	4.61955e-11	420
TCEANC	non_PAR	Ast	eXCI	X	13669724	rs4830886	G	A	0.477465	0.489583	0.425373	-0.457457	0.0713626	4.28558e-10	422
TCEANC	non_PAR	Ast	eXCI	X	13670785	rs5979930	C	G	0.476056	0.489583	0.41791	-0.454959	0.071435	5.47545e-10	422
TCEANC	non_PAR	Ast	eXCI	X	13671365	rs5979931	A	G	0.471167	0.482639	0.422222	-0.469551	0.0714425	1.62125e-10	423
TCEANC	non_PAR	Ast	eXCI	X	13671432	rs5979932	T	C	0.468265	0.480903	0.413534	-0.462652	0.0720288	3.98245e-10	421
TCEANC	non_PAR	Ast	eXCI	X	13671534	rs5979933	G	A	0.474576	0.489583	0.409091	-0.460169	0.0718142	4.37401e-10	420
TCEANC	non_PAR	Ast	eXCI	X	13671626	rs5979934	C	T	0.467514	0.480903	0.409091	-0.466511	0.0721524	3.10242e-10	420
TCEANC	non_PAR	Ast	eXCI	X	13672032	rs5979935	T	A	0.469761	0.480903	0.422222	-0.465656	0.0717724	2.69315e-10	423
TCEANC	non_PAR	Ast	eXCI	X	13675889	rs5979937	A	C	0.476056	0.489583	0.41791	-0.45545	0.0714302	5.24481e-10	422
TCEANC	non_PAR	Ast	eXCI	X	13676647	rs5979938	C	T	0.471831	0.482639	0.425373	-0.45934	0.0720504	5.2723e-10	422
TCEANC	non_PAR	Ast	eXCI	X	13676688	rs5979939	A	G	0.469014	0.480903	0.41791	-0.45735	0.0714683	4.57351e-10	422
TCEANC	non_PAR	Ast	eXCI	X	13678620	rs5978657	G	A	0.469761	0.480903	0.422222	-0.465656	0.0717724	2.69315e-10	423
TCEANC	non_PAR	Ast	eXCI	X	13678886	rs5979940	G	A	0.469761	0.480903	0.422222	-0.465656	0.0717724	2.69315e-10	423
TCEANC	non_PAR	Ast	eXCI	X	13679461	rs5979941	T	C	0.476056	0.489583	0.41791	-0.457492	0.071393	4.3431e-10	422
TCEANC	non_PAR	Ast	eXCI	X	13679847	rs5979942	C	G	0.471831	0.482639	0.425373	-0.464111	0.0722316	3.92139e-10	422
TCEANC	non_PAR	Ast	eXCI	X	13679933	rs5979943	A	G	0.476793	0.489583	0.422222	-0.457283	0.0712681	4.12392e-10	423
TCEANC	non_PAR	Ast	eXCI	X	13682262	rs2361163	G	A	0.469761	0.480903	0.422222	-0.465656	0.0717724	2.69315e-10	423
TCEANC	non_PAR	Ast	eXCI	X	13682816	rs6527908	A	G	0.468265	0.480903	0.413534	-0.461072	0.0718442	4.11434e-10	421
TCEANC	non_PAR	Ast	eXCI	X	13685082	rs1987100	C	T	0.462729	0.472222	0.422222	-0.471426	0.0720004	1.88374e-10	423
TCEANC	non_PAR	Ast	eXCI	X	13685170	rs1987099	C	T	0.469761	0.480903	0.422222	-0.461757	0.0714136	3.07114e-10	423
TCEANC	non_PAR	Ast	eXCI	X	13685402	rs1579179	A	G	0.469761	0.480903	0.422222	-0.461757	0.0714136	3.07114e-10	423
TCEANC	non_PAR	Ast	eXCI	X	13685842	rs5979944	A	T	0.462729	0.472222	0.422222	-0.471426	0.0720004	1.88374e-10	423
TCEANC	non_PAR	Ast	eXCI	X	13687473	rs5979945	T	A	0.464135	0.473958	0.422222	-0.46513	0.0721943	3.52598e-10	423
TCEANC	non_PAR	Ast	eXCI	X	13690059	rs4528031	C	T	0.462623	0.473958	0.413534	-0.463339	0.0710123	2.17235e-10	421
TCEANC	non_PAR	Ast	eXCI	X	13690461	rs6633233	A	G	0.466948	0.477431	0.422222	-0.44641	0.070801	7.93889e-10	423
TMLHE	non_PAR	Ast	eXCI	X	155187802	rs6642392	G	T	0.713475	0.706597	0.744186	-0.304661	0.064305	3.06613e-06	417
TMLHE	non_PAR	Ast	eXCI	X	155188662	rs3105274	A	G	0.719149	0.711806	0.751938	-0.311935	0.0650386	2.33308e-06	417
TMLHE	non_PAR	Ast	eXCI	X	155190621	rs5983712	T	A	0.726241	0.713542	0.782946	-0.308252	0.0652515	3.26776e-06	417
TMLHE	non_PAR	Ast	eXCI	X	155194146	rs495251	A	G	0.720733	0.711806	0.759398	-0.319678	0.0653387	1.47099e-06	421
TMLHE	non_PAR	Ast	eXCI	X	155198391	rs5940455	G	C	0.279661	0.288194	0.242424	0.317668	0.0652214	1.6355e-06	420
TMLHE	non_PAR	Ast	eXCI	X	155202501	rs12394018	G	A	0.255977	0.258681	0.244444	0.326238	0.0704214	4.95507e-06	423
TMLHE	non_PAR	Ast	eXCI	X	155206380	rs5983644	C	T	0.255977	0.258681	0.244444	0.326238	0.0704214	4.95507e-06	423
TMLHE	non_PAR	Ast	eXCI	X	155208767	rs73641118	A	G	0.25493	0.258681	0.238806	0.331995	0.0706298	3.62911e-06	422
TMLHE	non_PAR	Ast	eXCI	X	155208778	rs73641119	T	C	0.25493	0.258681	0.238806	0.331995	0.0706298	3.62911e-06	422
TMLHE	non_PAR	Ast	eXCI	X	155214165	rs499669	C	G	0.711268	0.703125	0.746269	-0.303792	0.065802	5.33224e-06	422
TMLHE	non_PAR	Ast	eXCI	X	155223101	rs4893072	C	G	0.278409	0.293403	0.210938	0.308336	0.0669399	5.6229e-06	416
TMLHE	non_PAR	Ast	eXCI	X	155223241	rs112513213	C	T	0.250352	0.253472	0.237037	0.35037	0.0710338	1.21277e-06	423
TMLHE	non_PAR	Ast	eXCI	X	155223504	rs3105280	C	T	0.714487	0.706597	0.748148	-0.320014	0.0657228	1.64218e-06	423
TMLHE	non_PAR	Ast	eXCI	X	155223845	rs150847435	C	T	0.283498	0.293403	0.240602	0.31857	0.0660552	2.05012e-06	421
TMLHE	non_PAR	Ast	eXCI	X	155230532	rs73569697	G	A	0.249647	0.255208	0.225564	0.334036	0.0695602	2.26011e-06	421
TMLHE	non_PAR	Ast	eXCI	X	155239176	rs11887	T	C	0.715493	0.706597	0.753731	-0.316743	0.0657393	2.09344e-06	422
TMLHE	non_PAR	Ast	eXCI	X	155240544	rs35943578	C	T	0.247525	0.255208	0.21374	0.333043	0.0700987	2.8766e-06	419
TMLHE	non_PAR	Ast	eXCI	X	155249983	rs112443809	T	C	0.747887	0.743056	0.768657	-0.369523	0.0696407	1.90174e-07	422
TMLHE	non_PAR	Ast	eXCI	X	155251151	rs547447	T	C	0.746479	0.741319	0.768657	-0.35588	0.0696941	5.19446e-07	422
TMLHE	non_PAR	Ast	eXCI	X	155256667	rs475025	G	A	0.746121	0.739583	0.774436	-0.35074	0.0700789	8.5552e-07	421
TMLHE	non_PAR	Ast	eXCI	X	155257114	rs3120723	T	C	0.744023	0.739583	0.762963	-0.357663	0.0696937	4.5692e-07	423
TMLHE	non_PAR	Ast	eXCI	X	155259147	rs3105275	A	G	0.742616	0.737847	0.762963	-0.352471	0.0689639	5.07061e-07	423
TMLHE	non_PAR	Ast	eXCI	X	155263821	rs543054	G	A	0.745763	0.737847	0.780303	-0.352799	0.0695917	6.2418e-07	420
TMLHE	non_PAR	Ast	eXCI	X	155265763	rs3105276	A	G	0.743662	0.737847	0.768657	-0.348592	0.069075	6.97204e-07	422
TMLHE	non_PAR	Ast	eXCI	X	155266642	rs3105278	A	G	0.744711	0.737847	0.774436	-0.351751	0.0694027	6.27466e-07	421
TMLHE	non_PAR	Ast	eXCI	X	155266881	rs523614	C	T	0.744711	0.737847	0.774436	-0.346918	0.0693946	8.7967e-07	421
TMLHE	non_PAR	Ast	eXCI	X	155267957	rs485957	G	T	0.745403	0.737847	0.778626	-0.34298	0.0698448	1.35232e-06	419
TMLHE	non_PAR	Ast	eXCI	X	155268381	rs3105279	C	A	0.709859	0.699653	0.753731	-0.321733	0.0644633	9.14745e-07	422
TMLHE	non_PAR	Ast	eXCI	X	155269061	rs578365	C	T	0.744711	0.737847	0.774436	-0.353773	0.069438	5.50503e-07	421
TMLHE	non_PAR	Ast	eXCI	X	155269237	rs498535	G	A	0.743662	0.737847	0.768657	-0.358329	0.0691598	3.57791e-07	422
TMLHE	non_PAR	Ast	eXCI	X	155269765	rs503202	T	C	0.74048	0.734375	0.766917	-0.340067	0.0694802	1.45821e-06	421
TMLHE	non_PAR	Ast	eXCI	X	155269848	rs496583	T	G	0.744711	0.737847	0.774436	-0.349527	0.0694652	7.50775e-07	421
TMLHE	non_PAR	Ast	eXCI	X	155270586	rs524668	A	C	0.7433	0.737847	0.766917	-0.351228	0.0693846	6.46934e-07	421
TMLHE	non_PAR	Ast	eXCI	X	155270885	rs527473	T	C	0.744711	0.737847	0.774436	-0.355276	0.0695176	5.09155e-07	421
TMLHE	non_PAR	Ast	eXCI	X	155273755	rs5983694	T	G	0.743662	0.737847	0.768657	-0.360289	0.0688227	2.72885e-07	422
TMLHE	non_PAR	Ast	eXCI	X	155273976	rs7891581	T	A	0.742616	0.737847	0.762963	-0.352471	0.0689639	5.07061e-07	423
TMLHE	non_PAR	Ast	eXCI	X	155276456	rs525161	G	A	0.744711	0.737847	0.774436	-0.352004	0.0691195	5.56288e-07	421
TMLHE	non_PAR	Ast	eXCI	X	155277884	rs559165	G	T	0.743662	0.737847	0.768657	-0.354177	0.0691323	4.77782e-07	422
TMLHE	non_PAR	Ast	eXCI	X	155278738	rs515165	G	C	0.74507	0.739583	0.768657	-0.344145	0.0696683	1.17193e-06	422
TMLHE	non_PAR	Ast	eXCI	X	155279665	rs544582	G	A	0.744681	0.734375	0.790698	-0.343347	0.0683507	7.85561e-07	417
TMLHE	non_PAR	Ast	eXCI	X	155283565	rs812476	C	T	0.74507	0.737847	0.776119	-0.347316	0.0696209	9.24932e-07	422
TMLHE	non_PAR	Ast	eXCI	X	155284522	rs497502	G	C	0.742616	0.737847	0.762963	-0.352471	0.0689639	5.07061e-07	423
TMLHE	non_PAR	Ast	eXCI	X	155284756	rs499428	G	A	0.744711	0.737847	0.774436	-0.341735	0.0692691	1.2094e-06	421
TMLHE	non_PAR	Ast	eXCI	X	155285375	rs504984	C	T	0.745763	0.737847	0.780303	-0.359983	0.0690778	3.08397e-07	420
TMLHE	non_PAR	Ast	eXCI	X	155285628	rs507127	G	A	0.745763	0.737847	0.780303	-0.349525	0.0695595	7.77213e-07	420
TMLHE	non_PAR	Ast	eXCI	X	155286328	rs513441	G	A	0.70945	0.699653	0.75188	-0.337291	0.0646646	3.00746e-07	421
TMLHE	non_PAR	Ast	eXCI	X	155286414	rs535869	T	C	0.744711	0.737847	0.774436	-0.342876	0.0695362	1.22428e-06	421
TMLHE	non_PAR	Ast	eXCI	X	155288197	rs572988	C	T	0.744711	0.737847	0.774436	-0.354511	0.0689429	4.35422e-07	421
TMLHE	non_PAR	Ast	eXCI	X	155289468	rs516396	C	T	0.742616	0.737847	0.762963	-0.352471	0.0689639	5.07061e-07	423
TMLHE	non_PAR	Ast	eXCI	X	155289885	rs519641	A	C	0.743662	0.737847	0.768657	-0.354598	0.0692165	4.78145e-07	422
TMLHE	non_PAR	Ast	eXCI	X	155290018	rs542899	T	A	0.744711	0.737847	0.774436	-0.347058	0.0696493	9.52051e-07	421
TMLHE	non_PAR	Ast	eXCI	X	155291586	rs4893113	T	C	0.709859	0.699653	0.753731	-0.335953	0.0650954	3.95904e-07	422
TMLHE	non_PAR	Ast	eXCI	X	155292323	rs782769	A	G	0.744711	0.737847	0.774436	-0.345644	0.0694762	9.89418e-07	421
TMLHE	non_PAR	Ast	eXCI	X	155295392	rs533001	T	C	0.743662	0.737847	0.768657	-0.349591	0.0692853	7.00293e-07	422
TMLHE	non_PAR	Ast	eXCI	X	155295454	chrX:155295454:G:GA	G	GA	0.257384	0.262153	0.237037	0.352471	0.0689639	5.07061e-07	423
TMLHE	non_PAR	Ast	eXCI	X	155297131	rs3120729	A	T	0.743662	0.737847	0.768657	-0.348425	0.0690236	6.92644e-07	422
TMLHE	non_PAR	Ast	eXCI	X	155298161	rs1032821	G	C	0.746121	0.739583	0.774436	-0.342521	0.0702562	1.59772e-06	421
TMLHE	non_PAR	Ast	eXCI	X	155302318	rs12394973	A	G	0.742254	0.736111	0.768657	-0.36489	0.0686066	1.78456e-07	422
TMLHE	non_PAR	Ast	eXCI	X	155305315	rs5983838	T	C	0.742254	0.736111	0.768657	-0.353986	0.069336	5.21867e-07	422
TMLHE	non_PAR	Ast	eXCI	X	155306961	rs1393999	T	G	0.74121	0.736111	0.762963	-0.356846	0.069003	3.75189e-07	423
TMLHE	non_PAR	Ast	eXCI	X	155307523	rs12013168	T	C	0.74507	0.739583	0.768657	-0.353095	0.0704532	8.2659e-07	422
TMLHE	non_PAR	Ast	eXCI	X	155309902	rs513227	A	T	0.745403	0.736111	0.78626	-0.354433	0.0680771	3.1649e-07	419
TMLHE	non_PAR	Ast	eXCI	X	155310667	rs200876850	A	AG	0.289548	0.302083	0.234848	0.337352	0.0650022	3.434e-07	420
TMLHE	non_PAR	Ast	eXCI	X	155312291	rs568396	G	C	0.745403	0.736111	0.78626	-0.359194	0.069437	3.74205e-07	419
TMLHE	non_PAR	Ast	eXCI	X	155313615	rs506457	A	T	0.7433	0.736111	0.774436	-0.352719	0.0693273	5.70046e-07	421
TMLHE	non_PAR	Ast	eXCI	X	155313813	rs547724	G	T	0.70945	0.697917	0.759398	-0.326076	0.0652317	8.81698e-07	421
TMLHE	non_PAR	Ast	eXCI	X	155316980	rs529965	A	G	0.742254	0.736111	0.768657	-0.35688	0.0692632	4.12876e-07	422
TMLHE	non_PAR	Ast	eXCI	X	155317452	rs534490	A	G	0.74189	0.736111	0.766917	-0.350926	0.06919	6.16283e-07	421
TMLHE	non_PAR	Ast	eXCI	X	155320691	rs481097	C	A	0.74858	0.736111	0.804688	-0.338553	0.0687339	1.26255e-06	416
TMLHE	non_PAR	Ast	eXCI	X	155320692	rs537992	A	T	0.74858	0.736111	0.804688	-0.338553	0.0687339	1.26255e-06	416
TMLHE	non_PAR	Ast	eXCI	X	155321418	rs4320706	T	A	0.7433	0.736111	0.774436	-0.352099	0.0694542	6.23634e-07	421
TMLHE	non_PAR	Ast	eXCI	X	155324435	rs7052359	C	T	0.711864	0.699653	0.765152	-0.340479	0.0658611	3.79953e-07	420
TMLHE	non_PAR	Ast	eXCI	X	155325379	rs541080	A	G	0.74121	0.736111	0.762963	-0.356846	0.069003	3.75189e-07	423
TMLHE	non_PAR	Ast	eXCI	X	155326283	rs524609	G	T	0.74435	0.736111	0.780303	-0.335031	0.0684316	1.44991e-06	420
TMLHE	non_PAR	Ast	eXCI	X	155327741	rs495736	A	T	0.742254	0.736111	0.768657	-0.364291	0.0690359	2.2079e-07	422
TMLHE	non_PAR	Ast	eXCI	X	155327848	rs496740	G	A	0.707454	0.697917	0.748148	-0.335592	0.0650066	3.92491e-07	423
TMLHE	non_PAR	Ast	eXCI	X	155329596	rs5983764	C	T	0.742254	0.736111	0.768657	-0.34404	0.0678062	6.09691e-07	422
TMLHE	non_PAR	Ast	eXCI	X	155332643	chrX:155332643:T:TTAA	T	TTAA	0.253901	0.263066	0.21374	0.353293	0.0696346	6.13479e-07	418
TMLHE	non_PAR	Ast	eXCI	X	155335631	rs520145	C	G	0.742254	0.736111	0.768657	-0.362924	0.069206	2.60633e-07	422
TMLHE	non_PAR	Ast	eXCI	X	155387530	rs28773194	C	T	0.708451	0.697917	0.753731	-0.337042	0.0651546	3.72821e-07	422
TMLHE	non_PAR	Ast	eXCI	X	155389532	rs28767831	A	G	0.740845	0.736111	0.761194	-0.356652	0.0690947	3.94221e-07	422
TMLHE	non_PAR	Ast	eXCI	X	155392580	rs4131734	C	T	0.707454	0.697917	0.748148	-0.335592	0.0650066	3.92491e-07	423
TMLHE	non_PAR	Ast	eXCI	X	155393263	rs57535347	A	AAACAAAACTTCAGGTG	0.719149	0.710069	0.75969	-0.329531	0.0704668	4.07362e-06	417
TMLHE	non_PAR	Ast	eXCI	X	155394229	rs28868976	A	G	0.74121	0.736111	0.762963	-0.356846	0.069003	3.75189e-07	423
TMLHE	non_PAR	Ast	eXCI	X	155395160	rs28850951	T	C	0.740845	0.736111	0.761194	-0.352562	0.0689114	4.94698e-07	422
TMLHE	non_PAR	Ast	eXCI	X	155404826	rs28769303	G	A	0.740845	0.736111	0.761194	-0.358991	0.0687528	2.92213e-07	422
TMLHE	non_PAR	Ast	eXCI	X	155405166	rs28676325	C	T	0.74121	0.736111	0.762963	-0.356846	0.069003	3.75189e-07	423
TMLHE	non_PAR	Ast	eXCI	X	155405309	rs72616496	T	C	0.700709	0.692708	0.736434	-0.322762	0.065657	1.3213e-06	417
TMLHE	non_PAR	Ast	eXCI	X	155405650	rs28855519	T	C	0.742254	0.736111	0.768657	-0.36489	0.0686066	1.78456e-07	422
TMLHE	non_PAR	Ast	eXCI	X	155405914	rs28788787	A	C	0.740845	0.736111	0.761194	-0.357059	0.0690982	3.83292e-07	422
TMLHE	non_PAR	Ast	eXCI	X	155410366	rs28435674	T	A	0.743662	0.737847	0.768657	-0.35947	0.0691192	3.24347e-07	422
TMLHE	non_PAR	Ast	eXCI	X	155411539	rs28785918	T	G	0.74121	0.736111	0.762963	-0.356846	0.069003	3.75189e-07	423
TMLHE	non_PAR	Ast	eXCI	X	155412480	rs28782601	C	T	0.739745	0.736111	0.755725	-0.353951	0.0692216	5.03524e-07	419
TMLHE	non_PAR	Ast	eXCI	X	155412483	rs28870179	A	C	0.739745	0.736111	0.755725	-0.353951	0.0692216	5.03524e-07	419
TMLHE	non_PAR	Ast	eXCI	X	155414171	rs28793417	A	G	0.74121	0.736111	0.762963	-0.356846	0.069003	3.75189e-07	423
TMLHE	non_PAR	Ast	eXCI	X	155414832	rs28576503	T	C	0.74189	0.736111	0.766917	-0.357428	0.069385	4.15748e-07	421
TMLHE	non_PAR	Ast	eXCI	X	155417454	rs28503175	A	C	0.707454	0.697917	0.748148	-0.335592	0.0650066	3.92491e-07	423
TMLHE	non_PAR	Ast	eXCI	X	155419421	rs28719866	A	C	0.740845	0.736111	0.761194	-0.356089	0.0690495	4.0372e-07	422
TMLHE	non_PAR	Ast	eXCI	X	155420676	rs28476526	A	G	0.708451	0.699653	0.746269	-0.331563	0.0657103	6.9981e-07	422
TMLHE	non_PAR	Ast	eXCI	X	155421248	rs143835791	A	AC	0.740845	0.736111	0.761194	-0.356074	0.0689824	3.94167e-07	422
TMLHE	non_PAR	Ast	eXCI	X	155421798	rs28376822	A	C	0.740845	0.736111	0.761194	-0.357651	0.0691174	3.69862e-07	422
TMLHE	non_PAR	Ast	eXCI	X	155422319	rs28461854	A	C	0.739803	0.734375	0.762963	-0.35652	0.0684415	3.10585e-07	423
TMLHE	non_PAR	Ast	eXCI	X	155422823	rs28807405	G	A	0.74121	0.736111	0.762963	-0.356846	0.069003	3.75189e-07	423
TMLHE	non_PAR	Ast	eXCI	X	155423978	rs28770313	T	A	0.7433	0.736111	0.774436	-0.354421	0.0694507	5.28129e-07	421
TMLHE	non_PAR	Ast	eXCI	X	155424343	rs28822513	C	T	0.739745	0.736111	0.755725	-0.352371	0.0690494	5.29383e-07	419
TMLHE	non_PAR	Ast	eXCI	X	155425058	rs28878917	T	G	0.710267	0.704861	0.733333	-0.357282	0.0672599	1.84349e-07	423
TMLHE	non_PAR	Ast	eXCI	X	155425714	rs28778296	C	A	0.74048	0.736111	0.759398	-0.35777	0.0691771	3.75422e-07	421
TMLHE	non_PAR	Ast	eXCI	X	155426002	rs28853277	G	A	0.74121	0.736111	0.762963	-0.356846	0.069003	3.75189e-07	423
TMLHE	non_PAR	Ast	eXCI	X	155427361	rs12831937	A	C	0.74121	0.736111	0.762963	-0.356846	0.069003	3.75189e-07	423
TMLHE	non_PAR	Ast	eXCI	X	155428241	rs28444648	A	C	0.74048	0.736111	0.759398	-0.358386	0.0689628	3.3123e-07	421
TMLHE	non_PAR	Ast	eXCI	X	155428552	rs28599172	T	C	0.743662	0.737847	0.768657	-0.356275	0.0693683	4.48301e-07	422
TMLHE	non_PAR	Ast	eXCI	X	155428671	rs28448813	C	G	0.740845	0.736111	0.761194	-0.360161	0.068879	2.81475e-07	422
TMLHE	non_PAR	Ast	eXCI	X	155428754	rs28655495	A	G	0.74435	0.737847	0.772727	-0.357139	0.0695061	4.44365e-07	420
TMLHE	non_PAR	Ast	eXCI	X	155429926	rs28656912	C	T	0.742938	0.736111	0.772727	-0.359212	0.069536	3.87267e-07	420
TMLHE	non_PAR	Ast	eXCI	X	155430650	rs28860618	G	A	0.740113	0.732639	0.772727	-0.340648	0.0694786	1.40168e-06	420
TMLHE	non_PAR	Ast	eXCI	X	155431083	rs28838711	G	A	0.740845	0.736111	0.761194	-0.356502	0.0691018	3.99577e-07	422
TMLHE	non_PAR	Ast	eXCI	X	155431904	rs28795511	G	A	0.7433	0.736111	0.774436	-0.353874	0.069608	5.81179e-07	421
TMLHE	non_PAR	Ast	eXCI	X	155432132	rs28828201	A	C	0.74048	0.734375	0.766917	-0.343947	0.0690403	9.57216e-07	421
TMLHE	non_PAR	Ast	eXCI	X	155435434	rs28864804	G	A	0.707454	0.697917	0.748148	-0.335592	0.0650066	3.92491e-07	423
TMLHE	non_PAR	Ast	eXCI	X	155435676	rs28848797	C	T	0.707042	0.697917	0.746269	-0.335506	0.0650731	4.06135e-07	422
TMLHE	non_PAR	Ast	eXCI	X	155436229	rs28791527	G	A	0.742254	0.736111	0.768657	-0.352607	0.0691161	5.31533e-07	422
TMLHE	non_PAR	Ast	eXCI	X	155436307	rs28842206	G	A	0.707454	0.697917	0.748148	-0.335592	0.0650066	3.92491e-07	423
TMLHE	non_PAR	Ast	eXCI	X	155436872	rs28857192	A	T	0.742254	0.736111	0.768657	-0.352845	0.0690601	5.11929e-07	422
TMLHE	non_PAR	Ast	eXCI	X	155437814	rs28862095	C	T	0.74121	0.736111	0.762963	-0.356846	0.069003	3.75189e-07	423
TMLHE	non_PAR	Ast	eXCI	X	155438405	rs28480480	T	A	0.707454	0.697917	0.748148	-0.335592	0.0650066	3.92491e-07	423
TMLHE	non_PAR	Ast	eXCI	X	155441212	rs28810503	A	C	0.707454	0.697917	0.748148	-0.335592	0.0650066	3.92491e-07	423
TMLHE	non_PAR	Ast	eXCI	X	155441746	rs59129206	T	TACTC	0.735876	0.730903	0.757576	-0.36422	0.0693884	2.54924e-07	420
TMLHE	non_PAR	Ast	eXCI	X	155441771	rs28790957	T	A	0.735876	0.730903	0.757576	-0.36422	0.0693884	2.54924e-07	420
TMLHE	non_PAR	Ast	eXCI	X	155445036	rs28526133	G	A	0.740845	0.736111	0.761194	-0.358046	0.0691317	3.61377e-07	422
TMLHE	non_PAR	Ast	eXCI	X	155445070	rs111291840	G	GA	0.740845	0.736111	0.761194	-0.358046	0.0691317	3.61377e-07	422
TMLHE	non_PAR	Ast	eXCI	X	155448967	rs28880039	G	C	0.707454	0.697917	0.748148	-0.335592	0.0650066	3.92491e-07	423
TMLHE	non_PAR	Ast	eXCI	X	155449277	rs28873383	C	T	0.74048	0.736111	0.759398	-0.355695	0.0691439	4.30725e-07	421
TMLHE	non_PAR	Ast	eXCI	X	155450922	rs28805403	G	A	0.742616	0.737847	0.762963	-0.352066	0.0691114	5.50947e-07	423
TMLHE	non_PAR	Ast	eXCI	X	155451167	rs28769041	C	T	0.742254	0.736111	0.768657	-0.354591	0.0692685	4.87573e-07	422
TMLHE	non_PAR	Ast	eXCI	X	155451968	rs5940390	T	A	0.74121	0.736111	0.762963	-0.356846	0.069003	3.75189e-07	423
TMLHE	non_PAR	Ast	eXCI	X	155452486	rs5940511	C	A	0.742616	0.737847	0.762963	-0.352324	0.0696916	6.66653e-07	423
TMLHE	non_PAR	Ast	eXCI	X	155506037	rs12557310	T	C	0.704641	0.694444	0.748148	-0.323124	0.0641812	7.38669e-07	423
TMLHE	non_PAR	Ast	eXCI	X	155507307	rs5940458	T	G	0.739069	0.734375	0.759398	-0.360273	0.0685722	2.48336e-07	421
TMLHE	non_PAR	Ast	eXCI	X	155507715	rs5940372	G	A	0.736248	0.730903	0.759398	-0.364598	0.0686166	1.83341e-07	421
TMLHE	non_PAR	Ast	eXCI	X	155509839	rs989711	A	T	0.74189	0.736111	0.766917	-0.354429	0.0694031	5.1874e-07	421
TMLHE	non_PAR	Ast	eXCI	X	155510518	rs79920288	T	C	0.735043	0.732639	0.746032	-0.367989	0.0691467	1.77419e-07	414
TMLHE	non_PAR	Ast	eXCI	X	155510519	rs76536573	G	A	0.69943	0.692708	0.730159	-0.351011	0.0652553	1.32285e-07	414
TMLHE	non_PAR	Ast	eXCI	X	155512274	rs6642272	A	C	0.738028	0.732639	0.761194	-0.354463	0.0690586	4.55502e-07	422
TMLHE	non_PAR	Ast	eXCI	X	155515406	rs5940463	T	A	0.739437	0.734375	0.761194	-0.360577	0.0690377	2.90108e-07	422
TMLHE	non_PAR	Ast	eXCI	X	155515790	rs5940464	G	T	0.738701	0.734375	0.757576	-0.354618	0.0682555	3.3388e-07	420
TMLHE	non_PAR	Ast	eXCI	X	155523625	rs1598123	C	G	0.742254	0.736111	0.768657	-0.364291	0.0690359	2.2079e-07	422
TMLHE	non_PAR	Ast	eXCI	X	155524242	rs5940465	A	G	0.707454	0.697917	0.748148	-0.335592	0.0650066	3.92491e-07	423
TMLHE	non_PAR	Ast	eXCI	X	155524794	rs56387516	T	C	0.707454	0.697917	0.748148	-0.335592	0.0650066	3.92491e-07	423
TMLHE	non_PAR	Ast	eXCI	X	155525592	rs2123894	T	A	0.742254	0.736111	0.768657	-0.353986	0.069336	5.21867e-07	422
TMLHE	non_PAR	Ast	eXCI	X	155528511	rs1840291	G	A	0.74189	0.736111	0.766917	-0.359205	0.0691516	3.35158e-07	421
TMLHE	non_PAR	Ast	eXCI	X	155528816	rs1454268	T	C	0.74189	0.736111	0.766917	-0.353311	0.0694207	5.65353e-07	421
TMLHE	non_PAR	Ast	eXCI	X	155530429	rs11270561	A	AGGGAGGAAATGGGAGATGTAT	0.729462	0.723958	0.753846	-0.324892	0.0695298	4.14009e-06	418
TMLHE	non_PAR	Ast	eXCI	X	155533707	rs5940467	G	A	0.740845	0.736111	0.761194	-0.357032	0.0691669	3.94031e-07	422
TMLHE	non_PAR	Ast	eXCI	X	155536935	rs5940468	A	C	0.74048	0.734375	0.766917	-0.347293	0.0691592	7.88533e-07	421
TMLHE	non_PAR	Ast	eXCI	X	155537111	rs5940469	C	G	0.74189	0.736111	0.766917	-0.353133	0.069148	5.18478e-07	421
TMLHE	non_PAR	Ast	eXCI	X	155537825	rs1598126	A	C	0.74121	0.736111	0.762963	-0.356846	0.069003	3.75189e-07	423
TMLHE	non_PAR	Ast	eXCI	X	155540629	rs1563178	A	T	0.739803	0.734375	0.762963	-0.35672	0.0684697	3.0935e-07	423
TMLHE	non_PAR	Ast	eXCI	X	155541980	rs4514170	C	T	0.743662	0.737847	0.768657	-0.369337	0.0684762	1.2128e-07	422
TMLHE	non_PAR	Ast	eXCI	X	155545002	rs2305517	G	A	0.708451	0.697917	0.753731	-0.343943	0.0642445	1.4907e-07	422
TMLHE	non_PAR	Ast	eXCI	X	155545046	rs2305518	C	T	0.744711	0.737847	0.774436	-0.365556	0.0685536	1.66479e-07	421
TMLHE	non_PAR	Ast	eXCI	X	155546536	rs5940478	G	A	0.743662	0.737847	0.768657	-0.369337	0.0684762	1.2128e-07	422
TMLHE	non_PAR	Ast	eXCI	X	155546849	rs5940376	G	A	0.743662	0.737847	0.768657	-0.369337	0.0684762	1.2128e-07	422
TMLHE	non_PAR	Ast	eXCI	X	155546983	rs5940479	T	C	0.74116	0.736111	0.763359	-0.366485	0.0687323	1.67225e-07	419
TMLHE	non_PAR	Ast	eXCI	X	155546989	rs5940480	A	G	0.705799	0.696181	0.748092	-0.3423	0.0644742	1.88062e-07	419
TMLHE	non_PAR	Ast	eXCI	X	155547208	rs5940377	T	G	0.731534	0.725694	0.757812	-0.3359	0.0678587	1.12248e-06	416
TMLHE	non_PAR	Ast	eXCI	X	155547903	rs5940484	C	A	0.7433	0.737847	0.766917	-0.369275	0.0685722	1.26879e-07	421
TMLHE	non_PAR	Ast	eXCI	X	155548258	rs5940485	A	G	0.743662	0.737847	0.768657	-0.369337	0.0684762	1.2128e-07	422
TMLHE	non_PAR	Ast	eXCI	X	155548462	rs5940486	A	G	0.738028	0.730903	0.768657	-0.381946	0.0676054	3.14659e-08	422
TMLHE	non_PAR	Ast	eXCI	X	155548617	rs5940487	C	T	0.736248	0.730903	0.759398	-0.339641	0.0671965	6.71522e-07	421
TMLHE	non_PAR	Ast	eXCI	X	155548691	rs5940381	T	C	0.711457	0.699653	0.763359	-0.340315	0.0641125	1.89038e-07	419
TMLHE	non_PAR	Ast	eXCI	X	155549909	rs6642286	C	G	0.738701	0.732639	0.765152	-0.359065	0.0672256	1.59368e-07	420
TMLHE	non_PAR	Ast	eXCI	X	155550305	rs12688786	T	A	0.714689	0.704861	0.757576	-0.35225	0.0650347	1.08146e-07	420
TMLHE	non_PAR	Ast	eXCI	X	155550622	rs6642287	A	C	0.713681	0.703125	0.759398	-0.347298	0.0645472	1.29984e-07	421
TMLHE	non_PAR	Ast	eXCI	X	155551073	rs5940488	A	T	0.739069	0.732639	0.766917	-0.358913	0.0671394	1.55443e-07	421
TMLHE	non_PAR	Ast	eXCI	X	155551259	rs5940489	A	G	0.737288	0.730903	0.765152	-0.356926	0.0672012	1.85721e-07	420
TMLHE	non_PAR	Ast	eXCI	X	155552039	rs6567762	G	C	0.738701	0.732639	0.765152	-0.359398	0.0672412	1.56347e-07	420
TMLHE	non_PAR	Ast	eXCI	X	155553000	rs5940490	C	T	0.740113	0.732639	0.772727	-0.352819	0.0673565	2.69389e-07	420
TMLHE	non_PAR	Ast	eXCI	X	155553105	rs5940491	C	T	0.739069	0.732639	0.766917	-0.363487	0.0674807	1.26006e-07	421
TMLHE	non_PAR	Ast	eXCI	X	155554980	rs2085080	T	C	0.738701	0.732639	0.765152	-0.358181	0.0671765	1.67113e-07	420
TMLHE	non_PAR	Ast	eXCI	X	155555185	rs2379272	C	T	0.738331	0.730903	0.770992	-0.350198	0.0673873	3.32047e-07	419
TMLHE	non_PAR	Ast	eXCI	X	155555187	rs72278264	TC	T	0.738331	0.730903	0.770992	-0.350198	0.0673873	3.32047e-07	419
TMLHE	non_PAR	Ast	eXCI	X	155555212	rs5940392	A	C	0.738701	0.730903	0.772727	-0.352325	0.0675142	2.97317e-07	420
TMLHE	non_PAR	Ast	eXCI	X	155555215	rs2085081	G	T	0.738701	0.730903	0.772727	-0.352325	0.0675142	2.97317e-07	420
TMLHE	non_PAR	Ast	eXCI	X	155555310	rs2085082	C	G	0.73796	0.732639	0.761538	-0.362838	0.0677406	1.47887e-07	418
TMLHE	non_PAR	Ast	eXCI	X	155555430	rs6567763	G	C	0.741525	0.736111	0.765152	-0.364273	0.068278	1.64388e-07	420
TMLHE	non_PAR	Ast	eXCI	X	155555506	rs6567764	T	C	0.739069	0.734375	0.759398	-0.367753	0.069263	1.87167e-07	421
TMLHE	non_PAR	Ast	eXCI	X	155556011	rs5940519	A	G	0.737659	0.734375	0.75188	-0.341666	0.068605	9.6485e-07	421
TMLHE	non_PAR	Ast	eXCI	X	155556445	rs5940521	G	A	0.707454	0.697917	0.748148	-0.335592	0.0650066	3.92491e-07	423
TMLHE	non_PAR	Ast	eXCI	X	155556552	rs6642226	C	G	0.739437	0.734375	0.761194	-0.351965	0.0686568	4.70078e-07	422
TMLHE	non_PAR	Ast	eXCI	X	155557041	rs6642292	C	T	0.705634	0.696181	0.746269	-0.347015	0.0652289	1.77207e-07	422
TMLHE	non_PAR	Ast	eXCI	X	155557395	rs6642293	C	T	0.740845	0.734375	0.768657	-0.3766	0.0690879	9.00264e-08	422
TMLHE	non_PAR	Ast	eXCI	X	155559522	rs5940512	G	A	0.706215	0.694444	0.757576	-0.322714	0.0652362	1.13488e-06	420
TMLHE	non_PAR	Ast	eXCI	X	155559835	rs5940513	A	G	0.739803	0.734375	0.762963	-0.352987	0.0685522	4.19344e-07	423
TMLHE	non_PAR	Ast	eXCI	X	155559972	rs5940514	A	T	0.739803	0.734375	0.762963	-0.352987	0.0685522	4.19344e-07	423
TMLHE	non_PAR	Ast	eXCI	X	155574132	rs5940526	T	A	0.705634	0.696181	0.746269	-0.332952	0.0648151	4.46149e-07	422
TMLHE	non_PAR	Ast	eXCI	X	155574640	rs5940397	G	A	0.739803	0.734375	0.762963	-0.352987	0.0685522	4.19344e-07	423
TMLHE	non_PAR	Ast	eXCI	X	155575441	rs12834147	G	C	0.740845	0.734375	0.768657	-0.350734	0.0688256	5.46663e-07	422
TMLHE	non_PAR	Ast	eXCI	X	155576250	rs2890132	G	A	0.739803	0.734375	0.762963	-0.352987	0.0685522	4.19344e-07	423
TMLHE	non_PAR	Ast	eXCI	X	155579195	rs36063466	TA	T	0.740845	0.734375	0.768657	-0.34653	0.0687868	7.28082e-07	422
TMLHE	non_PAR	Ast	eXCI	X	155579544	rs1598125	T	C	0.739803	0.734375	0.762963	-0.352987	0.0685522	4.19344e-07	423
TMLHE	non_PAR	Ast	eXCI	X	155581131	rs6642299	T	C	0.706048	0.696181	0.748148	-0.333065	0.064687	4.19962e-07	423
TMLHE	non_PAR	Ast	eXCI	X	155582576	rs1084453	C	T	0.74121	0.736111	0.762963	-0.356846	0.069003	3.75189e-07	423
TMLHE	non_PAR	Ast	eXCI	X	155584486	rs1084452	C	T	0.74048	0.736111	0.759398	-0.356934	0.0692082	4.0346e-07	421
TMLHE	non_PAR	Ast	eXCI	X	155586778	rs1084451	A	C	0.74121	0.736111	0.762963	-0.356846	0.069003	3.75189e-07	423
TMLHE	non_PAR	Ast	eXCI	X	155588653	rs1091848	C	T	0.74121	0.736111	0.762963	-0.356846	0.069003	3.75189e-07	423
TMLHE	non_PAR	Ast	eXCI	X	155589342	rs782311	C	T	0.740845	0.736111	0.761194	-0.35733	0.0690713	3.72092e-07	422
TMLHE	non_PAR	Ast	eXCI	X	155589707	rs782310	T	C	0.74121	0.736111	0.762963	-0.356846	0.069003	3.75189e-07	423
TMLHE	non_PAR	Ast	eXCI	X	155593213	rs1084450	A	T	0.74189	0.736111	0.766917	-0.349612	0.0692998	7.03655e-07	421
TMLHE	non_PAR	Ast	eXCI	X	155596004	rs782308	T	A	0.74121	0.736111	0.762963	-0.356846	0.069003	3.75189e-07	423
TMLHE	non_PAR	Ast	eXCI	X	155596500	rs782307	G	C	0.708451	0.697917	0.753731	-0.339543	0.0651101	3.02023e-07	422
TMLHE	non_PAR	Ast	eXCI	X	155597499	rs809138	T	C	0.74121	0.736111	0.762963	-0.356846	0.069003	3.75189e-07	423
TMLHE	non_PAR	Ast	eXCI	X	155597619	rs5983745	T	C	0.740845	0.736111	0.761194	-0.357319	0.0689858	3.60628e-07	422
TMLHE	non_PAR	Ast	eXCI	X	155600716	rs5983658	C	T	0.74189	0.734375	0.774436	-0.354852	0.0684271	3.49953e-07	421
TMLHE	non_PAR	Ast	eXCI	X	155600989	rs5940539	A	C	0.707454	0.697917	0.748148	-0.335592	0.0650066	3.92491e-07	423
TMLHE	non_PAR	Ast	eXCI	X	155601083	rs10782079	A	G	0.74121	0.736111	0.762963	-0.356846	0.069003	3.75189e-07	423
TMLHE	non_PAR	Ast	eXCI	X	155609426	rs522805	T	C	0.74121	0.736111	0.762963	-0.356846	0.069003	3.75189e-07	423
TMLHE	non_PAR	Ast	eXCI	X	155613005	rs89278	C	T	0.742254	0.736111	0.768657	-0.358272	0.0691378	3.56312e-07	422
TMLHE	non_PAR	Ast	eXCI	X	155614626	rs479901	A	T	0.74121	0.736111	0.762963	-0.356846	0.069003	3.75189e-07	423
TMLHE	non_PAR	Ast	eXCI	X	155614999	rs476928	C	G	0.740845	0.736111	0.761194	-0.356502	0.0691018	3.99577e-07	422
TMLHE	non_PAR	Ast	eXCI	X	155615443	rs561928	G	T	0.74121	0.736111	0.762963	-0.356846	0.069003	3.75189e-07	423
TMLHE	non_PAR	Ast	eXCI	X	155616443	rs498000	G	T	0.74048	0.734375	0.766917	-0.346972	0.0692109	8.21467e-07	421
TMLHE	non_PAR	Ast	eXCI	X	155617174	rs580468	A	G	0.707042	0.697917	0.746269	-0.336301	0.0649303	3.60969e-07	422
TMLHE	non_PAR	Ast	eXCI	X	155617828	rs574386	C	T	0.740845	0.736111	0.761194	-0.356706	0.0691337	3.98446e-07	422
TMLHE	non_PAR	Ast	eXCI	X	155619098	rs146884178	T	TCTTAGAGCC	0.729196	0.722222	0.759398	-0.367579	0.0692645	1.89697e-07	421
TMLHE	non_PAR	Ast	eXCI	X	155619369	rs1834433	G	T	0.737659	0.732639	0.759398	-0.369514	0.0692955	1.66456e-07	421
TMLHE	non_PAR	Ast	eXCI	X	155620464	rs672434	T	A	0.739437	0.734375	0.761194	-0.356443	0.0689848	3.84132e-07	422
TMLHE	non_PAR	Ast	eXCI	X	155621140	rs569049	T	C	0.741525	0.736111	0.765152	-0.356478	0.0692119	4.17984e-07	420
TMLHE	non_PAR	Ast	eXCI	X	155621862	rs561841	G	A	0.740845	0.734375	0.768657	-0.362733	0.069332	2.77332e-07	422
TMLHE	non_PAR	Ast	eXCI	X	155625945	rs60807287	T	TTA	0.740845	0.736111	0.761194	-0.357059	0.0690982	3.83292e-07	422
TMLHE	non_PAR	Ast	eXCI	X	155626620	rs654274	A	G	0.74121	0.736111	0.762963	-0.356846	0.069003	3.75189e-07	423
TMLHE	non_PAR	Ast	eXCI	X	155627048	rs666267	C	G	0.74048	0.736111	0.759398	-0.35777	0.0691771	3.75422e-07	421
TMLHE	non_PAR	Ast	eXCI	X	155627103	rs666344	A	C	0.739745	0.736111	0.755725	-0.355958	0.0691072	4.17927e-07	419
TMLHE	non_PAR	Ast	eXCI	X	155627113	rs573685	T	A	0.739745	0.736111	0.755725	-0.355958	0.0691072	4.17927e-07	419
TMLHE	non_PAR	Ast	eXCI	X	155629064	rs513234	T	C	0.74121	0.736111	0.762963	-0.356846	0.069003	3.75189e-07	423
TMLHE	non_PAR	Ast	eXCI	X	155630622	rs622211	A	G	0.741525	0.736111	0.765152	-0.354747	0.0694767	5.21495e-07	420
TMLHE	non_PAR	Ast	eXCI	X	155636194	rs487307	A	G	0.740845	0.736111	0.761194	-0.357987	0.0689195	3.35043e-07	422
TMLHE	non_PAR	Ast	eXCI	X	155636254	rs601290	G	A	0.74121	0.736111	0.762963	-0.356846	0.069003	3.75189e-07	423
TMLHE	non_PAR	Ast	eXCI	X	155640536	rs473772	T	C	0.74121	0.736111	0.762963	-0.356846	0.069003	3.75189e-07	423
TMLHE	non_PAR	Ast	eXCI	X	155642082	rs528286	C	T	0.731534	0.727431	0.75	-0.33902	0.0697523	1.72413e-06	416
TMLHE	non_PAR	Ast	eXCI	X	155643046	rs612412	G	A	0.74121	0.736111	0.762963	-0.356846	0.069003	3.75189e-07	423
TMLHE	non_PAR	Ast	eXCI	X	155643383	rs613783	C	A	0.705634	0.696181	0.746269	-0.347845	0.0652073	1.64524e-07	422
TMLHE	non_PAR	Ast	eXCI	X	155645176	rs642362	A	G	0.74048	0.736111	0.759398	-0.357607	0.0691592	3.77355e-07	421
TMLHE	non_PAR	Ast	eXCI	X	155645531	rs4013152	GTACTC	G	0.740113	0.736111	0.757576	-0.359911	0.06913	3.16191e-07	420
TMLHE	non_PAR	Ast	eXCI	X	155649454	rs9779788	A	G	0.739437	0.732639	0.768657	-0.341048	0.0683766	9.28924e-07	422
TMLHE	non_PAR	Ast	eXCI	X	155651008	rs491661	T	A	0.738028	0.732639	0.761194	-0.345804	0.0678219	5.39362e-07	422
TMLHE	non_PAR	Ast	eXCI	X	155651256	rs494282	C	T	0.738397	0.732639	0.762963	-0.343911	0.0680659	6.76083e-07	423
TMLHE	non_PAR	Ast	eXCI	X	155651860	rs520792	G	A	0.706048	0.696181	0.748148	-0.347122	0.0651022	1.66414e-07	423
TMLHE	non_PAR	Ast	eXCI	X	155655744	rs563690	G	A	0.738397	0.734375	0.755556	-0.370788	0.0687454	1.21124e-07	423
TMLHE	non_PAR	Ast	eXCI	X	155656217	rs608695	A	G	0.740845	0.736111	0.761194	-0.356074	0.0689824	3.94167e-07	422
TMLHE	non_PAR	Ast	eXCI	X	155656672	rs610828	A	G	0.74121	0.736111	0.762963	-0.356846	0.069003	3.75189e-07	423
TMLHE	non_PAR	Ast	eXCI	X	155657647	rs512918	G	A	0.707042	0.697917	0.746269	-0.335768	0.0651612	4.12145e-07	422
TMLHE	non_PAR	Ast	eXCI	X	155657922	rs636742	C	T	0.74121	0.736111	0.762963	-0.356846	0.069003	3.75189e-07	423
TMLHE	non_PAR	Ast	eXCI	X	155658263	rs638156	T	A	0.74121	0.736111	0.762963	-0.356846	0.069003	3.75189e-07	423
TMLHE	non_PAR	Ast	eXCI	X	155659061	rs547437	G	A	0.74121	0.736111	0.762963	-0.356846	0.069003	3.75189e-07	423
TMLHE	non_PAR	Ast	eXCI	X	155659762	rs671588	C	T	0.74121	0.736111	0.762963	-0.356846	0.069003	3.75189e-07	423
TMLHE	non_PAR	Ast	eXCI	X	155661893	rs526172	G	T	0.74121	0.736111	0.762963	-0.356846	0.069003	3.75189e-07	423
TMLHE	non_PAR	Ast	eXCI	X	155662569	rs553678	A	G	0.74121	0.736111	0.762963	-0.356846	0.069003	3.75189e-07	423
TMLHE	non_PAR	Ast	eXCI	X	155664319	rs513900	C	T	0.740845	0.736111	0.761194	-0.356712	0.0690906	3.91931e-07	422
TMLHE	non_PAR	Ast	eXCI	X	155664692	rs637652	A	C	0.740845	0.736111	0.761194	-0.356712	0.0690906	3.91931e-07	422
TMLHE	non_PAR	Ast	eXCI	X	155668032	chrX:155668032:TA:T	TA	T	0.735876	0.730903	0.757576	-0.34569	0.0683781	6.68636e-07	420
TMLHE	non_PAR	Ast	eXCI	X	155668207	rs586843	G	A	0.74048	0.732639	0.774436	-0.351227	0.0679399	3.79446e-07	421
TMLHE	non_PAR	Ast	eXCI	X	155668742	rs549327	C	A	0.706048	0.696181	0.748148	-0.333643	0.0646586	3.97146e-07	423
TMLHE	non_PAR	Ast	eXCI	X	155670185	rs473491	A	G	0.707454	0.697917	0.748148	-0.335592	0.0650066	3.92491e-07	423
TMLHE	non_PAR	Ast	eXCI	X	155671056	rs628761	C	A	0.740845	0.736111	0.761194	-0.356706	0.0691337	3.98446e-07	422
TMLHE	non_PAR	Ast	eXCI	X	155671315	rs627797	C	G	0.703966	0.695122	0.742424	-0.328539	0.0649415	6.58188e-07	419
TMLHE	non_PAR	Ast	eXCI	X	155672275	rs697727	A	G	0.739069	0.734375	0.759398	-0.352269	0.0690799	5.38034e-07	421
TMLHE	non_PAR	Ast	eXCI	X	155672444	rs696316	G	T	0.739437	0.734375	0.761194	-0.372551	0.0689381	1.14879e-07	422
TMLHE	non_PAR	Ast	eXCI	X	155673457	rs479770	G	A	0.74189	0.736111	0.766917	-0.357704	0.0691938	3.79603e-07	421
TMLHE	non_PAR	Ast	eXCI	X	155673563	rs480725	A	T	0.740845	0.736111	0.761194	-0.357625	0.0689334	3.45796e-07	422
TMLHE	non_PAR	Ast	eXCI	X	155674276	rs674707	G	A	0.739803	0.734375	0.762963	-0.35569	0.0690542	4.15767e-07	423
TMLHE	non_PAR	Ast	eXCI	X	155677244	rs488777	C	T	0.255977	0.260417	0.237037	0.35458	0.0689376	4.3136e-07	423
TMLHE	non_PAR	Ast	eXCI	X	155679088	rs601837	G	C	0.25879	0.263889	0.237037	0.348696	0.0690219	6.78266e-07	423
TMLHE	non_PAR	Ast	eXCI	X	155679394	rs473529	C	G	0.303244	0.314236	0.255639	0.340051	0.064817	2.5806e-07	421
TMLHE	non_PAR	Ast	eXCI	X	155684138	rs622581	T	C	0.25879	0.263889	0.237037	0.356846	0.069003	3.75189e-07	423
TMLHE	non_PAR	Ast	eXCI	X	155685958	rs571421	G	A	0.252825	0.260417	0.219697	0.346925	0.0689631	7.55614e-07	420
TMLHE	non_PAR	Ast	eXCI	X	155686314	rs672932	G	A	0.254571	0.258681	0.237037	0.353448	0.0688336	4.50402e-07	423
TMLHE	non_PAR	Ast	eXCI	X	155687184	rs669237	G	T	0.25493	0.258681	0.238806	0.356079	0.0685823	3.38891e-07	422
TMLHE	non_PAR	Ast	eXCI	X	155688605	rs642043	C	T	0.300985	0.309028	0.266667	0.339639	0.0642232	2.07883e-07	423
TMLHE	non_PAR	Ast	eXCI	X	155688722	rs641588	G	T	0.249292	0.258681	0.207692	0.337373	0.0698128	1.96332e-06	418
TMLHE	non_PAR	Ast	eXCI	X	155695384	rs509981	C	T	0.252468	0.258681	0.225564	0.359612	0.0686253	2.66164e-07	421
TMLHE	non_PAR	Ast	eXCI	X	155697920	rs644138	G	A	0.298023	0.309028	0.25	0.340797	0.0642111	1.89404e-07	420
TMLHE	non_PAR	Ast	eXCI	X	155699751	rs557132	C	T	0.253879	0.258681	0.233083	0.350992	0.0692245	6.21098e-07	421
TMLHE	non_PAR	Ast	eXCI	X	155700291	rs4012982	CAA	C	0.243243	0.252613	0.20155	0.343027	0.0709004	1.91558e-06	416
TMLHE	non_PAR	Ast	eXCI	X	155700569	rs781880	A	G	0.243626	0.251736	0.207692	0.338916	0.0709788	2.57561e-06	418
TMSB15B-AS1	non_PAR	Ast	eXCI	X	103760465	rs35661002	C	A	0.146893	0.140625	0.174242	-0.403685	0.0803728	7.85507e-07	420
TMSB15B-AS1	non_PAR	Ast	eXCI	X	103764133	rs55969358	T	A	0.149296	0.140625	0.186567	-0.401663	0.0796896	7.18836e-07	422
TMSB15B-AS1	non_PAR	Ast	eXCI	X	103764893	rs12389009	T	C	0.149296	0.140625	0.186567	-0.401663	0.0796896	7.18836e-07	422
TMSB15B-AS1	non_PAR	Ast	eXCI	X	103769739	rs12840013	T	C	0.143262	0.140625	0.155039	-0.391974	0.0815584	2.2269e-06	417
TMSB15B-AS1	non_PAR	Ast	eXCI	X	103772034	rs5987478	T	C	0.147887	0.138889	0.186567	-0.400136	0.0798784	8.36527e-07	422
TMSB15B-AS1	non_PAR	Ast	eXCI	X	103773764	rs7066017	T	C	0.14548	0.138889	0.174242	-0.396956	0.0801715	1.11055e-06	420
TMSB15B-AS1	non_PAR	Ast	eXCI	X	103781538	rs17003884	C	T	0.149086	0.138889	0.192593	-0.395796	0.0795728	9.92088e-07	423
TMSB15B-AS1	non_PAR	Ast	eXCI	X	103800076	rs34927649	GCT	G	0.142857	0.137153	0.167939	-0.420837	0.0819741	4.54873e-07	419
TMSB15B-AS1	non_PAR	Ast	eXCI	X	103816819	rs5987586	A	G	0.144866	0.135417	0.185185	-0.411359	0.0819635	7.97811e-07	423
TMSB15B-AS1	non_PAR	Ast	eXCI	X	103817657	rs10521503	C	T	0.143662	0.135417	0.179104	-0.416436	0.0823156	6.55904e-07	422
TMSB15B-AS1	non_PAR	Ast	eXCI	X	103830460	rs12845548	G	A	0.313643	0.3125	0.318519	-0.446145	0.062755	5.7491e-12	423
TMSB15B-AS1	non_PAR	Ast	eXCI	X	103834973	rs1343157	T	C	0.340366	0.350694	0.296296	0.459892	0.0604739	2.22844e-13	423
TMSB15B-AS1	non_PAR	Ast	eXCI	X	103837388	rs5987588	A	T	0.313643	0.315972	0.303704	-0.452411	0.062679	2.85825e-12	423
TMSB15B-AS1	non_PAR	Ast	eXCI	X	103839633	rs12392904	G	A	0.171831	0.170139	0.179104	-0.444669	0.0778274	2.22962e-08	422
TMSB15B-AS1	non_PAR	Ast	eXCI	X	103846699	rs5945711	T	C	0.313117	0.315972	0.300752	-0.449501	0.0626554	3.8212e-12	421
TMSB15B-AS1	non_PAR	Ast	eXCI	X	103847343	rs11798809	G	A	0.338959	0.348958	0.296296	0.460154	0.0603405	1.93286e-13	423
TMSB15B-AS1	non_PAR	Ast	eXCI	X	103848847	rs5987589	C	T	0.312676	0.315972	0.298507	-0.455552	0.0628447	2.34855e-12	422
TMSB15B-AS1	non_PAR	Ast	eXCI	X	103850254	rs5945838	G	A	0.324895	0.338542	0.266667	0.437797	0.0614405	5.18084e-12	423
TMSB15B-AS1	non_PAR	Ast	eXCI	X	103852021	rs202134935	A	G	0.340366	0.350694	0.296296	0.459892	0.0604739	2.22844e-13	423
TMSB15B-AS1	non_PAR	Ast	eXCI	X	103852850	rs12393856	A	G	0.313643	0.315972	0.303704	-0.452411	0.062679	2.85825e-12	423
TMSB15B-AS1	non_PAR	Ast	eXCI	X	103855718	rs5945840	G	C	0.340366	0.350694	0.296296	0.459892	0.0604739	2.22844e-13	423
TMSB15B-AS1	non_PAR	Ast	eXCI	X	103856528	rs5945713	G	A	0.313643	0.315972	0.303704	-0.452411	0.062679	2.85825e-12	423
TMSB15B-AS1	non_PAR	Ast	eXCI	X	103865909	rs571591	A	G	0.687324	0.684028	0.701493	0.455786	0.0627883	2.19786e-12	422
TMSB15B-AS1	non_PAR	Ast	eXCI	X	103866523	rs141643403	TGTTTG	T	0.30922	0.315331	0.282443	-0.439812	0.063136	1.45378e-11	418
TMSB15B-AS1	non_PAR	Ast	eXCI	X	103876584	rs429781	G	C	0.311707	0.315972	0.293233	-0.453654	0.0630014	3.22033e-12	421
TMSB15B-AS1	non_PAR	Ast	eXCI	X	103879728	rs389687	G	A	0.314085	0.315972	0.30597	-0.453192	0.0627673	2.82813e-12	422
TMSB15B-AS1	non_PAR	Ast	eXCI	X	103882694	rs5945717	A	C	0.33662	0.347222	0.291045	0.445106	0.0605293	1.18631e-12	422
TMSB15B-AS1	non_PAR	Ast	eXCI	X	103884406	rs4503275	G	T	0.338505	0.350694	0.285714	0.452395	0.0606979	6.18016e-13	421
TMSB15B-AS1	non_PAR	Ast	eXCI	X	103884466	rs5945719	G	A	0.339437	0.350694	0.291045	0.45259	0.0603889	4.67627e-13	422
TMSB15B-AS1	non_PAR	Ast	eXCI	X	103885004	rs7883037	C	T	0.339915	0.350694	0.293233	0.456821	0.0607098	3.84592e-13	421
TMSB15B-AS1	non_PAR	Ast	eXCI	X	103887915	rs178311	A	G	0.315049	0.317708	0.303704	-0.449995	0.0623714	2.91676e-12	423
TMSB15B-AS1	non_PAR	Ast	eXCI	X	103889515	rs178310	C	T	0.311268	0.314236	0.298507	-0.445175	0.0629317	7.23436e-12	422
TMSB15B-AS1	non_PAR	Ast	eXCI	X	103901979	rs2655403	A	T	0.313559	0.315972	0.30303	-0.452903	0.0629197	3.28852e-12	420
TMSB15B-AS1	non_PAR	Ast	eXCI	X	103906858	rs2385015	G	T	0.340366	0.350694	0.296296	0.459892	0.0604739	2.22844e-13	423
TMSB15B-AS1	non_PAR	Ast	eXCI	X	103919050	rs151143781	A	C	0.337553	0.350694	0.281481	0.457857	0.0614895	6.42096e-13	423
TMSB15B-AS1	non_PAR	Ast	eXCI	X	103919525	rs1180803	C	T	0.222222	0.225694	0.207407	-0.372982	0.0747645	9.2357e-07	423
TMSB15B-AS1	non_PAR	Ast	eXCI	X	103929276	rs1180804	G	A	0.21519	0.21875	0.2	-0.357348	0.0740612	2.0247e-06	423
TMSB15B-AS1	non_PAR	Ast	eXCI	X	103935148	rs6616501	A	G	0.21519	0.21875	0.2	-0.357348	0.0740612	2.0247e-06	423
TMSB15B-AS1	non_PAR	Ast	eXCI	X	103940697	rs6621757	A	G	0.21519	0.21875	0.2	-0.357348	0.0740612	2.0247e-06	423
TMSB15B-AS1	non_PAR	Ast	eXCI	X	103944008	rs11092466	C	T	0.21519	0.21875	0.2	-0.357348	0.0740612	2.0247e-06	423
TMSB15B-AS1	non_PAR	Ast	eXCI	X	103956037	rs12687857	G	T	0.21075	0.21875	0.175573	-0.363966	0.0749333	1.7449e-06	419
TMSB15B-AS1	non_PAR	Ast	eXCI	X	103956038	rs12687822	C	G	0.21075	0.21875	0.175573	-0.363966	0.0749333	1.7449e-06	419
TMSB15B-AS1	non_PAR	Ast	eXCI	X	103956354	rs55920723	C	T	0.21519	0.21875	0.2	-0.357348	0.0740612	2.0247e-06	423
TMSB15B-AS1	non_PAR	Ast	eXCI	X	103963298	rs56362431	G	C	0.21519	0.21875	0.2	-0.357348	0.0740612	2.0247e-06	423
TMSB15B-AS1	non_PAR	Ast	eXCI	X	103988717	rs527454	C	G	0.212976	0.21875	0.18797	-0.360156	0.0745569	1.9756e-06	421
TMSB15B-AS1	non_PAR	Ast	eXCI	X	104007669	rs507089	G	T	0.21519	0.21875	0.2	-0.357348	0.0740612	2.0247e-06	423
TMSB15B-AS1	non_PAR	Ast	eXCI	X	104009585	rs514342	C	G	0.21519	0.21875	0.2	-0.357348	0.0740612	2.0247e-06	423
TMSB15B-AS1	non_PAR	Ast	eXCI	X	104013761	rs578953	G	A	0.21519	0.21875	0.2	-0.357348	0.0740612	2.0247e-06	423
TMSB15B-AS1	non_PAR	Ast	eXCI	X	104015855	rs563897	G	A	0.21519	0.21875	0.2	-0.357348	0.0740612	2.0247e-06	423
TMSB15B-AS1	non_PAR	Ast	eXCI	X	104016753	rs482760	C	T	0.21519	0.21875	0.2	-0.357348	0.0740612	2.0247e-06	423
TMSB15B-AS1	non_PAR	Ast	eXCI	X	104021932	rs525496	C	T	0.21519	0.21875	0.2	-0.357348	0.0740612	2.0247e-06	423
TMSB15B-AS1	non_PAR	Ast	eXCI	X	104034462	rs1024324	G	A	0.216714	0.21875	0.207692	-0.353908	0.0743194	2.73584e-06	418
TMSB15B-AS1	non_PAR	Ast	eXCI	X	104043214	rs4826933	C	T	0.21519	0.21875	0.2	-0.357348	0.0740612	2.0247e-06	423
TMSB15B-AS1	non_PAR	Ast	eXCI	X	104088068	rs178109	T	C	0.21519	0.21875	0.2	-0.357348	0.0740612	2.0247e-06	423
TMSB15B-AS1	non_PAR	Ast	eXCI	X	104092550	rs178115	C	G	0.215493	0.21875	0.201493	-0.356757	0.0741385	2.15496e-06	422
TMSB15B-AS1	non_PAR	Ast	eXCI	X	104096648	rs178118	G	C	0.21519	0.21875	0.2	-0.357348	0.0740612	2.0247e-06	423
TRMT2B	non_PAR	Ast	eXCI	X	100999521	rs7054307	C	T	0.2391	0.241319	0.22963	0.378694	0.0731555	3.65713e-07	423
TRMT2B	non_PAR	Ast	eXCI	X	101002029	rs67436705	G	A	0.235543	0.239583	0.218045	0.392429	0.0737157	1.74209e-07	421
TRMT2B	non_PAR	Ast	eXCI	X	101007183	rs5921704	T	G	0.449296	0.439236	0.492537	0.311756	0.0632895	1.25297e-06	422
TRMT2B	non_PAR	Ast	eXCI	X	101007754	rs67273804	G	A	0.236953	0.241319	0.218045	0.368681	0.0730033	6.85709e-07	421
TRMT2B	non_PAR	Ast	eXCI	X	101010563	rs5921705	T	A	0.442254	0.435764	0.470149	0.330825	0.0633144	2.86893e-07	422
TRMT2B	non_PAR	Ast	eXCI	X	101010724	rs7885599	T	C	0.22567	0.232639	0.195489	0.418812	0.073779	2.72684e-08	421
TRMT2B	non_PAR	Ast	eXCI	X	101013180	rs57034839	GTTA	G	0.224576	0.232639	0.189394	0.422056	0.0741032	2.46621e-08	420
TRMT2B	non_PAR	Ast	eXCI	X	101013852	rs5967226	C	T	0.443038	0.435764	0.474074	0.332053	0.0631785	2.45358e-07	423
TRMT2B	non_PAR	Ast	eXCI	X	101014680	rs66523422	T	C	0.226761	0.232639	0.201493	0.411802	0.0728599	3.10728e-08	422
TRMT2B	non_PAR	Ast	eXCI	X	101014777	rs112134203	A	T	0.22567	0.232639	0.195489	0.409313	0.0737009	5.25569e-08	421
TRMT2B	non_PAR	Ast	eXCI	X	101014868	rs10126747	C	T	0.442254	0.435764	0.470149	0.332638	0.063286	2.45279e-07	422
TRMT2B	non_PAR	Ast	eXCI	X	101016924	rs57023344	C	A	0.228169	0.234375	0.201493	0.418855	0.0728913	1.86621e-08	422
TRMT2B	non_PAR	Ast	eXCI	X	101018542	rs7880433	C	T	0.443038	0.435764	0.474074	0.332053	0.0631785	2.45358e-07	423
TRMT2B	non_PAR	Ast	eXCI	X	101019996	rs5921708	C	G	0.442254	0.435764	0.470149	0.329434	0.0634579	3.39946e-07	422
TRMT2B	non_PAR	Ast	eXCI	X	101022651	rs56170695	G	C	0.226308	0.234375	0.19084	0.421272	0.0737697	2.27667e-08	419
TRMT2B	non_PAR	Ast	eXCI	X	101027295	rs113222775	G	A	0.232394	0.237847	0.208955	0.405935	0.0722321	3.69037e-08	422
TRMT2B	non_PAR	Ast	eXCI	X	101042657	rs12011123	C	A	0.225989	0.232639	0.19697	0.370986	0.0738096	7.71827e-07	420
TSPAN6	non_PAR	Ast	eXCI	X	100715228	rs2798205	G	T	0.312236	0.3125	0.311111	0.317102	0.0510016	1.3219e-09	423
TSPAN6	non_PAR	Ast	eXCI	X	100715506	rs5967176	G	A	0.530986	0.534722	0.514925	0.421103	0.0454934	1.54241e-18	422
TSPAN6	non_PAR	Ast	eXCI	X	100719608	rs2798206	A	G	0.554149	0.557292	0.540741	0.426454	0.0446167	1.4832e-19	423
TSPAN6	non_PAR	Ast	eXCI	X	100719748	rs2858172	C	T	0.529577	0.532986	0.514925	0.426772	0.0452049	3.73078e-19	422
TSPAN6	non_PAR	Ast	eXCI	X	100720486	rs2858173	C	T	0.529577	0.532986	0.514925	0.427899	0.0451843	2.9744e-19	422
TSPAN6	non_PAR	Ast	eXCI	X	100722500	rs6620924	C	T	0.443662	0.440972	0.455224	-0.428644	0.0446247	1.03586e-19	422
TSPAN6	non_PAR	Ast	eXCI	X	100722647	rs2858174	G	A	0.555556	0.559028	0.540741	0.428752	0.0444875	7.9726e-20	423
TSPAN6	non_PAR	Ast	eXCI	X	100723331	rs2858175	G	A	0.532394	0.536458	0.514925	0.418295	0.0450171	1.17463e-18	422
TSPAN6	non_PAR	Ast	eXCI	X	100727948	rs6620925	C	T	0.445698	0.442708	0.458647	-0.434097	0.0440644	1.51217e-20	421
TSPAN6	non_PAR	Ast	eXCI	X	100731629	chrX:100731629:G:GA	G	GA	0.447257	0.442708	0.466667	-0.427318	0.0442872	7.30298e-20	423
TSPAN6	non_PAR	Ast	eXCI	X	100732569	rs2071707	A	T	0.547117	0.552083	0.525926	0.419094	0.044887	8.24898e-19	423
TSPAN6	non_PAR	Ast	eXCI	X	100733949	rs2858179	C	G	0.54866	0.552083	0.533835	0.421496	0.0450617	7.38074e-19	421
TSPAN6	non_PAR	Ast	eXCI	X	100734723	rs2798207	T	A	0.54725	0.550347	0.533835	0.413932	0.045037	2.56507e-18	421
TSPAN6	non_PAR	Ast	eXCI	X	100735352	rs5920846	T	C	0.546479	0.552083	0.522388	0.408925	0.044947	5.14636e-18	422
TSPAN6	non_PAR	Ast	eXCI	X	100738288	rs73250616	T	C	0.520394	0.526042	0.496296	0.419781	0.0456765	2.52872e-18	423
TSPAN6	non_PAR	Ast	eXCI	X	100739928	rs4828051	G	A	0.520394	0.526042	0.496296	0.419781	0.0456765	2.52872e-18	423
TSPAN6	non_PAR	Ast	eXCI	X	100740828	rs5921637	T	C	0.54725	0.552083	0.526316	0.412917	0.044688	1.76441e-18	421
TSPAN6	non_PAR	Ast	eXCI	X	100740944	rs4828052	C	G	0.547887	0.552083	0.529851	0.413939	0.0447536	1.6278e-18	422
TSPAN6	non_PAR	Ast	eXCI	X	100742417	rs4828054	T	G	0.542373	0.546875	0.522727	0.423171	0.0443881	1.85866e-19	420
TSPAN6	non_PAR	Ast	eXCI	X	100743840	rs6620928	C	T	0.45134	0.449653	0.458647	-0.416404	0.044861	1.27909e-18	421
TSPAN6	non_PAR	Ast	eXCI	X	100744360	rs2021704	G	A	0.543018	0.546875	0.526316	0.413194	0.0445877	1.43549e-18	421
TSPAN6	non_PAR	Ast	eXCI	X	100745511	rs5920848	T	A	0.544429	0.546875	0.533835	0.411596	0.0443595	1.31311e-18	421
TSPAN6	non_PAR	Ast	eXCI	X	100745730	rs4828056	G	A	0.54314	0.546875	0.526718	0.409806	0.0446255	2.77268e-18	419
TSPAN6	non_PAR	Ast	eXCI	X	100748226	rs2154370	T	C	0.547117	0.550347	0.533333	0.418257	0.0446962	7.01132e-19	423
TSPAN6	non_PAR	Ast	eXCI	X	100748785	rs75945819	C	T	0.542897	0.545139	0.533333	0.416973	0.0447317	9.25763e-19	423
TSPAN6	non_PAR	Ast	eXCI	X	100751054	rs4828057	C	A	0.54571	0.548611	0.533333	0.419157	0.0444472	4.00037e-19	423
TSPAN6	non_PAR	Ast	eXCI	X	100751388	rs5967183	A	T	0.451477	0.447917	0.466667	-0.412602	0.0446486	1.71593e-18	423
TSPAN6	non_PAR	Ast	eXCI	X	100752444	rs2022471	A	G	0.545198	0.550347	0.522727	0.407553	0.0448793	5.95251e-18	420
TSPAN6	non_PAR	Ast	eXCI	X	100753604	rs5921641	G	A	0.519041	0.524306	0.496241	0.412171	0.0454018	6.02421e-18	421
TSPAN6	non_PAR	Ast	eXCI	X	100754145	rs1578822	A	T	0.452113	0.447917	0.470149	-0.409518	0.0445641	2.5704e-18	422
TSPAN6	non_PAR	Ast	eXCI	X	100754448	rs1578823	T	C	0.451477	0.447917	0.466667	-0.412602	0.0446486	1.71593e-18	423
TSPAN6	non_PAR	Ast	eXCI	X	100754668	rs11092279	A	C	0.449929	0.447917	0.458647	-0.414382	0.0447537	1.52405e-18	421
TSPAN6	non_PAR	Ast	eXCI	X	100757830	rs12848758	C	T	0.448519	0.446181	0.458647	-0.414531	0.045023	2.26778e-18	421
TSPAN6	non_PAR	Ast	eXCI	X	100758042	rs35313173	T	A	0.445698	0.442708	0.458647	-0.409494	0.0453514	8.71164e-18	421
TSPAN6	non_PAR	Ast	eXCI	X	100758045	rs34125430	CAG	C	0.445545	0.442509	0.458647	-0.410136	0.0452776	7.07294e-18	420
TSPAN6	non_PAR	Ast	eXCI	X	100760408	rs7879671	C	T	0.543785	0.548611	0.522727	0.405075	0.0444716	4.83615e-18	420
TSPAN6	non_PAR	Ast	eXCI	X	100763472	rs6620930	G	C	0.45134	0.449653	0.458647	-0.409513	0.0447557	3.50187e-18	421
TSPAN6	non_PAR	Ast	eXCI	X	100765650	rs35763550	T	C	0.450704	0.447917	0.462687	-0.409025	0.0445489	2.72961e-18	422
TSPAN6	non_PAR	Ast	eXCI	X	100766831	rs6523402	C	G	0.460452	0.456597	0.477273	-0.391057	0.0451064	1.27204e-16	420
TSPAN6	non_PAR	Ast	eXCI	X	100767215	rs4827876	G	T	0.545839	0.550347	0.526316	0.416228	0.0445792	8.40814e-19	421
TSPAN6	non_PAR	Ast	eXCI	X	100767301	rs5967187	G	A	0.449153	0.447917	0.454545	-0.407371	0.0444712	3.26814e-18	420
TSPAN6	non_PAR	Ast	eXCI	X	100767703	rs1343215	G	T	0.45134	0.447917	0.466165	-0.411963	0.0448308	2.59717e-18	421
TSPAN6	non_PAR	Ast	eXCI	X	100767972	rs1343216	T	G	0.450565	0.447917	0.462121	-0.410507	0.0446144	2.39497e-18	420
TSPAN6	non_PAR	Ast	eXCI	X	100769128	rs1573173	C	T	0.449929	0.447917	0.458647	-0.411888	0.0441799	9.34975e-19	421
TSPAN6	non_PAR	Ast	eXCI	X	100772573	rs199528817	T	TTTGTTTTATTGATCTTTTGTA	0.526466	0.534722	0.487805	0.401901	0.0446293	1.14419e-17	411
TSPAN6	non_PAR	Ast	eXCI	X	100774597	rs7882605	C	T	0.545839	0.550347	0.526316	0.412251	0.0443721	1.19674e-18	421
TSPAN6	non_PAR	Ast	eXCI	X	100774730	rs4503229	C	T	0.446959	0.446181	0.450382	-0.408846	0.0449157	5.11211e-18	419
TSPAN6	non_PAR	Ast	eXCI	X	100775057	rs28677149	T	C	0.137834	0.137153	0.140741	-0.324763	0.0670489	1.85366e-06	423
TSPAN6	non_PAR	Ast	eXCI	X	100776813	rs4828062	T	A	0.533803	0.539931	0.507463	0.399273	0.0451406	3.42768e-17	422
TSPAN6	non_PAR	Ast	eXCI	X	100778979	rs6616184	G	T	0.449296	0.446181	0.462687	-0.418729	0.0447775	7.44389e-19	422
TSPAN6	non_PAR	Ast	eXCI	X	100780675	rs5920858	C	T	0.545839	0.550347	0.526316	0.412554	0.044379	1.14842e-18	421
TSPAN6	non_PAR	Ast	eXCI	X	100781375	rs5921653	T	C	0.54866	0.553819	0.526316	0.410071	0.0450473	4.99344e-18	421
TSPAN6	non_PAR	Ast	eXCI	X	100782280	rs2157406	C	T	0.54725	0.552083	0.526316	0.410714	0.0446152	2.29245e-18	421
TSPAN6	non_PAR	Ast	eXCI	X	100783901	rs1115542	A	G	0.547887	0.552083	0.529851	0.411435	0.0447277	2.39552e-18	422
TSPAN6	non_PAR	Ast	eXCI	X	100784476	rs5921656	G	A	0.533803	0.539931	0.507463	0.402749	0.0448158	1.18932e-17	422
TSPAN6	non_PAR	Ast	eXCI	X	100786204	rs1777520	A	G	0.533145	0.539931	0.503759	0.396065	0.045061	5.21795e-17	421
TSPAN6	non_PAR	Ast	eXCI	X	100786549	rs2858273	C	T	0.548523	0.552083	0.533333	0.412602	0.0446486	1.71593e-18	423
TSPAN6	non_PAR	Ast	eXCI	X	100787481	rs2858272	A	T	0.548523	0.552083	0.533333	0.412602	0.0446486	1.71593e-18	423
TSPAN6	non_PAR	Ast	eXCI	X	100788468	rs2021354	C	G	0.548523	0.552083	0.533333	0.412602	0.0446486	1.71593e-18	423
TSPAN6	non_PAR	Ast	eXCI	X	100788806	rs2021355	A	G	0.547887	0.552083	0.529851	0.411337	0.0446509	2.15874e-18	422
TSPAN6	non_PAR	Ast	eXCI	X	100789193	rs5966717	A	C	0.451477	0.447917	0.466667	-0.412602	0.0446486	1.71593e-18	423
TSPAN6	non_PAR	Ast	eXCI	X	100789672	rs2105923	A	G	0.548523	0.552083	0.533333	0.412602	0.0446486	1.71593e-18	423
TSPAN6	non_PAR	Ast	eXCI	X	100791209	rs2798212	C	T	0.547887	0.552083	0.529851	0.412695	0.044711	1.88191e-18	422
TSPAN6	non_PAR	Ast	eXCI	X	100793853	rs2157405	C	T	0.546479	0.550347	0.529851	0.416555	0.0444393	6.27047e-19	422
TSPAN6	non_PAR	Ast	eXCI	X	100794170	rs2187866	A	G	0.548523	0.552083	0.533333	0.412602	0.0446486	1.71593e-18	423
TSPAN6	non_PAR	Ast	eXCI	X	100795294	rs2858268	C	T	0.338959	0.340278	0.333333	0.299831	0.0490743	2.45556e-09	423
TSPAN6	non_PAR	Ast	eXCI	X	100796816	rs2859149	T	C	0.547887	0.552083	0.529851	0.416105	0.0443932	6.29071e-19	422
TSPAN6	non_PAR	Ast	eXCI	X	100797777	rs2858267	A	G	0.54725	0.552083	0.526316	0.40837	0.0446123	3.40173e-18	421
TSPAN6	non_PAR	Ast	eXCI	X	100798168	rs2858266	T	G	0.547887	0.552083	0.529851	0.413646	0.0447528	1.70923e-18	422
TSPAN6	non_PAR	Ast	eXCI	X	100799330	rs2858265	T	G	0.54725	0.552083	0.526316	0.409968	0.0445095	2.20496e-18	421
TSPAN6	non_PAR	Ast	eXCI	X	100799623	rs2859152	T	C	0.546479	0.550347	0.529851	0.412061	0.0444139	1.30918e-18	422
TSPAN6	non_PAR	Ast	eXCI	X	100800193	rs2859153	G	C	0.547117	0.550347	0.533333	0.416037	0.0443745	6.11223e-19	423
TSPAN6	non_PAR	Ast	eXCI	X	100803946	rs2859158	C	G	0.54507	0.548611	0.529851	0.419804	0.0441979	2.39001e-19	422
TSPAN6	non_PAR	Ast	eXCI	X	100807267	rs2858264	T	C	0.548523	0.557292	0.511111	0.3978	0.0454462	6.71429e-17	423
TSPAN6	non_PAR	Ast	eXCI	X	100808373	rs2858263	G	A	0.535966	0.543403	0.503759	0.402518	0.0450303	1.7183e-17	421
TSPAN6	non_PAR	Ast	eXCI	X	100812364	rs1987821	A	G	0.54866	0.553819	0.526316	0.411048	0.0447141	2.52813e-18	421
TSPAN6	non_PAR	Ast	eXCI	X	100812438	rs2859160	C	T	0.547887	0.552083	0.529851	0.415839	0.0444361	7.06318e-19	422
TSPAN6	non_PAR	Ast	eXCI	X	100814527	rs2858274	A	G	0.546479	0.550347	0.529851	0.41572	0.0445964	9.33684e-19	422
TSPAN6	non_PAR	Ast	eXCI	X	100818511	rs875450	G	A	0.54993	0.553819	0.533333	0.415596	0.0447943	1.29509e-18	423
TSPAN6	non_PAR	Ast	eXCI	X	100819268	rs879216	C	T	0.54993	0.553819	0.533333	0.415596	0.0447943	1.29509e-18	423
TSPAN6	non_PAR	Ast	eXCI	X	100819433	rs2157407	C	G	0.54993	0.553819	0.533333	0.415596	0.0447943	1.29509e-18	423
TSPAN6	non_PAR	Ast	eXCI	X	100819551	rs929018	C	A	0.534556	0.541667	0.503759	0.404334	0.0447905	8.85319e-18	421
TSPAN6	non_PAR	Ast	eXCI	X	100820752	rs2859166	T	G	0.556028	0.564236	0.51938	0.410943	0.0455933	1.02e-17	417
TSPAN6	non_PAR	Ast	eXCI	X	100820758	rs2859167	T	C	0.556028	0.564236	0.51938	0.410943	0.0455933	1.02e-17	417
TSPAN6	non_PAR	Ast	eXCI	X	100822204	rs2859168	C	T	0.54993	0.557292	0.518519	0.41127	0.0457675	1.18495e-17	423
TSPAN6	non_PAR	Ast	eXCI	X	100823040	rs929082	G	A	0.559944	0.565972	0.533835	0.42371	0.0452498	6.83125e-19	421
TSPAN6	non_PAR	Ast	eXCI	X	100826925	rs3830149	G	A	0.562588	0.567708	0.540741	0.423442	0.0455344	1.0985e-18	423
TSPAN6	non_PAR	Ast	eXCI	X	100827467	rs35054742	T	G	0.560563	0.565972	0.537313	0.425831	0.0452525	4.73042e-19	422
TSPAN6	non_PAR	Ast	eXCI	X	100829697	rs5920863	A	G	0.561354	0.567708	0.533835	0.422611	0.0457117	1.69668e-18	421
TSPAN6	non_PAR	Ast	eXCI	X	100830459	rs4827880	A	G	0.559322	0.565972	0.530303	0.423938	0.0453461	7.73749e-19	420
TSPAN6	non_PAR	Ast	eXCI	X	100832568	rs5921665	A	G	0.562588	0.567708	0.540741	0.423442	0.0455344	1.0985e-18	423
TSPAN6	non_PAR	Ast	eXCI	X	100833620	rs5967200	G	A	0.562588	0.567708	0.540741	0.423442	0.0455344	1.0985e-18	423
TSPAN6	non_PAR	Ast	eXCI	X	100838918	rs2213514	T	C	0.64507	0.651042	0.619403	0.337157	0.0479796	9.74541e-12	422
TSPAN6	non_PAR	Ast	eXCI	X	100843366	rs61639376	TAAG	T	0.642553	0.651042	0.604651	0.328736	0.0484111	4.36114e-11	417
TSPAN6	non_PAR	Ast	eXCI	X	100844801	rs4828067	T	C	0.644163	0.649306	0.622222	0.329264	0.0482863	3.58426e-11	423
TSPAN6	non_PAR	Ast	eXCI	X	100846953	rs6523414	T	C	0.628692	0.631944	0.614815	0.31629	0.0476305	1.07337e-10	423
TSPAN6	non_PAR	Ast	eXCI	X	100847003	rs5921666	T	C	0.629055	0.631944	0.616541	0.311698	0.047617	1.9128e-10	421
TSPAN6	non_PAR	Ast	eXCI	X	100847120	rs5921667	C	T	0.628692	0.631944	0.614815	0.31629	0.0476305	1.07337e-10	423
TSPAN6	non_PAR	Ast	eXCI	X	100847189	rs5921668	G	A	0.629055	0.631944	0.616541	0.314971	0.0472825	9.50386e-11	421
TSPAN6	non_PAR	Ast	eXCI	X	100848892	rs12559407	A	G	0.628692	0.631944	0.614815	0.31629	0.0476305	1.07337e-10	423
TSPAN6	non_PAR	Ast	eXCI	X	100850429	rs5921669	A	G	0.627119	0.631944	0.606061	0.313534	0.047644	1.55529e-10	420
TSPAN6	non_PAR	Ast	eXCI	X	100850894	rs6523418	C	T	0.628692	0.631944	0.614815	0.31629	0.0476305	1.07337e-10	423
TSPAN6	non_PAR	Ast	eXCI	X	100851874	rs12007794	A	G	0.629055	0.631944	0.616541	0.32256	0.0473218	3.6686e-11	421
TSPAN6	non_PAR	Ast	eXCI	X	100851920	rs56258986	A	AAAAAT	0.626761	0.630208	0.61194	0.309576	0.0476644	2.59042e-10	422
TSPAN6	non_PAR	Ast	eXCI	X	100852326	rs5920865	G	A	0.626062	0.631944	0.6	0.317099	0.0478696	1.20285e-10	418
TSPAN6	non_PAR	Ast	eXCI	X	100852341	rs5921670	T	C	0.625532	0.631944	0.596899	0.314417	0.0477517	1.53494e-10	417
TSPAN6	non_PAR	Ast	eXCI	X	100854385	rs4828068	A	G	0.596615	0.607639	0.548872	0.284854	0.0478404	5.93704e-09	421
TSPAN6	non_PAR	Ast	eXCI	X	100854929	rs4828069	T	A	0.594901	0.607639	0.538462	0.282826	0.0480875	8.95447e-09	418
TSPAN6	non_PAR	Ast	eXCI	X	100854978	rs4828070	T	C	0.597183	0.607639	0.552239	0.285652	0.0477275	4.98529e-09	422
TSPAN6	non_PAR	Ast	eXCI	X	100855191	rs5921675	C	T	0.59775	0.607639	0.555556	0.284668	0.0477771	5.78216e-09	423
TSPAN6	non_PAR	Ast	eXCI	X	100857943	rs5966720	T	C	0.591549	0.604167	0.537313	0.276178	0.0477178	1.48868e-08	422
TSPAN6	non_PAR	Ast	eXCI	X	100859792	rs5921676	A	G	0.588983	0.602431	0.530303	0.274772	0.047096	1.15734e-08	420
TSPAN6	non_PAR	Ast	eXCI	X	100859996	rs5921677	G	A	0.590973	0.604167	0.533835	0.286429	0.0474948	3.86269e-09	421
TSPAN6	non_PAR	Ast	eXCI	X	100862043	rs5921678	T	C	0.589563	0.602431	0.533835	0.278114	0.0471736	8.23474e-09	421
TSPAN6	non_PAR	Ast	eXCI	X	100863786	rs5921679	T	C	0.582511	0.597222	0.518797	0.26974	0.0473578	2.45833e-08	421
TSPAN6	non_PAR	Ast	eXCI	X	100865506	rs2266916	A	G	0.592958	0.605903	0.537313	0.268574	0.0474124	2.90289e-08	422
TSPAN6	non_PAR	Ast	eXCI	X	100866445	rs5921680	G	A	0.589563	0.602431	0.533835	0.281142	0.0471909	5.82854e-09	421
TSPAN6	non_PAR	Ast	eXCI	X	100871162	rs5921681	T	C	0.578501	0.59375	0.51145	0.279588	0.0476255	9.49445e-09	419
TSPAN7	non_PAR	Ast	eXCI	X	38466582	rs66969033	CT	C	0.125176	0.116319	0.162963	0.346552	0.0650544	1.706e-07	423
TSPAN7	non_PAR	Ast	eXCI	X	38469878	rs10442525	T	C	0.12835	0.123264	0.150376	0.36378	0.0639481	2.55458e-08	421
TSPAN7	non_PAR	Ast	eXCI	X	38471304	rs5963448	A	C	0.116901	0.111111	0.141791	0.357611	0.066558	1.3499e-07	422
TSPAN7	non_PAR	Ast	eXCI	X	38471356	rs5963034	G	A	0.125176	0.116319	0.162963	0.346552	0.0650544	1.706e-07	423
TSPAN7	non_PAR	Ast	eXCI	X	38471570	rs5963035	G	T	0.123944	0.116319	0.156716	0.353727	0.0653775	1.11132e-07	422
TSPAN7	non_PAR	Ast	eXCI	X	38471700	rs5963036	T	C	0.13662	0.128472	0.171642	0.350175	0.0625922	4.22435e-08	422
TSPAN7	non_PAR	Ast	eXCI	X	38473983	rs6520391	C	T	0.124118	0.118056	0.150376	0.376937	0.0649974	1.40023e-08	421
TSPAN7	non_PAR	Ast	eXCI	X	38474515	rs5963037	T	C	0.126582	0.118056	0.162963	0.360468	0.0645776	4.51024e-08	423
TSPAN7	non_PAR	Ast	eXCI	X	38474597	rs5963038	T	C	0.126582	0.118056	0.162963	0.360468	0.0645776	4.51024e-08	423
TSPAN7	non_PAR	Ast	eXCI	X	38474941	rs6520394	T	C	0.126582	0.118056	0.162963	0.360468	0.0645776	4.51024e-08	423
TSPAN7	non_PAR	Ast	eXCI	X	38475883	rs6608841	G	A	0.125176	0.118056	0.155556	0.374147	0.0647625	1.57395e-08	423
TSPAN7	non_PAR	Ast	eXCI	X	38476293	rs6520395	T	G	0.139241	0.130208	0.177778	0.368349	0.0618118	5.75149e-09	423
TSPAN7	non_PAR	Ast	eXCI	X	38480236	rs6609836	T	C	0.0970464	0.09375	0.111111	0.433185	0.0705446	2.05854e-09	423
TSPAN7	non_PAR	Ast	eXCI	X	38481112	rs5963449	C	G	0.104225	0.100694	0.119403	0.441901	0.0684275	3.22983e-10	422
TSPAN7	non_PAR	Ast	eXCI	X	38481113	rs5963450	T	C	0.104225	0.100694	0.119403	0.441901	0.0684275	3.22983e-10	422
TSPAN7	non_PAR	Ast	eXCI	X	38482556	rs5963451	G	A	0.0857947	0.0850694	0.0888889	0.466395	0.075851	1.96332e-09	423
TSPAN7	non_PAR	Ast	eXCI	X	38483549	rs6520401	T	C	0.104225	0.100694	0.119403	0.443558	0.0684997	2.91199e-10	422
TSPAN7	non_PAR	Ast	eXCI	X	38484593	rs34775825	A	AT	0.0956399	0.0920139	0.111111	0.423299	0.071066	5.84198e-09	423
TSPAN7	non_PAR	Ast	eXCI	X	38487326	rs6608847	A	G	0.105485	0.100694	0.125926	0.445791	0.0682152	2.03053e-10	423
TSPAN7	non_PAR	Ast	eXCI	X	38489555	rs6609852	C	T	0.0984529	0.0954861	0.111111	0.448027	0.0698406	4.15767e-10	423
TSPAN7	non_PAR	Ast	eXCI	X	38490666	rs5963039	C	G	0.105485	0.100694	0.125926	0.445791	0.0682152	2.03053e-10	423
TSPAN7	non_PAR	Ast	eXCI	X	38494149	rs5963452	G	A	0.105485	0.100694	0.125926	0.445791	0.0682152	2.03053e-10	423
TSPAN7	non_PAR	Ast	eXCI	X	38494647	rs5963453	G	A	0.105485	0.100694	0.125926	0.445791	0.0682152	2.03053e-10	423
TSPAN7	non_PAR	Ast	eXCI	X	38495230	rs764628	C	T	0.0859155	0.0868056	0.0820896	0.496111	0.0755134	1.65154e-10	422
TSPAN7	non_PAR	Ast	eXCI	X	38496184	rs6609861	C	T	0.105485	0.100694	0.125926	0.445791	0.0682152	2.03053e-10	423
TSPAN7	non_PAR	Ast	eXCI	X	38498625	rs5963040	A	G	0.105485	0.100694	0.125926	0.445791	0.0682152	2.03053e-10	423
TSPAN7	non_PAR	Ast	eXCI	X	38499003	rs5963454	C	A	0.0872011	0.0868056	0.0888889	0.48265	0.0749752	3.63873e-10	423
TSPAN7	non_PAR	Ast	eXCI	X	38499770	rs5963041	T	G	0.105485	0.100694	0.125926	0.445791	0.0682152	2.03053e-10	423
TSPAN7	non_PAR	Ast	eXCI	X	38504550	rs6520427	A	C	0.105485	0.100694	0.125926	0.445791	0.0682152	2.03053e-10	423
TSPAN7	non_PAR	Ast	eXCI	X	38505615	rs12856041	A	G	0.0872011	0.0868056	0.0888889	0.48265	0.0749752	3.63873e-10	423
TSPAN7	non_PAR	Ast	eXCI	X	38505835	rs12396371	C	T	0.0872011	0.0868056	0.0888889	0.48265	0.0749752	3.63873e-10	423
TSPAN7	non_PAR	Ast	eXCI	X	38507082	rs6609972	A	G	0.104079	0.0989583	0.125926	0.453944	0.0682355	9.97011e-11	423
TSPAN7	non_PAR	Ast	eXCI	X	38508481	rs6520428	C	T	0.0859155	0.0868056	0.0820896	0.488205	0.0758006	3.58014e-10	422
TSPAN7	non_PAR	Ast	eXCI	X	38510981	rs13440910	T	C	0.0857947	0.0850694	0.0888889	0.466395	0.075851	1.96332e-09	423
TSPAN7	non_PAR	Ast	eXCI	X	38511066	rs6609993	A	G	0.105485	0.100694	0.125926	0.445791	0.0682152	2.03053e-10	423
TSPAN7	non_PAR	Ast	eXCI	X	38511690	rs5963455	T	C	0.10452	0.101045	0.119403	0.448095	0.0684101	1.86531e-10	421
TSPAN7	non_PAR	Ast	eXCI	X	38516597	rs12844254	A	G	0.0886076	0.0885417	0.0888889	0.477685	0.0745222	4.28331e-10	423
TSPAN7	non_PAR	Ast	eXCI	X	38516687	rs5963456	G	T	0.106892	0.102431	0.125926	0.443418	0.0679648	2.16706e-10	423
TSPAN7	non_PAR	Ast	eXCI	X	38518664	rs5963457	A	C	0.105634	0.102431	0.119403	0.441613	0.0683171	3.11236e-10	422
TSPAN7	non_PAR	Ast	eXCI	X	38520587	rs36103743	C	T	0.0872011	0.0868056	0.0888889	0.477937	0.0736067	2.61126e-10	423
TSPAN7	non_PAR	Ast	eXCI	X	38521067	rs5963043	C	G	0.104225	0.100694	0.119403	0.452627	0.0683074	1.17336e-10	422
TSPAN7	non_PAR	Ast	eXCI	X	38522155	rs12395070	C	A	0.0857947	0.0850694	0.0888889	0.478112	0.0756211	7.17315e-10	423
TSPAN7	non_PAR	Ast	eXCI	X	38522563	rs12849616	A	G	0.104225	0.100694	0.119403	0.454785	0.0684554	1.05694e-10	422
TSPAN7	non_PAR	Ast	eXCI	X	38522757	rs12391514	T	C	0.0984529	0.0954861	0.111111	0.459275	0.0697217	1.48225e-10	423
TSPAN7	non_PAR	Ast	eXCI	X	38523443	chrX:38523443:CT:C	CT	C	0.0946328	0.0954861	0.0909091	0.450319	0.0710544	6.61104e-10	420
TSPAN7	non_PAR	Ast	eXCI	X	38523445	rs114159248	T	A	0.0946328	0.0954861	0.0909091	0.450319	0.0710544	6.61104e-10	420
TSPAN7	non_PAR	Ast	eXCI	X	38523988	rs5963459	A	G	0.0984529	0.0954861	0.111111	0.459275	0.0697217	1.48225e-10	423
TSPAN7	non_PAR	Ast	eXCI	X	38524095	rs5963460	C	T	0.0984529	0.0954861	0.111111	0.459275	0.0697217	1.48225e-10	423
TSPAN7	non_PAR	Ast	eXCI	X	38524109	rs5963461	A	G	0.104225	0.100694	0.119403	0.449675	0.0685221	1.72647e-10	422
TSPAN7	non_PAR	Ast	eXCI	X	38524220	rs5963462	C	T	0.0984529	0.0954861	0.111111	0.459275	0.0697217	1.48225e-10	423
TSPAN7	non_PAR	Ast	eXCI	X	38524294	rs5963463	A	T	0.0985915	0.0954861	0.11194	0.459244	0.0698247	1.58074e-10	422
TSPAN7	non_PAR	Ast	eXCI	X	38524343	rs5963464	A	T	0.0984529	0.0954861	0.111111	0.459275	0.0697217	1.48225e-10	423
TSPAN7	non_PAR	Ast	eXCI	X	38524360	rs5963465	C	T	0.0984529	0.0954861	0.111111	0.459275	0.0697217	1.48225e-10	423
TSPAN7	non_PAR	Ast	eXCI	X	38524769	rs5963466	A	T	0.0984529	0.0954861	0.111111	0.459275	0.0697217	1.48225e-10	423
TSPAN7	non_PAR	Ast	eXCI	X	38524898	rs5963044	G	A	0.0832158	0.0850694	0.075188	0.465676	0.0766194	2.9589e-09	421
TSPAN7	non_PAR	Ast	eXCI	X	38524972	rs5963045	C	T	0.096181	0.0954861	0.0992366	0.437767	0.0703295	1.28142e-09	419
TSPAN7	non_PAR	Ast	eXCI	X	38525038	rs5963046	A	G	0.0971831	0.0954861	0.104478	0.452428	0.0701063	3.31742e-10	422
TSPAN7	non_PAR	Ast	eXCI	X	38525059	rs5963467	C	T	0.0971831	0.0954861	0.104478	0.452428	0.0701063	3.31742e-10	422
TSPAN7	non_PAR	Ast	eXCI	X	38525228	rs5963469	A	G	0.0984529	0.0954861	0.111111	0.459275	0.0697217	1.48225e-10	423
TSPAN7	non_PAR	Ast	eXCI	X	38525358	rs5963047	G	A	0.0857947	0.0850694	0.0888889	0.478112	0.0756211	7.17315e-10	423
TSPAN7	non_PAR	Ast	eXCI	X	38525508	rs5963048	G	A	0.105485	0.100694	0.125926	0.456475	0.0680914	7.28954e-11	423
TSPAN7	non_PAR	Ast	eXCI	X	38525630	rs5963049	G	A	0.102962	0.100694	0.112782	0.468528	0.0691544	4.73369e-11	421
TSPAN7	non_PAR	Ast	eXCI	X	38525661	rs5963050	A	G	0.0916784	0.0920139	0.0902256	0.504858	0.0740775	3.69233e-11	421
TSPAN7	non_PAR	Ast	eXCI	X	38525674	rs5963051	G	T	0.101695	0.100694	0.106061	0.479673	0.0695647	2.25009e-11	420
TSPAN7	non_PAR	Ast	eXCI	X	38525696	rs5963470	T	C	0.101695	0.100694	0.106061	0.479673	0.0695647	2.25009e-11	420
TSPAN7	non_PAR	Ast	eXCI	X	38526050	rs5963471	G	A	0.105485	0.100694	0.125926	0.456475	0.0680914	7.28954e-11	423
TSPAN7	non_PAR	Ast	eXCI	X	38526076	rs5963472	A	G	0.105485	0.100694	0.125926	0.456475	0.0680914	7.28954e-11	423
TSPAN7	non_PAR	Ast	eXCI	X	38526086	rs5963473	T	C	0.105485	0.100694	0.125926	0.456475	0.0680914	7.28954e-11	423
TSPAN7	non_PAR	Ast	eXCI	X	38526156	rs5963474	G	A	0.105485	0.100694	0.125926	0.456475	0.0680914	7.28954e-11	423
TSPAN7	non_PAR	Ast	eXCI	X	38526423	rs5963475	C	T	0.104225	0.100694	0.119403	0.46475	0.0685591	4.61105e-11	422
TSPAN7	non_PAR	Ast	eXCI	X	38526622	rs12862784	T	C	0.0857947	0.0850694	0.0888889	0.478112	0.0756211	7.17315e-10	423
TSPAN7	non_PAR	Ast	eXCI	X	38526653	rs6610070	G	A	0.105485	0.100694	0.125926	0.456475	0.0680914	7.28954e-11	423
TSPAN7	non_PAR	Ast	eXCI	X	38526723	rs7887740	G	A	0.084507	0.0850694	0.0820896	0.47008	0.076309	1.84327e-09	422
TSPAN7	non_PAR	Ast	eXCI	X	38526798	rs5963052	A	C	0.104225	0.100694	0.119403	0.449675	0.0685221	1.72647e-10	422
TSPAN7	non_PAR	Ast	eXCI	X	38527114	rs5963053	T	G	0.104225	0.100694	0.119403	0.449675	0.0685221	1.72647e-10	422
TSPAN7	non_PAR	Ast	eXCI	X	38527194	rs5963054	T	C	0.104225	0.100694	0.119403	0.46475	0.0685591	4.61105e-11	422
TSPAN7	non_PAR	Ast	eXCI	X	38527234	rs5963055	A	C	0.0977337	0.0958188	0.106061	0.47003	0.0711013	1.30158e-10	419
TSPAN7	non_PAR	Ast	eXCI	X	38528155	rs5963477	C	T	0.102962	0.100694	0.112782	0.46522	0.0688355	5.24566e-11	421
TSPAN7	non_PAR	Ast	eXCI	X	38528163	rs5963478	A	G	0.102962	0.100694	0.112782	0.46522	0.0688355	5.24566e-11	421
TSPAN7	non_PAR	Ast	eXCI	X	38528544	rs12382169	A	T	0.104225	0.100694	0.119403	0.449964	0.0684243	1.59056e-10	422
TSPAN7	non_PAR	Ast	eXCI	X	38528566	rs12384202	C	T	0.105485	0.100694	0.125926	0.456475	0.0680914	7.28954e-11	423
TSPAN7	non_PAR	Ast	eXCI	X	38528619	rs12382602	T	C	0.105485	0.100694	0.125926	0.456475	0.0680914	7.28954e-11	423
TSPAN7	non_PAR	Ast	eXCI	X	38528634	rs5963479	C	A	0.105485	0.100694	0.125926	0.456475	0.0680914	7.28954e-11	423
TSPAN7	non_PAR	Ast	eXCI	X	38528650	rs12384219	C	T	0.105485	0.100694	0.125926	0.456475	0.0680914	7.28954e-11	423
TSPAN7	non_PAR	Ast	eXCI	X	38529117	rs11266213	G	C	0.101695	0.100694	0.106061	0.437682	0.0692161	7.1877e-10	420
TSPAN7	non_PAR	Ast	eXCI	X	38529293	rs5963480	C	T	0.105485	0.100694	0.125926	0.456475	0.0680914	7.28954e-11	423
TSPAN7	non_PAR	Ast	eXCI	X	38529740	rs143535638	TATTAA	T	0.102962	0.100694	0.112782	0.458215	0.0689162	1.02612e-10	421
TSPAN7	non_PAR	Ast	eXCI	X	38530029	rs6520465	A	C	0.104225	0.100694	0.119403	0.449964	0.0684243	1.59056e-10	422
TSPAN7	non_PAR	Ast	eXCI	X	38530613	rs6610089	C	T	0.106892	0.102431	0.125926	0.452783	0.0678312	8.6896e-11	423
TSPAN7	non_PAR	Ast	eXCI	X	38530755	rs6608938	G	A	0.104225	0.100694	0.119403	0.466965	0.06848	3.59584e-11	422
TSPAN7	non_PAR	Ast	eXCI	X	38530934	rs6610090	C	T	0.106892	0.102431	0.125926	0.452783	0.0678312	8.6896e-11	423
TSPAN7	non_PAR	Ast	eXCI	X	38530985	rs6610091	T	A	0.106892	0.102431	0.125926	0.452783	0.0678312	8.6896e-11	423
TSPAN7	non_PAR	Ast	eXCI	X	38531403	rs5963481	G	A	0.106892	0.102431	0.125926	0.452783	0.0678312	8.6896e-11	423
TSPAN7	non_PAR	Ast	eXCI	X	38531520	rs5963482	A	G	0.106892	0.102431	0.125926	0.452783	0.0678312	8.6896e-11	423
TSPAN7	non_PAR	Ast	eXCI	X	38531572	rs5963483	C	T	0.106892	0.102431	0.125926	0.452783	0.0678312	8.6896e-11	423
TSPAN7	non_PAR	Ast	eXCI	X	38531798	rs6610095	T	C	0.106892	0.102431	0.125926	0.452783	0.0678312	8.6896e-11	423
TSPAN7	non_PAR	Ast	eXCI	X	38532326	rs5963056	T	C	0.104372	0.102431	0.112782	0.455079	0.0687365	1.21823e-10	421
TSPAN7	non_PAR	Ast	eXCI	X	38532327	rs5963057	C	T	0.104372	0.102431	0.112782	0.455079	0.0687365	1.21823e-10	421
TSPAN7	non_PAR	Ast	eXCI	X	38532342	rs5963058	G	A	0.105634	0.102431	0.119403	0.45679	0.0683734	8.41977e-11	422
TSPAN7	non_PAR	Ast	eXCI	X	38532489	rs5963059	T	C	0.105634	0.102431	0.119403	0.45679	0.0683734	8.41977e-11	422
TSPAN7	non_PAR	Ast	eXCI	X	38532534	rs5963060	C	A	0.105634	0.102431	0.119403	0.45679	0.0683734	8.41977e-11	422
TSPAN7	non_PAR	Ast	eXCI	X	38532614	rs6608941	T	A	0.104225	0.100694	0.119403	0.448244	0.0684759	1.9066e-10	422
TSPAN7	non_PAR	Ast	eXCI	X	38533187	rs5963484	T	C	0.106892	0.102431	0.125926	0.452783	0.0678312	8.6896e-11	423
TSPAN7	non_PAR	Ast	eXCI	X	38533398	rs5963485	C	T	0.106892	0.102431	0.125926	0.452783	0.0678312	8.6896e-11	423
TSPAN7	non_PAR	Ast	eXCI	X	38533443	rs5963486	G	T	0.0872011	0.0868056	0.0888889	0.473095	0.0752436	8.79995e-10	423
TSPAN7	non_PAR	Ast	eXCI	X	38533468	rs5963487	T	C	0.103107	0.102431	0.106061	0.448246	0.0691726	2.84584e-10	420
TSPAN7	non_PAR	Ast	eXCI	X	38533588	rs5963488	T	G	0.106892	0.102431	0.125926	0.452783	0.0678312	8.6896e-11	423
TSPAN7	non_PAR	Ast	eXCI	X	38533780	rs61413317	T	C	0.106892	0.102431	0.125926	0.452783	0.0678312	8.6896e-11	423
TSPAN7	non_PAR	Ast	eXCI	X	38533926	rs5963061	C	T	0.107042	0.102431	0.126866	0.453647	0.0678272	8.04452e-11	422
TSPAN7	non_PAR	Ast	eXCI	X	38533953	rs5963489	G	C	0.107042	0.102431	0.126866	0.453647	0.0678272	8.04452e-11	422
TSPAN7	non_PAR	Ast	eXCI	X	38534032	rs5963490	G	A	0.106892	0.102431	0.125926	0.452783	0.0678312	8.6896e-11	423
TSPAN7	non_PAR	Ast	eXCI	X	38534056	rs5963491	T	C	0.0872011	0.0868056	0.0888889	0.473095	0.0752436	8.79995e-10	423
TSPAN7	non_PAR	Ast	eXCI	X	38534201	rs5963062	C	T	0.106892	0.102431	0.125926	0.452783	0.0678312	8.6896e-11	423
TSPAN7	non_PAR	Ast	eXCI	X	38534666	rs5963063	G	A	0.105634	0.102431	0.119403	0.456568	0.0683352	8.3946e-11	422
TSPAN7	non_PAR	Ast	eXCI	X	38534894	rs5963492	G	A	0.0733427	0.0729167	0.075188	0.490925	0.0849965	1.5917e-08	421
TSPAN7	non_PAR	Ast	eXCI	X	38535227	rs201162143	G	C	0.105634	0.102431	0.119403	0.459511	0.0682392	6.08415e-11	422
TSPAN7	non_PAR	Ast	eXCI	X	38535929	rs55791242	C	T	0.106892	0.102431	0.125926	0.452783	0.0678312	8.6896e-11	423
TSPAN7	non_PAR	Ast	eXCI	X	38536043	rs58512254	G	C	0.105634	0.102431	0.119403	0.456568	0.0683352	8.3946e-11	422
TSPAN7	non_PAR	Ast	eXCI	X	38536754	rs200250397	C	A	0.102962	0.100694	0.112782	0.44408	0.0687018	3.12622e-10	421
TSPAN7	non_PAR	Ast	eXCI	X	38537667	rs13440993	A	C	0.106892	0.102431	0.125926	0.452783	0.0678312	8.6896e-11	423
TSPAN7	non_PAR	Ast	eXCI	X	38537999	rs6520472	A	G	0.105485	0.100694	0.125926	0.442126	0.0695934	5.99584e-10	423
TSPAN7	non_PAR	Ast	eXCI	X	38538006	rs7060811	T	C	0.105485	0.100694	0.125926	0.442126	0.0695934	5.99584e-10	423
TSPAN7	non_PAR	Ast	eXCI	X	38538064	rs6520473	A	G	0.106892	0.102431	0.125926	0.452783	0.0678312	8.6896e-11	423
TSPAN7	non_PAR	Ast	eXCI	X	38538129	rs6520474	C	T	0.106892	0.102431	0.125926	0.452783	0.0678312	8.6896e-11	423
TSPAN7	non_PAR	Ast	eXCI	X	38538179	rs5963496	A	G	0.106892	0.102431	0.125926	0.452783	0.0678312	8.6896e-11	423
TSPAN7	non_PAR	Ast	eXCI	X	38538478	rs5963064	A	G	0.105634	0.102431	0.119403	0.463594	0.0682362	4.19856e-11	422
TSPAN7	non_PAR	Ast	eXCI	X	38538595	rs35413765	T	G	0.0872011	0.0868056	0.0888889	0.473095	0.0752436	8.79995e-10	423
TSPAN7	non_PAR	Ast	eXCI	X	38538866	rs6520478	C	T	0.104372	0.102431	0.112782	0.448492	0.0687643	2.20668e-10	421
TSPAN7	non_PAR	Ast	eXCI	X	38539053	rs6520479	C	T	0.105634	0.102431	0.119403	0.45679	0.0683734	8.41977e-11	422
TSPAN7	non_PAR	Ast	eXCI	X	38539088	rs6417817	T	C	0.105634	0.102431	0.119403	0.45679	0.0683734	8.41977e-11	422
TSPAN7	non_PAR	Ast	eXCI	X	38539186	rs6417818	A	C	0.104372	0.102431	0.112782	0.443409	0.068667	3.2496e-10	421
TSPAN7	non_PAR	Ast	eXCI	X	38539397	rs6520480	G	C	0.106892	0.102431	0.125926	0.452783	0.0678312	8.6896e-11	423
TSPAN7	non_PAR	Ast	eXCI	X	38539424	rs6520481	A	G	0.105634	0.102431	0.119403	0.454698	0.0683458	9.9816e-11	422
TSPAN7	non_PAR	Ast	eXCI	X	38539524	rs10695276	C	CTAG	0.106892	0.102431	0.125926	0.452783	0.0678312	8.6896e-11	423
TSPAN7	non_PAR	Ast	eXCI	X	38539593	rs6520482	G	A	0.106892	0.102431	0.125926	0.452783	0.0678312	8.6896e-11	423
TSPAN7	non_PAR	Ast	eXCI	X	38539778	rs6417819	C	G	0.106892	0.102431	0.125926	0.452783	0.0678312	8.6896e-11	423
TSPAN7	non_PAR	Ast	eXCI	X	38540064	rs6520483	T	C	0.106892	0.102431	0.125926	0.452783	0.0678312	8.6896e-11	423
TSPAN7	non_PAR	Ast	eXCI	X	38540296	rs6520484	A	G	0.104372	0.102431	0.112782	0.456833	0.0686073	9.66718e-11	421
TSPAN7	non_PAR	Ast	eXCI	X	38540323	rs6520485	G	A	0.106892	0.102431	0.125926	0.452783	0.0678312	8.6896e-11	423
TSPAN7	non_PAR	Ast	eXCI	X	38540441	rs6520486	A	G	0.106892	0.102431	0.125926	0.452783	0.0678312	8.6896e-11	423
TSPAN7	non_PAR	Ast	eXCI	X	38540827	rs5963497	T	C	0.106892	0.102431	0.125926	0.452783	0.0678312	8.6896e-11	423
TSPAN7	non_PAR	Ast	eXCI	X	38540878	rs5963498	C	T	0.106892	0.102431	0.125926	0.452783	0.0678312	8.6896e-11	423
TSPAN7	non_PAR	Ast	eXCI	X	38541271	rs6608949	T	C	0.104372	0.102431	0.112782	0.45131	0.0686207	1.5876e-10	421
TSPAN7	non_PAR	Ast	eXCI	X	38541284	rs6608950	T	C	0.104372	0.102431	0.112782	0.45131	0.0686207	1.5876e-10	421
TSPAN7	non_PAR	Ast	eXCI	X	38541307	rs6610117	C	T	0.105634	0.102431	0.119403	0.459511	0.0682392	6.08415e-11	422
TSPAN7	non_PAR	Ast	eXCI	X	38541308	rs6610118	C	G	0.105634	0.102431	0.119403	0.459511	0.0682392	6.08415e-11	422
TSPAN7	non_PAR	Ast	eXCI	X	38541373	rs6608951	A	G	0.106892	0.102431	0.125926	0.452783	0.0678312	8.6896e-11	423
TSPAN7	non_PAR	Ast	eXCI	X	38541409	rs6610119	A	G	0.107042	0.104167	0.119403	0.459383	0.0676962	4.41266e-11	422
TSPAN7	non_PAR	Ast	eXCI	X	38541415	rs6608952	T	C	0.105634	0.102431	0.119403	0.459511	0.0682392	6.08415e-11	422
TSPAN7	non_PAR	Ast	eXCI	X	38541765	rs55840628	A	T	0.103107	0.102431	0.106061	0.444594	0.0689723	3.48723e-10	420
TSPAN7	non_PAR	Ast	eXCI	X	38541766	chrX:38541766:T:TA	T	TA	0.103107	0.102431	0.106061	0.444594	0.0689723	3.48723e-10	420
TSPAN7	non_PAR	Ast	eXCI	X	38542051	rs12844934	T	G	0.0859155	0.0868056	0.0820896	0.487001	0.0758183	3.96945e-10	422
TSPAN7	non_PAR	Ast	eXCI	X	38542103	rs12838358	C	T	0.0859155	0.0868056	0.0820896	0.487001	0.0758183	3.96945e-10	422
TSPAN7	non_PAR	Ast	eXCI	X	38542160	rs6520488	G	A	0.105634	0.102431	0.119403	0.463594	0.0682362	4.19856e-11	422
TSPAN7	non_PAR	Ast	eXCI	X	38542223	rs6417820	A	G	0.101839	0.102431	0.0992366	0.461189	0.0694252	1.07019e-10	419
TSPAN7	non_PAR	Ast	eXCI	X	38542236	rs6520489	C	T	0.104372	0.102431	0.112782	0.456833	0.0686073	9.66718e-11	421
TSPAN7	non_PAR	Ast	eXCI	X	38542952	rs12840299	C	A	0.0872011	0.0868056	0.0888889	0.473095	0.0752436	8.79995e-10	423
TSPAN7	non_PAR	Ast	eXCI	X	38543120	rs6610123	C	G	0.105485	0.100694	0.125926	0.456475	0.0680914	7.28954e-11	423
TSPAN7	non_PAR	Ast	eXCI	X	38543248	rs6520491	T	C	0.105634	0.102431	0.119403	0.44983	0.068344	1.53603e-10	422
TSPAN7	non_PAR	Ast	eXCI	X	38543393	rs6520492	T	C	0.105634	0.102431	0.119403	0.45679	0.0683734	8.41977e-11	422
TSPAN7	non_PAR	Ast	eXCI	X	38543463	rs6417821	C	T	0.105634	0.102431	0.119403	0.448877	0.0680667	1.42154e-10	422
TSPAN7	non_PAR	Ast	eXCI	X	38543667	rs6417822	T	C	0.106892	0.102431	0.125926	0.452783	0.0678312	8.6896e-11	423
TSPAN7	non_PAR	Ast	eXCI	X	38543802	rs9988351	A	C	0.0872011	0.0868056	0.0888889	0.473095	0.0752436	8.79995e-10	423
TSPAN7	non_PAR	Ast	eXCI	X	38543910	rs6520493	A	C	0.105634	0.102431	0.119403	0.460901	0.0682925	5.5437e-11	422
TSPAN7	non_PAR	Ast	eXCI	X	38543987	rs11449347	A	AT	0.106892	0.102431	0.125926	0.452783	0.0678312	8.6896e-11	423
TSPAN7	non_PAR	Ast	eXCI	X	38544620	rs9988297	C	T	0.106892	0.102431	0.125926	0.452783	0.0678312	8.6896e-11	423
TSPAN7	non_PAR	Ast	eXCI	X	38544784	rs9330572	G	A	0.0872011	0.0868056	0.0888889	0.473095	0.0752436	8.79995e-10	423
TSPAN7	non_PAR	Ast	eXCI	X	38544788	rs9330573	T	G	0.0872011	0.0868056	0.0888889	0.473095	0.0752436	8.79995e-10	423
TSPAN7	non_PAR	Ast	eXCI	X	38544812	rs9988373	A	G	0.106892	0.102431	0.125926	0.452783	0.0678312	8.6896e-11	423
TSPAN7	non_PAR	Ast	eXCI	X	38544844	rs9330574	G	A	0.106892	0.102431	0.125926	0.452783	0.0678312	8.6896e-11	423
TSPAN7	non_PAR	Ast	eXCI	X	38545250	rs35077531	AG	A	0.106892	0.102431	0.125926	0.452783	0.0678312	8.6896e-11	423
TSPAN7	non_PAR	Ast	eXCI	X	38545278	rs9988237	A	G	0.106892	0.102431	0.125926	0.452783	0.0678312	8.6896e-11	423
TSPAN7	non_PAR	Ast	eXCI	X	38545663	rs6417823	C	A	0.106892	0.102431	0.125926	0.452783	0.0678312	8.6896e-11	423
TSPAN7	non_PAR	Ast	eXCI	X	38545741	rs6417824	G	A	0.106892	0.102431	0.125926	0.452783	0.0678312	8.6896e-11	423
TSPAN7	non_PAR	Ast	eXCI	X	38545771	rs6417825	G	A	0.106892	0.102431	0.125926	0.452783	0.0678312	8.6896e-11	423
TSPAN7	non_PAR	Ast	eXCI	X	38546318	rs7879181	C	T	0.106892	0.102431	0.125926	0.452783	0.0678312	8.6896e-11	423
TSPAN7	non_PAR	Ast	eXCI	X	38546339	rs12557232	T	C	0.106892	0.102431	0.125926	0.452783	0.0678312	8.6896e-11	423
TSPAN7	non_PAR	Ast	eXCI	X	38546408	rs12558726	G	C	0.106892	0.102431	0.125926	0.452783	0.0678312	8.6896e-11	423
TSPAN7	non_PAR	Ast	eXCI	X	38546461	rs12557255	T	C	0.105634	0.102431	0.119403	0.446288	0.0681606	1.88847e-10	422
TSPAN7	non_PAR	Ast	eXCI	X	38546653	rs12841567	G	A	0.106892	0.102431	0.125926	0.452783	0.0678312	8.6896e-11	423
TSPAN7	non_PAR	Ast	eXCI	X	38546722	rs12844278	A	G	0.106892	0.102431	0.125926	0.452783	0.0678312	8.6896e-11	423
TSPAN7	non_PAR	Ast	eXCI	X	38546978	rs12850435	A	T	0.0872011	0.0868056	0.0888889	0.473095	0.0752436	8.79995e-10	423
TSPAN7	non_PAR	Ast	eXCI	X	38547032	rs5963065	T	A	0.106892	0.102431	0.125926	0.452783	0.0678312	8.6896e-11	423
TSPAN7	non_PAR	Ast	eXCI	X	38547249	rs60501705	A	AAGG	0.103107	0.102431	0.106061	0.434977	0.0689515	7.84531e-10	420
TSPAN7	non_PAR	Ast	eXCI	X	38547971	rs6520499	G	A	0.106892	0.102431	0.125926	0.452783	0.0678312	8.6896e-11	423
TSPAN7	non_PAR	Ast	eXCI	X	38548259	rs5963500	T	A	0.105634	0.102431	0.119403	0.446288	0.0681606	1.88847e-10	422
TSPAN7	non_PAR	Ast	eXCI	X	38548368	rs5963501	A	G	0.101839	0.102431	0.0992366	0.460959	0.0695396	1.16689e-10	419
TSPAN7	non_PAR	Ast	eXCI	X	38548374	rs5963502	C	G	0.101839	0.102431	0.0992366	0.460959	0.0695396	1.16689e-10	419
TSPAN7	non_PAR	Ast	eXCI	X	38549136	rs5963066	C	G	0.106892	0.102431	0.125926	0.452783	0.0678312	8.6896e-11	423
TSPAN7	non_PAR	Ast	eXCI	X	38549331	rs5963503	G	A	0.105485	0.100694	0.125926	0.456475	0.0680914	7.28954e-11	423
TSPAN7	non_PAR	Ast	eXCI	X	38550092	rs6610131	C	T	0.105485	0.100694	0.125926	0.456475	0.0680914	7.28954e-11	423
TSPAN7	non_PAR	Ast	eXCI	X	38550255	rs6610132	G	A	0.105485	0.100694	0.125926	0.456475	0.0680914	7.28954e-11	423
TSPAN7	non_PAR	Ast	eXCI	X	38550556	rs6610134	T	C	0.105485	0.100694	0.125926	0.456475	0.0680914	7.28954e-11	423
TSPAN7	non_PAR	Ast	eXCI	X	38550585	rs6610135	A	T	0.105485	0.100694	0.125926	0.456475	0.0680914	7.28954e-11	423
TSPAN7	non_PAR	Ast	eXCI	X	38550741	rs142852687	GTCT	G	0.105485	0.100694	0.125926	0.456475	0.0680914	7.28954e-11	423
TSPAN7	non_PAR	Ast	eXCI	X	38551507	rs6610138	C	T	0.105485	0.100694	0.125926	0.456475	0.0680914	7.28954e-11	423
TSPAN7	non_PAR	Ast	eXCI	X	38551775	rs5963504	C	T	0.104225	0.100694	0.119403	0.452627	0.0683074	1.17336e-10	422
TSPAN7	non_PAR	Ast	eXCI	X	38552244	rs5963067	C	G	0.105485	0.100694	0.125926	0.46095	0.0678504	4.19373e-11	423
TSPAN7	non_PAR	Ast	eXCI	X	38552603	rs6520505	G	C	0.106892	0.102431	0.125926	0.452783	0.0678312	8.6896e-11	423
TSPAN7	non_PAR	Ast	eXCI	X	38553514	rs5963505	G	A	0.106892	0.102431	0.125926	0.452783	0.0678312	8.6896e-11	423
TSPAN7	non_PAR	Ast	eXCI	X	38553568	rs5963506	C	T	0.106892	0.102431	0.125926	0.452783	0.0678312	8.6896e-11	423
TSPAN7	non_PAR	Ast	eXCI	X	38553798	rs6520508	T	A	0.105485	0.100694	0.125926	0.46095	0.0678504	4.19373e-11	423
TSPAN7	non_PAR	Ast	eXCI	X	38553814	rs6520509	G	T	0.105485	0.100694	0.125926	0.46095	0.0678504	4.19373e-11	423
TSPAN7	non_PAR	Ast	eXCI	X	38553927	rs6520510	T	C	0.106892	0.102431	0.125926	0.452783	0.0678312	8.6896e-11	423
TSPAN7	non_PAR	Ast	eXCI	X	38554486	rs2316180	T	C	0.106892	0.102431	0.125926	0.452783	0.0678312	8.6896e-11	423
TSPAN7	non_PAR	Ast	eXCI	X	38554949	rs1534856	C	T	0.106892	0.102431	0.125926	0.452783	0.0678312	8.6896e-11	423
TSPAN7	non_PAR	Ast	eXCI	X	38555184	rs5963507	C	T	0.106892	0.102431	0.125926	0.452783	0.0678312	8.6896e-11	423
TSPAN7	non_PAR	Ast	eXCI	X	38555198	rs5963508	A	G	0.106892	0.102431	0.125926	0.452783	0.0678312	8.6896e-11	423
TSPAN7	non_PAR	Ast	eXCI	X	38555367	rs5963509	A	G	0.106892	0.102431	0.125926	0.452783	0.0678312	8.6896e-11	423
TSPAN7	non_PAR	Ast	eXCI	X	38556747	rs6417826	G	A	0.106892	0.102431	0.125926	0.452783	0.0678312	8.6896e-11	423
TSPAN7	non_PAR	Ast	eXCI	X	38556764	rs5963510	C	T	0.106892	0.102431	0.125926	0.452783	0.0678312	8.6896e-11	423
TSPAN7	non_PAR	Ast	eXCI	X	38557424	rs6610146	G	C	0.105634	0.102431	0.119403	0.446056	0.0682231	1.99834e-10	422
TSPAN7	non_PAR	Ast	eXCI	X	38558093	rs6608966	G	A	0.106892	0.102431	0.125926	0.452783	0.0678312	8.6896e-11	423
TSPAN7	non_PAR	Ast	eXCI	X	38558753	rs6417827	C	T	0.105485	0.100694	0.125926	0.456475	0.0680914	7.28954e-11	423
TSPAN7	non_PAR	Ast	eXCI	X	38559303	rs6417828	T	C	0.105485	0.100694	0.125926	0.456475	0.0680914	7.28954e-11	423
TSPAN7	non_PAR	Ast	eXCI	X	38559349	rs6417829	A	T	0.105485	0.100694	0.125926	0.456475	0.0680914	7.28954e-11	423
TSPAN7	non_PAR	Ast	eXCI	X	38559475	rs3827435	T	C	0.105485	0.100694	0.125926	0.456475	0.0680914	7.28954e-11	423
TSPAN7	non_PAR	Ast	eXCI	X	38559533	rs3761570	C	A	0.105485	0.100694	0.125926	0.456475	0.0680914	7.28954e-11	423
TSPAN7	non_PAR	Ast	eXCI	X	38559877	rs1040350	A	G	0.105485	0.100694	0.125926	0.456475	0.0680914	7.28954e-11	423
TSPAN7	non_PAR	Ast	eXCI	X	38560066	rs1534857	C	T	0.105485	0.100694	0.125926	0.456475	0.0680914	7.28954e-11	423
TSPAN7	non_PAR	Ast	eXCI	X	38560443	rs1040351	G	T	0.105485	0.100694	0.125926	0.456475	0.0680914	7.28954e-11	423
TSPAN7	non_PAR	Ast	eXCI	X	38561438	rs76862367	G	A	0.0843882	0.0833333	0.0888889	0.474262	0.0761433	1.24e-09	423
TSPAN7	non_PAR	Ast	eXCI	X	38561734	rs6610150	G	C	0.104225	0.100694	0.119403	0.46475	0.0685591	4.61105e-11	422
TSPAN7	non_PAR	Ast	eXCI	X	38562102	rs5963511	T	C	0.0942335	0.0920139	0.103704	0.488958	0.0727436	6.53582e-11	423
TSPAN7	non_PAR	Ast	eXCI	X	38562113	rs5963512	G	A	0.092827	0.0902778	0.103704	0.505675	0.0744776	4.29932e-11	423
TSPAN7	non_PAR	Ast	eXCI	X	38562757	rs34913508	G	T	0.105485	0.100694	0.125926	0.44738	0.0683193	1.87448e-10	423
TSPAN7	non_PAR	Ast	eXCI	X	38563296	rs5963069	A	G	0.0984529	0.0954861	0.111111	0.449279	0.0699236	3.91156e-10	423
TSPAN7	non_PAR	Ast	eXCI	X	38563764	rs5963513	A	T	0.0787623	0.0763889	0.0888889	0.39876	0.0785469	6.00537e-07	423
TSPAN7	non_PAR	Ast	eXCI	X	38567833	rs5963514	G	T	0.0815752	0.0798611	0.0888889	0.44119	0.0775898	2.58024e-08	423
TSPAN7	non_PAR	Ast	eXCI	X	38569783	rs6608970	G	A	0.101266	0.0954861	0.125926	0.427537	0.0697689	2.2136e-09	423
TSPAN7	non_PAR	Ast	eXCI	X	38574739	rs12014502	A	T	0.100141	0.0972222	0.112782	0.441242	0.0704225	1.00452e-09	421
TSPAN7	non_PAR	Ast	eXCI	X	38574867	rs72620796	C	T	0.0829817	0.0815972	0.0888889	0.45817	0.0766808	5.26332e-09	423
TSPAN7	non_PAR	Ast	eXCI	X	38579761	rs6520514	T	A	0.106892	0.100694	0.133333	0.403303	0.0677197	5.87286e-09	423
TSPAN7	non_PAR	Ast	eXCI	X	38595259	rs5963516	G	A	0.0916784	0.0885417	0.105263	0.437562	0.0712051	2.01507e-09	421
TSPAN7	non_PAR	Ast	eXCI	X	38603213	rs6610160	A	G	0.092827	0.0885417	0.111111	0.42838	0.0705346	3.02148e-09	423
TSPAN7	non_PAR	Ast	eXCI	X	38610130	rs2223151	A	G	0.0987306	0.09375	0.120301	0.43101	0.0696131	1.54323e-09	421
TSPAN7	non_PAR	Ast	eXCI	X	38610491	rs5963519	C	T	0.0788732	0.078125	0.0820896	0.445069	0.0772516	1.71993e-08	422
UPF3B	non_PAR	Ast	eXCI	X	119751843	rs368402587	C	T	0.0604782	0.0625	0.0518519	0.546871	0.101064	1.10637e-07	423
UPF3B	non_PAR	Ast	eXCI	X	119804035	rs151189025	A	G	0.0887324	0.09375	0.0671642	0.488109	0.0799631	2.54033e-09	422
UPF3B	non_PAR	Ast	eXCI	X	119859066	rs2496221	A	G	0.909986	0.90625	0.925926	-0.495739	0.0793553	1.11353e-09	423
VEGFD	non_PAR	Ast	eXCI	X	15429936	rs234491	C	A	0.571831	0.548611	0.671642	0.306403	0.0544535	3.55476e-08	422
VEGFD	non_PAR	Ast	eXCI	X	15440700	rs234500	G	T	0.571227	0.548611	0.669173	0.306611	0.0544484	3.47864e-08	421
VEGFD	non_PAR	Ast	eXCI	X	15455171	rs2175887	G	T	0.573239	0.550347	0.671642	0.303581	0.0544509	4.67929e-08	422
VEGFD	non_PAR	Ast	eXCI	X	15457488	rs1028076	T	C	0.564789	0.543403	0.656716	0.317757	0.0542567	1.01988e-08	422
VEGFD	non_PAR	Ast	eXCI	X	15469136	rs1567893	G	T	0.714487	0.706597	0.748148	0.332631	0.0604187	6.7599e-08	423
VEGFD	non_PAR	Ast	eXCI	X	15470346	rs4830954	T	C	0.715493	0.708333	0.746269	0.330636	0.0606085	8.80501e-08	422
VEGFD	non_PAR	Ast	eXCI	X	15471259	rs5980158	A	G	0.715893	0.708333	0.748148	0.330757	0.060561	8.50864e-08	423
VEGFD	non_PAR	Ast	eXCI	X	15471883	rs1533322	T	C	0.715893	0.708333	0.748148	0.330757	0.060561	8.50864e-08	423
VEGFD	non_PAR	Ast	eXCI	X	15476672	rs5978728	T	G	0.720113	0.711806	0.755556	0.418102	0.059001	6.65733e-12	423
VEGFD	non_PAR	Ast	eXCI	X	15477683	rs34781767	G	GT	0.716524	0.711806	0.738095	0.414348	0.0596629	1.68655e-11	414
VEGFD	non_PAR	Ast	eXCI	X	15477945	rs1983287	T	C	0.719718	0.711806	0.753731	0.415744	0.0589585	8.34642e-12	422
VEGFD	non_PAR	Ast	eXCI	X	15478149	rs1983286	C	T	0.719718	0.711806	0.753731	0.417531	0.059003	7.12033e-12	422
VEGFD	non_PAR	Ast	eXCI	X	15482480	rs10642150	T	TTC	0.721127	0.713542	0.753731	0.417567	0.0593648	9.33039e-12	422
VEGFD	non_PAR	Ast	eXCI	X	15484239	rs4830956	T	C	0.719718	0.711806	0.753731	0.416279	0.0590031	8.1508e-12	422
VEGFD	non_PAR	Ast	eXCI	X	15484882	rs2316994	T	C	0.686883	0.678819	0.721805	0.374608	0.0577732	2.77096e-10	421
VEGFD	non_PAR	Ast	eXCI	X	15486076	rs6527613	A	G	0.720113	0.711806	0.755556	0.418102	0.059001	6.65733e-12	423
VEGFD	non_PAR	Ast	eXCI	X	15486413	rs4830957	G	C	0.719718	0.711806	0.753731	0.418077	0.0590749	7.09088e-12	422
VEGFD	non_PAR	Ast	eXCI	X	15486649	rs4830959	C	G	0.716102	0.708333	0.75	0.419321	0.0594455	8.28133e-12	420
VEGFD	non_PAR	Ast	eXCI	X	15486650	rs4830960	A	C	0.716102	0.708333	0.75	0.419321	0.0594455	8.28133e-12	420
VEGFD	non_PAR	Ast	eXCI	X	15486947	rs4830961	T	C	0.719718	0.711806	0.753731	0.418075	0.0590808	7.12525e-12	422
VEGFD	non_PAR	Ast	eXCI	X	15488226	rs4830540	T	C	0.719323	0.711806	0.75188	0.417321	0.0587547	6.04227e-12	421
VEGFD	non_PAR	Ast	eXCI	X	15490906	rs925653	A	G	0.673699	0.670139	0.688889	0.46931	0.0555356	6.12068e-16	423
VEGFD	non_PAR	Ast	eXCI	X	15491577	rs908005	T	C	0.673699	0.670139	0.688889	0.46931	0.0555356	6.12068e-16	423
VEGFD	non_PAR	Ast	eXCI	X	15491712	rs6629104	T	C	0.248237	0.25	0.240602	0.303447	0.0626254	1.8417e-06	421
VEGFD	non_PAR	Ast	eXCI	X	15493289	rs2271550	A	C	0.672316	0.668403	0.689394	0.466585	0.0555075	8.63376e-16	420
VEGFD	non_PAR	Ast	eXCI	X	15494611	rs3827466	A	G	0.676512	0.673611	0.688889	0.465796	0.0554531	8.82673e-16	423
VEGFD	non_PAR	Ast	eXCI	X	15498851	rs6527616	A	G	0.661041	0.657986	0.674074	0.473223	0.0546133	1.28588e-16	423
VEGFD	non_PAR	Ast	eXCI	X	15510246	rs979848	T	A	0.633803	0.631944	0.641791	0.404485	0.0567329	5.06757e-12	422
VEGFD	non_PAR	Ast	eXCI	X	15515233	rs1849701	G	A	0.631876	0.630208	0.639098	0.406243	0.0568185	4.46889e-12	421
VEGFD	non_PAR	Ast	eXCI	X	15525037	rs4830965	A	G	0.629055	0.626736	0.639098	0.403473	0.0570282	7.2144e-12	421
VEGFD	non_PAR	Ast	eXCI	X	15525038	rs4830966	A	G	0.629055	0.626736	0.639098	0.403473	0.0570282	7.2144e-12	421
VEGFD	non_PAR	Ast	eXCI	X	15531829	rs35139170	T	TA	0.638537	0.638889	0.637037	0.38509	0.0570602	5.52968e-11	423
VEGFD	non_PAR	Ast	eXCI	X	15533163	rs5935990	G	A	0.642757	0.642361	0.644444	0.375365	0.0570445	1.54689e-10	423
VEGFD	non_PAR	Ast	eXCI	X	15533442	rs4830541	G	A	0.642254	0.642361	0.641791	0.375486	0.0571618	1.66177e-10	422
VEGFD	non_PAR	Ast	eXCI	X	15534056	rs1399200	T	G	0.640339	0.640625	0.639098	0.369616	0.0573707	3.5483e-10	421
VEGFD	non_PAR	Ast	eXCI	X	15534441	rs1877752	T	C	0.639437	0.640625	0.634328	0.373359	0.0571123	2.00942e-10	422
VEGFD	non_PAR	Ast	eXCI	X	15534450	rs34879154	G	GA	0.640339	0.640625	0.639098	0.374353	0.0572141	1.94684e-10	421
VEGFD	non_PAR	Ast	eXCI	X	15534579	rs1877753	C	T	0.640339	0.640625	0.639098	0.370102	0.0568869	2.43215e-10	421
VEGFD	non_PAR	Ast	eXCI	X	15534633	rs1399201	A	G	0.640845	0.640625	0.641791	0.369902	0.0568083	2.34682e-10	422
VEGFD	non_PAR	Ast	eXCI	X	15535259	rs2214266	C	G	0.64135	0.640625	0.644444	0.379193	0.0569725	9.78138e-11	423
VEGFD	non_PAR	Ast	eXCI	X	15535373	rs963447	A	G	0.642254	0.642361	0.641791	0.371183	0.0568395	2.09445e-10	422
VEGFD	non_PAR	Ast	eXCI	X	15535765	rs35673793	TGATA	T	0.637784	0.640625	0.625	0.373843	0.0573905	2.35028e-10	416
VEGFD	non_PAR	Ast	eXCI	X	15536479	rs28505625	T	G	0.639831	0.640625	0.636364	0.371071	0.0575304	3.4051e-10	420
VEGFD	non_PAR	Ast	eXCI	X	15537764	rs5935991	C	T	0.639437	0.638889	0.641791	0.373887	0.0564156	1.16584e-10	422
VEGFD	non_PAR	Ast	eXCI	X	15543378	rs233576	C	T	0.650704	0.652778	0.641791	0.358578	0.0577732	1.41072e-09	422
VEGFD	non_PAR	Ast	eXCI	X	15544039	rs233567	C	T	0.652113	0.654514	0.641791	0.360018	0.0577695	1.21846e-09	422
VEGFD	non_PAR	Ast	eXCI	X	15546343	rs233568	C	T	0.651195	0.654514	0.637037	0.361823	0.0578498	1.06645e-09	423
VEGFD	non_PAR	Ast	eXCI	X	15546631	rs233569	C	T	0.651195	0.654514	0.637037	0.361823	0.0578498	1.06645e-09	423
VEGFD	non_PAR	Ast	eXCI	X	15555645	rs2873356	A	C	0.659634	0.659722	0.659259	0.350419	0.0582281	4.13209e-09	423
VEGFD	non_PAR	Ast	eXCI	X	15557256	rs1132186	A	C	0.65493	0.654514	0.656716	0.346598	0.0584011	6.60541e-09	422
VEGFD	non_PAR	Ast	eXCI	X	15558293	chrX:15558293:T:*	T	*	0.656821	0.657986	0.651852	0.357074	0.0579103	1.77918e-09	423
VEGFD	non_PAR	Ast	eXCI	X	15558483	rs4830542	C	T	0.657746	0.659722	0.649254	0.347167	0.0585056	6.63774e-09	422
VEGFD	non_PAR	Ast	eXCI	X	15564486	rs233574	T	C	0.66526	0.666667	0.659259	0.3428	0.0588952	1.24148e-08	423
VEGFD	non_PAR	Ast	eXCI	X	15564843	rs233575	G	A	0.664789	0.668403	0.649254	0.344239	0.059042	1.17796e-08	422
VEGFD	non_PAR	Ast	eXCI	X	15568325	rs1514280	A	G	0.659155	0.659722	0.656716	0.349603	0.0582923	4.65104e-09	422
VEGFD	non_PAR	Ast	eXCI	X	15568841	rs4240157	C	T	0.655415	0.65625	0.651852	0.352067	0.0577576	2.66177e-09	423
VEGFD	non_PAR	Ast	eXCI	X	15570148	rs4646174	C	G	0.654008	0.65625	0.644444	0.335126	0.0579902	1.55866e-08	423
VEGFD	non_PAR	Ast	eXCI	X	15572684	rs879922	C	G	0.653032	0.65625	0.639098	0.342052	0.0581281	8.75709e-09	421
VEGFD	non_PAR	Ast	eXCI	X	15578020	rs4646158	C	CATAAG	0.632102	0.633681	0.625	0.288054	0.0580198	1.04525e-06	416
VEGFD	non_PAR	Ast	eXCI	X	15578920	rs4646156	A	T	0.637131	0.635417	0.644444	0.288698	0.0572887	7.21573e-07	423
VEGFD	non_PAR	Ast	eXCI	X	15579712	rs4646153	C	T	0.635724	0.635417	0.637037	0.289708	0.0574058	6.96129e-07	423
VEGFD	non_PAR	Ast	eXCI	X	15579901	rs4646152	A	G	0.63662	0.635417	0.641791	0.294327	0.0574473	4.77178e-07	422
VEGFD	non_PAR	Ast	eXCI	X	15581769	rs4646148	T	TTTAA	0.633663	0.633681	0.633588	0.284071	0.0578893	1.37499e-06	419
VEGFD	non_PAR	Ast	eXCI	X	15582092	rs2048684	A	C	0.63662	0.635417	0.641791	0.286858	0.0572858	8.43995e-07	422
VEGFD	non_PAR	Ast	eXCI	X	15582568	rs2316904	C	T	0.635724	0.635417	0.637037	0.289708	0.0574058	6.96129e-07	423
VEGFD	non_PAR	Ast	eXCI	X	15582621	rs4646147	T	A	0.635211	0.635417	0.634328	0.285917	0.056809	7.45298e-07	422
VEGFD	non_PAR	Ast	eXCI	X	15582756	rs11394305	C	CA	0.638537	0.638889	0.637037	0.296956	0.0576262	4.11121e-07	423
VEGFD	non_PAR	Ast	eXCI	X	15583151	rs2316903	G	T	0.635724	0.635417	0.637037	0.289708	0.0574058	6.96129e-07	423
VEGFD	non_PAR	Ast	eXCI	X	15586742	rs1514279	G	A	0.635724	0.635417	0.637037	0.289708	0.0574058	6.96129e-07	423
VEGFD	non_PAR	Ast	eXCI	X	15589527	rs971249	T	C	0.633803	0.633681	0.634328	0.289635	0.05757	7.52506e-07	422
VEGFD	non_PAR	Ast	eXCI	X	15590263	rs2158083	C	T	0.634697	0.635417	0.631579	0.290184	0.0574373	6.79032e-07	421
VEGFD	non_PAR	Ast	eXCI	X	15590376	rs2048683	T	G	0.634181	0.635417	0.628788	0.288268	0.0575646	8.44792e-07	420
VEGFD	non_PAR	Ast	eXCI	X	15590829	rs757066	C	T	0.634318	0.633681	0.637037	0.294168	0.0574172	4.76804e-07	423
VEGFD	non_PAR	Ast	eXCI	X	15594320	rs4646131	GA	G	0.637131	0.635417	0.644444	0.288698	0.0572887	7.21573e-07	423
VEGFD	non_PAR	Ast	eXCI	X	15596022	rs2023802	G	A	0.637131	0.635417	0.644444	0.288698	0.0572887	7.21573e-07	423
VEGFD	non_PAR	Ast	eXCI	X	15596540	rs397822493	G	GT	0.637131	0.635417	0.644444	0.288698	0.0572887	7.21573e-07	423
VEGFD	non_PAR	Ast	eXCI	X	15597330	rs4646127	A	G	0.636107	0.635417	0.639098	0.29074	0.057444	6.49397e-07	421
VEGFD	non_PAR	Ast	eXCI	X	15597980	rs34481900	C	CA	0.637131	0.635417	0.644444	0.288698	0.0572887	7.21573e-07	423
VEGFD	non_PAR	Ast	eXCI	X	15598673	rs4646124	T	C	0.63662	0.635417	0.641791	0.288527	0.0573573	7.54866e-07	422
ZC3H12B	non_PAR	Ast	eXCI	X	64078730	rs139868578	T	A	0.0337553	0.03125	0.0444444	-1.22284	0.146541	1.31069e-15	423
ZC3H12B	non_PAR	Ast	eXCI	X	64092047	rs149646227	T	C	0.0604782	0.0572917	0.0740741	-0.584474	0.118367	1.18184e-06	423
ZC3H12B	non_PAR	Ast	eXCI	X	64117574	rs141444886	A	G	0.0604782	0.0572917	0.0740741	-0.584474	0.118367	1.18184e-06	423
ZC3H12B	non_PAR	Ast	eXCI	X	64263973	rs143954082	A	G	0.0337553	0.03125	0.0444444	-1.22284	0.146541	1.31069e-15	423
ZC3H12B	non_PAR	Ast	eXCI	X	64432135	rs146578916	G	A	0.0549296	0.0538194	0.0597015	-0.676883	0.123667	8.00663e-08	422
ZC3H12B	non_PAR	Ast	eXCI	X	64449111	rs140770429	G	T	0.0562588	0.0538194	0.0666667	-0.655775	0.122027	1.34039e-07	423
ZC3H12B	non_PAR	Ast	eXCI	X	64535564	rs146112277	C	A	0.0562588	0.0538194	0.0666667	-0.688046	0.121767	3.12702e-08	423
ZC3H12B	non_PAR	Ast	eXCI	X	64622720	rs148630397	T	C	0.0309423	0.0295139	0.037037	-1.36356	0.15088	8.05749e-18	423
ZC3H12B	non_PAR	Ast	eXCI	X	64652514	rs138224638	A	C	0.0562588	0.0538194	0.0666667	-0.688046	0.121767	3.12702e-08	423
ZC3H12B	non_PAR	Ast	eXCI	X	64653205	rs148158623	A	G	0.0562588	0.0538194	0.0666667	-0.688046	0.121767	3.12702e-08	423
ZC3H12B	non_PAR	Ast	eXCI	X	64706368	rs188809821	C	T	0.0309423	0.0295139	0.037037	-1.31579	0.151638	1.17571e-16	423
ZC3H12B	non_PAR	Ast	eXCI	X	64765041	rs151162351	C	T	0.0295775	0.0295139	0.0298507	-1.31953	0.153316	1.98609e-16	422
ZC3H12B	non_PAR	Ast	eXCI	X	65034790	rs187780677	C	G	0.0295359	0.0277778	0.037037	-1.38027	0.154621	1.84799e-17	423
ZC3H12B	non_PAR	Ast	eXCI	X	65054561	rs144657889	G	A	0.0562588	0.0538194	0.0666667	-0.688046	0.121767	3.12702e-08	423
ZC3H12B	non_PAR	Ast	eXCI	X	65238968	rs187953940	G	T	0.0154712	0.0121528	0.0296296	-1.4138	0.219667	3.66834e-10	423
ZC3H12B	non_PAR	Ast	eXCI	X	65283115	rs145762428	C	T	0.0309423	0.0295139	0.037037	-1.36356	0.15088	8.05749e-18	423
ZC3H12B	non_PAR	Ast	eXCI	X	65346726	rs137890162	C	A	0.0295775	0.0295139	0.0298507	-1.33968	0.153812	9.31537e-17	422
ZC3H12B	non_PAR	Ast	eXCI	X	65620673	rs142589590	G	A	0.0548523	0.0520833	0.0666667	-0.696302	0.122909	2.88981e-08	423
ZC3H12B	non_PAR	Ast	eXCI	X	65842547	rs141639747	C	G	0.0295359	0.0260417	0.0444444	-1.26934	0.156851	7.82168e-15	423
ZC3H12B	non_PAR	Ast	eXCI	X	65863405	rs147154263	G	T	0.0309423	0.0277778	0.0444444	-1.25758	0.153053	3.26362e-15	423
ZC3H12B	non_PAR	Ast	eXCI	X	65875796	rs138597444	C	T	0.0309423	0.0277778	0.0444444	-1.25758	0.153053	3.26362e-15	423
ZC3H12B	non_PAR	Ast	eXCI	X	65928132	rs148215228	C	T	0.0576653	0.0538194	0.0740741	-0.629532	0.121378	3.47864e-07	423
ZC4H2	non_PAR	Ast	eXCI	X	64078730	rs139868578	T	A	0.0337553	0.03125	0.0444444	-0.676399	0.124907	1.08313e-07	423
ZC4H2	non_PAR	Ast	eXCI	X	64263973	rs143954082	A	G	0.0337553	0.03125	0.0444444	-0.676399	0.124907	1.08313e-07	423
ZC4H2	non_PAR	Ast	eXCI	X	64622720	rs148630397	T	C	0.0309423	0.0295139	0.037037	-0.703302	0.130338	1.19655e-07	423
ZC4H2	non_PAR	Ast	eXCI	X	64706368	rs188809821	C	T	0.0309423	0.0295139	0.037037	-0.690337	0.130252	1.95975e-07	423
ZC4H2	non_PAR	Ast	eXCI	X	64765041	rs151162351	C	T	0.0295775	0.0295139	0.0298507	-0.679248	0.132687	4.87338e-07	422
ZC4H2	non_PAR	Ast	eXCI	X	65034790	rs187780677	C	G	0.0295359	0.0277778	0.037037	-0.711935	0.133385	1.61793e-07	423
ZC4H2	non_PAR	Ast	eXCI	X	65283115	rs145762428	C	T	0.0309423	0.0295139	0.037037	-0.703302	0.130338	1.19655e-07	423
ZC4H2	non_PAR	Ast	eXCI	X	65346726	rs137890162	C	A	0.0295775	0.0295139	0.0298507	-0.68488	0.132893	4.10629e-07	422
ZC4H2	non_PAR	Ast	eXCI	X	65842547	rs141639747	C	G	0.0295359	0.0260417	0.0444444	-0.667733	0.133801	9.15735e-07	423
ZC4H2	non_PAR	Ast	eXCI	X	65863405	rs147154263	G	T	0.0309423	0.0277778	0.0444444	-0.661088	0.130749	6.64477e-07	423
ZC4H2	non_PAR	Ast	eXCI	X	65875796	rs138597444	C	T	0.0309423	0.0277778	0.0444444	-0.661088	0.130749	6.64477e-07	423
ZMAT1	non_PAR	Ast	eXCI	X	101629856	rs5951274	G	A	0.334274	0.350694	0.263158	0.18067	0.0364094	1.05283e-06	421
ZMAT1	non_PAR	Ast	eXCI	X	101633168	rs5951275	G	C	0.335211	0.352431	0.261194	0.177533	0.0364758	1.65951e-06	422
ZMAT1	non_PAR	Ast	eXCI	X	101643645	rs5991968	C	T	0.336146	0.352431	0.266667	0.179004	0.0362994	1.21927e-06	423
ZMAT1	non_PAR	Ast	eXCI	X	101645756	rs6616265	G	A	0.335211	0.352431	0.261194	0.174803	0.0361819	1.96807e-06	422
ZMAT1	non_PAR	Ast	eXCI	X	101647544	rs76339321	C	T	0.336146	0.352431	0.266667	0.179004	0.0362994	1.21927e-06	423
ZMAT1	non_PAR	Ast	eXCI	X	101647594	rs200233320	CA	C	0.335211	0.352431	0.261194	0.181783	0.0363487	8.70703e-07	422
ZMAT1	non_PAR	Ast	eXCI	X	101647613	rs138689417	A	G	0.335211	0.352431	0.261194	0.181783	0.0363487	8.70703e-07	422
ZMAT1	non_PAR	Ast	eXCI	X	101649719	rs5951280	G	A	0.336146	0.352431	0.266667	0.179004	0.0362994	1.21927e-06	423
ZMAT1	non_PAR	Ast	eXCI	X	101651433	rs5951375	T	G	0.33474	0.350694	0.266667	0.181109	0.0361781	8.49141e-07	423
ZMAT1	non_PAR	Ast	eXCI	X	101663074	rs6621137	A	G	0.328169	0.345486	0.253731	0.189589	0.036225	2.74815e-07	422
ZMAT1	non_PAR	Ast	eXCI	X	101663899	rs6621138	A	G	0.329114	0.345486	0.259259	0.189301	0.0360888	2.58595e-07	423
ZMAT1	non_PAR	Ast	eXCI	X	101665705	rs6621139	G	A	0.328169	0.345486	0.253731	0.186883	0.0360993	3.65477e-07	422
ZMAT1	non_PAR	Ast	eXCI	X	101665764	rs6621140	C	T	0.329114	0.345486	0.259259	0.189301	0.0360888	2.58595e-07	423
ZMAT1	non_PAR	Ast	eXCI	X	101667230	rs6616267	T	C	0.328169	0.345486	0.253731	0.192948	0.0362506	1.74803e-07	422
ZMAT1	non_PAR	Ast	eXCI	X	101676474	rs5951283	A	T	0.328169	0.345486	0.253731	0.185136	0.0359736	4.25569e-07	422
ZMAT1	non_PAR	Ast	eXCI	X	101680634	rs6616268	G	A	0.328169	0.345486	0.253731	0.18768	0.0361294	3.34372e-07	422
ZMAT1	non_PAR	Ast	eXCI	X	101682005	rs6621146	C	T	0.325811	0.34375	0.24812	0.192389	0.036426	2.1576e-07	421
ZMAT1	non_PAR	Ast	eXCI	X	101683924	rs6523528	A	G	0.338028	0.335069	0.350746	-0.190598	0.0362015	2.34563e-07	422
ZMAT1	non_PAR	Ast	eXCI	X	101683962	rs6621147	G	A	0.328169	0.345486	0.253731	0.18768	0.0361294	3.34372e-07	422
ZMAT1	non_PAR	Ast	eXCI	X	101686810	rs5951382	A	G	0.440678	0.4375	0.454545	-0.223556	0.0337842	1.24781e-10	420
ZMAT1	non_PAR	Ast	eXCI	X	101705841	rs62600561	T	C	0.443662	0.4375	0.470149	-0.227495	0.0339651	7.58403e-11	422
ZMAT1	non_PAR	Ast	eXCI	X	101714290	rs7888232	G	A	0.442254	0.4375	0.462687	-0.229914	0.0338155	4.06818e-11	422
ZMAT1	non_PAR	Ast	eXCI	X	101716983	rs5951404	A	G	0.440845	0.435764	0.462687	-0.230435	0.0341029	5.27351e-11	422
ZMAT1	non_PAR	Ast	eXCI	X	101724790	rs2187729	C	T	0.440678	0.43554	0.462687	-0.230183	0.0340112	4.94994e-11	421
ZMAT1	non_PAR	Ast	eXCI	X	101730623	rs5951409	T	C	0.447257	0.442708	0.466667	-0.222156	0.0338666	1.75017e-10	423
ZMAT1	non_PAR	Ast	eXCI	X	101748425	rs6523535	C	A	0.442877	0.4375	0.466165	-0.227467	0.0340801	8.78011e-11	421
ZMAT1	non_PAR	Ast	eXCI	X	101760100	rs12389137	C	G	0.387324	0.385417	0.395522	-0.221076	0.0343796	3.80329e-10	422
ZMAT1	non_PAR	Ast	eXCI	X	101763228	rs6418213	C	A	0.252113	0.262153	0.208955	0.196334	0.0388685	6.81475e-07	422
ZMAT1	non_PAR	Ast	eXCI	X	101763391	rs6418214	T	C	0.252113	0.262153	0.208955	0.200321	0.039167	4.98689e-07	422
ZMAT1	non_PAR	Ast	eXCI	X	101765574	rs2213370	G	T	0.253165	0.262153	0.214815	0.201588	0.0389568	3.69199e-07	423
ZMAT1	non_PAR	Ast	eXCI	X	101766156	rs12013751	T	A	0.442254	0.442708	0.440299	-0.247971	0.0337018	1.15372e-12	422
ZMAT1	non_PAR	Ast	eXCI	X	101768567	rs6621183	T	G	0.253165	0.262153	0.214815	0.201588	0.0389568	3.69199e-07	423
ZMAT1	non_PAR	Ast	eXCI	X	101768769	rs59276461	C	G	0.442254	0.442708	0.440299	-0.249214	0.0337576	9.81296e-13	422
ZMAT1	non_PAR	Ast	eXCI	X	101769057	rs6616285	G	T	0.252113	0.262153	0.208955	0.196334	0.0388685	6.81475e-07	422
ZMAT1	non_PAR	Ast	eXCI	X	101771794	rs6621184	A	G	0.253165	0.262153	0.214815	0.201588	0.0389568	3.69199e-07	423
ZMAT1	non_PAR	Ast	eXCI	X	101776119	rs6523537	T	C	0.251058	0.262153	0.203008	0.197124	0.0390212	6.80613e-07	421
ZMAT1	non_PAR	Ast	eXCI	X	101777389	rs6523538	T	C	0.252113	0.262153	0.208955	0.199297	0.0390913	5.40617e-07	422
ZMAT1	non_PAR	Ast	eXCI	X	101777400	rs6523539	T	C	0.253165	0.262153	0.214815	0.201588	0.0389568	3.69199e-07	423
ZMAT1	non_PAR	Ast	eXCI	X	101780540	rs3747324	C	T	0.252113	0.262153	0.208955	0.198613	0.039105	5.94552e-07	422
ZMAT1	non_PAR	Ast	eXCI	X	101782633	rs5945054	G	A	0.249296	0.260417	0.201493	0.194821	0.0389789	8.83446e-07	422
ZMAT1	non_PAR	Ast	eXCI	X	101790662	rs5944885	G	T	0.443662	0.442708	0.447761	-0.247268	0.0336756	1.27438e-12	422
ZMAT1	non_PAR	Ast	eXCI	X	101791647	rs5944887	A	G	0.441467	0.442708	0.43609	-0.2476	0.0338122	1.45714e-12	421
ZMAT1	non_PAR	Ast	eXCI	X	101795573	rs55855441	G	A	0.289733	0.291667	0.281481	-0.197135	0.037971	3.38946e-07	423
ZMAT1	non_PAR	Ast	eXCI	X	101796385	rs5944799	A	G	0.286319	0.289931	0.270677	-0.194328	0.0384314	6.64814e-07	421
ZMAT1	non_PAR	Ast	eXCI	X	101802351	rs2001052	T	C	0.444444	0.444444	0.444444	-0.249026	0.0337527	1.00624e-12	423
ZMAT1	non_PAR	Ast	eXCI	X	101803703	rs199604763	AGGAAGGAG	A	0.435277	0.440972	0.409449	-0.251885	0.0345918	1.95569e-12	415
ZMAT1	non_PAR	Ast	eXCI	X	101812703	rs6621209	G	T	0.247887	0.258681	0.201493	0.192705	0.0389224	1.11002e-06	422
ZMAT1	non_PAR	Ast	eXCI	X	101813492	rs62600624	C	T	0.444444	0.444444	0.444444	-0.249026	0.0337527	1.00624e-12	423
ZMAT1	non_PAR	Ast	eXCI	X	101814352	rs5945035	C	T	0.444444	0.444444	0.444444	-0.24669	0.0337954	1.6819e-12	423
ZMAT1	non_PAR	Ast	eXCI	X	101815804	rs57043444	C	T	0.444444	0.444444	0.444444	-0.249026	0.0337527	1.00624e-12	423
ZMAT1	non_PAR	Ast	eXCI	X	101816750	rs12393887	G	A	0.442254	0.442708	0.440299	-0.250135	0.0340004	1.16118e-12	422
ZMAT1	non_PAR	Ast	eXCI	X	101818193	rs5945046	G	A	0.443662	0.444444	0.440299	-0.247738	0.0337243	1.24681e-12	422
ZMAT1	non_PAR	Ast	eXCI	X	101820968	rs7878351	T	C	0.443662	0.444444	0.440299	-0.249525	0.0337805	9.54553e-13	422
ZMAT1	non_PAR	Ast	eXCI	X	101822081	rs12392058	G	A	0.44507	0.444444	0.447761	-0.247849	0.0337528	1.27087e-12	422
ZMAT1	non_PAR	Ast	eXCI	X	101823911	rs5945063	T	C	0.44209	0.444444	0.431818	-0.247243	0.0341419	2.48199e-12	420
ZMAT1	non_PAR	Ast	eXCI	X	101827571	rs57191049	A	T	0.444444	0.444444	0.444444	-0.249026	0.0337527	1.00624e-12	423
ZMAT1	non_PAR	Ast	eXCI	X	101828782	rs9887427	A	G	0.447257	0.446181	0.451852	-0.244489	0.0336212	2.01419e-12	423
ZMAT1	non_PAR	Ast	eXCI	X	101833586	rs5945080	T	C	0.44209	0.444444	0.431818	-0.249462	0.0339895	1.31341e-12	420
ZMAT1	non_PAR	Ast	eXCI	X	101846017	rs5945089	C	T	0.447257	0.446181	0.451852	-0.244489	0.0336212	2.01419e-12	423
ZMAT1	non_PAR	Ast	eXCI	X	101851530	rs5945091	A	G	0.444444	0.444444	0.444444	-0.249026	0.0337527	1.00624e-12	423
ZMAT1	non_PAR	Ast	eXCI	X	101863484	rs5986869	T	C	0.44507	0.446181	0.440299	-0.249909	0.033734	8.28324e-13	422
ZMAT1	non_PAR	Ast	eXCI	X	101863683	rs56104627	G	A	0.444915	0.446181	0.439394	-0.242671	0.0338182	3.79752e-12	420
ZMAT1	non_PAR	Ast	eXCI	X	101867952	rs7890610	A	T	0.447257	0.446181	0.451852	-0.244489	0.0336212	2.01419e-12	423
ZMAT1	non_PAR	Ast	eXCI	X	101868693	rs5945096	G	A	0.447257	0.446181	0.451852	-0.244489	0.0336212	2.01419e-12	423
ZMAT1	non_PAR	Ast	eXCI	X	101871653	rs5945098	G	A	0.448664	0.447917	0.451852	-0.245982	0.0337345	1.77011e-12	423
ZMAT1	non_PAR	Ast	eXCI	X	101872062	rs113000210	C	T	0.445698	0.446181	0.443609	-0.24759	0.0334998	9.33039e-13	421
ZMAT1	non_PAR	Ast	eXCI	X	101872283	rs62602076	G	A	0.44507	0.444444	0.447761	-0.249212	0.0338102	1.05877e-12	422
ZMAT1	non_PAR	Ast	eXCI	X	101874521	rs12391394	G	T	0.444288	0.444444	0.443609	-0.243696	0.033718	2.70894e-12	421
ZMAT1	non_PAR	Ast	eXCI	X	101886821	rs5944778	G	A	0.444288	0.444444	0.443609	-0.242961	0.0335519	2.47571e-12	421
ZMAT1	non_PAR	Ast	eXCI	X	101889182	rs5986812	C	A	0.445698	0.446181	0.443609	-0.241502	0.0336661	3.83884e-12	421
ZMAT1	non_PAR	Ast	eXCI	X	101907921	rs7889374	A	G	0.48237	0.487847	0.458647	-0.257705	0.0338022	1.9797e-13	421
ZMAT1	non_PAR	Ast	eXCI	X	101915292	rs57645632	T	TGTCAAAACTGTTATTCA	0.473759	0.480903	0.44186	-0.260318	0.0341539	2.04692e-13	417
ZMAT1	non_PAR	Ast	eXCI	X	101922679	rs11092351	A	G	0.486639	0.489583	0.474074	-0.251903	0.0336119	4.65908e-13	423
ZMAT1	non_PAR	Ast	eXCI	X	101933637	rs62602110	G	T	0.483099	0.487847	0.462687	-0.25681	0.0337644	2.22229e-13	422
ZMAT1	non_PAR	Ast	eXCI	X	101934108	chrX:101934108:CCTT:C	CCTT	C	0.481638	0.487847	0.454545	-0.254288	0.0337584	3.66606e-13	420
ZMAT1	non_PAR	Ast	eXCI	X	101934401	rs5944789	C	G	0.483826	0.487847	0.466667	-0.255861	0.0337027	2.43276e-13	423
ZMAT1	non_PAR	Ast	eXCI	X	101937543	chrX:101937543:A:*	A	*	0.404795	0.392361	0.458647	-0.2195	0.0305721	3.68638e-12	421
ZMAT1	non_PAR	Ast	eXCI	X	101938410	rs5986814	A	T	0.483051	0.487847	0.462121	-0.256259	0.0339027	3.08035e-13	420
ZMAT1	non_PAR	Ast	eXCI	X	101938760	rs7876976	A	G	0.483099	0.487847	0.462687	-0.252272	0.0333537	2.95325e-13	422
ZMAT1	non_PAR	Ast	eXCI	X	101948176	rs2001042	A	C	0.48237	0.487847	0.458647	-0.255225	0.0338177	3.31207e-13	421
ZMAT1	non_PAR	Ast	eXCI	X	101951240	rs7876310	G	A	0.483826	0.487847	0.466667	-0.255861	0.0337027	2.43276e-13	423
ZMAT1	non_PAR	Ast	eXCI	X	101952661	rs5944905	A	C	0.483826	0.487847	0.466667	-0.255861	0.0337027	2.43276e-13	423
ZMAT1	non_PAR	Ast	eXCI	X	101970258	rs10855477	C	A	0.483826	0.487847	0.466667	-0.255861	0.0337027	2.43276e-13	423
ZMAT1	non_PAR	Ast	eXCI	X	101970889	rs11092353	G	C	0.483826	0.487847	0.466667	-0.255861	0.0337027	2.43276e-13	423
ZMAT1	non_PAR	Ast	eXCI	X	101971929	rs62602144	C	T	0.484507	0.487847	0.470149	-0.253803	0.0335251	2.81773e-13	422
ZMAT1	non_PAR	Ast	eXCI	X	101973576	rs4604625	G	A	0.483826	0.487847	0.466667	-0.255861	0.0337027	2.43276e-13	423
ZMAT1	non_PAR	Ast	eXCI	X	101975609	rs5944919	C	T	0.483099	0.487847	0.462687	-0.256277	0.0337947	2.58583e-13	422
ZMAT1	non_PAR	Ast	eXCI	X	101979800	rs4521934	C	T	0.483826	0.487847	0.466667	-0.256206	0.0338397	2.79254e-13	423
ZMAT1	non_PAR	Ast	eXCI	X	101986994	rs5944803	G	A	0.483099	0.487847	0.462687	-0.258485	0.0336592	1.35394e-13	422
ZMAT1	non_PAR	Ast	eXCI	X	101995184	rs111264642	C	G	0.483099	0.487847	0.462687	-0.254699	0.0337444	3.27869e-13	422
ZMAT1	non_PAR	Ast	eXCI	X	101998105	chrX:101998105:AC:A	AC	A	0.483099	0.487847	0.462687	-0.256687	0.0337432	2.20546e-13	422
ZMAT1	non_PAR	Ast	eXCI	X	101998491	rs13440847	G	T	0.483099	0.487847	0.462687	-0.254694	0.0337839	3.48097e-13	422
ZMAT1	non_PAR	Ast	eXCI	X	102000515	rs5944930	A	G	0.48232	0.487847	0.458015	-0.253059	0.0336337	3.90122e-13	419
ZMAT1	non_PAR	Ast	eXCI	X	102003341	rs5944808	G	T	0.483826	0.487847	0.466667	-0.255861	0.0337027	2.43276e-13	423
ZMAT1	non_PAR	Ast	eXCI	X	102003463	rs5944809	G	A	0.48378	0.487847	0.466165	-0.253244	0.0335814	3.44509e-13	421
ZMAT1	non_PAR	Ast	eXCI	X	102004268	rs2363645	C	G	0.48237	0.487847	0.458647	-0.256149	0.0338275	2.80027e-13	421
ZMAT1	non_PAR	Ast	eXCI	X	102006687	rs5944936	T	C	0.483099	0.487847	0.462687	-0.255694	0.0337702	2.79834e-13	422
ZMAT1	non_PAR	Ast	eXCI	X	102006936	rs5986819	T	C	0.48237	0.486111	0.466165	-0.255768	0.0336586	2.34153e-13	421
ZMAT1	non_PAR	Ast	eXCI	X	102007036	rs5986820	A	T	0.48378	0.487847	0.466165	-0.255512	0.0337578	2.86088e-13	421
ZMAT1	non_PAR	Ast	eXCI	X	102007377	rs5944937	A	G	0.48237	0.487847	0.458647	-0.253361	0.0336704	3.84415e-13	421
ZMAT1	non_PAR	Ast	eXCI	X	102007590	rs5944938	G	A	0.482419	0.486111	0.466667	-0.25391	0.0336223	3.17761e-13	423
ZMAT1	non_PAR	Ast	eXCI	X	102008936	rs5944940	C	T	0.48378	0.489583	0.458647	-0.253891	0.0337441	3.86189e-13	421
ZMAT1	non_PAR	Ast	eXCI	X	102009361	rs143310476	GA	G	0.480905	0.487847	0.450382	-0.253771	0.0339129	5.12035e-13	419
ZMAT1	non_PAR	Ast	eXCI	X	102009703	rs12009338	C	T	0.483826	0.487847	0.466667	-0.255861	0.0337027	2.43276e-13	423
ZMAT1	non_PAR	Ast	eXCI	X	102010447	rs5986821	A	T	0.483099	0.487847	0.462687	-0.255401	0.0337496	2.87475e-13	422
ZMAT1	non_PAR	Ast	eXCI	X	102010526	rs5986822	C	T	0.48237	0.486111	0.466165	-0.254681	0.0338326	3.76964e-13	421
ZMAT1	non_PAR	Ast	eXCI	X	102011283	rs5944942	G	A	0.48237	0.487847	0.458647	-0.255225	0.0338177	3.31207e-13	421
ZMAT1	non_PAR	Ast	eXCI	X	102011713	rs5944943	G	A	0.480959	0.486111	0.458647	-0.251885	0.0336886	5.28445e-13	421
ZMAT1	non_PAR	Ast	eXCI	X	102013033	rs5944813	G	T	0.481638	0.487847	0.454545	-0.255315	0.0338186	3.27416e-13	420
ZMAT1	non_PAR	Ast	eXCI	X	102013424	rs2858280	G	A	0.484507	0.487847	0.470149	-0.255618	0.0337736	2.85562e-13	422
ZMAT1	non_PAR	Ast	eXCI	X	102014048	rs2858349	T	C	0.48378	0.487847	0.466165	-0.254996	0.0337673	3.21366e-13	421
ZMAT1	non_PAR	Ast	eXCI	X	102014667	rs2858358	T	C	0.48378	0.487847	0.466165	-0.256554	0.0338565	2.69898e-13	421
ZMAT1	non_PAR	Ast	eXCI	X	102014680	rs2858359	T	C	0.484507	0.487847	0.470149	-0.256172	0.0337673	2.53396e-13	422
ZMAT1	non_PAR	Ast	eXCI	X	102015220	rs2858367	A	C	0.483099	0.487847	0.462687	-0.256475	0.0337572	2.34963e-13	422
ZMAT1	non_PAR	Ast	eXCI	X	102017519	rs2213392	G	T	0.48169	0.486111	0.462687	-0.258089	0.0337591	1.70844e-13	422
ZMAT1	non_PAR	Ast	eXCI	X	102017761	rs2227052	T	C	0.483826	0.487847	0.466667	-0.255861	0.0337027	2.43276e-13	423
ZMAT1	non_PAR	Ast	eXCI	X	102017943	rs2858391	A	G	0.48237	0.487847	0.458647	-0.253226	0.033734	4.3391e-13	421
ZMAT1	non_PAR	Ast	eXCI	X	102018036	rs2858392	T	C	0.483099	0.487847	0.462687	-0.256277	0.0337947	2.58583e-13	422
ZMAT1	non_PAR	Ast	eXCI	X	102018609	rs2157176	A	C	0.479433	0.487847	0.44186	-0.255179	0.0337974	3.30598e-13	417
ZMAT1	non_PAR	Ast	eXCI	X	102019254	rs2858394	T	G	0.484507	0.487847	0.470149	-0.254608	0.0337075	3.15864e-13	422
ZMAT1	non_PAR	Ast	eXCI	X	102020345	rs16368	C	CAGA	0.480959	0.486111	0.458647	-0.252173	0.0338636	6.4506e-13	421
ZMAT1	non_PAR	Ast	eXCI	X	102020755	rs1156499	A	G	0.483099	0.487847	0.462687	-0.25681	0.0337644	2.22229e-13	422
ZMAT1	non_PAR	Ast	eXCI	X	102021513	rs2858396	T	A	0.48237	0.487847	0.458647	-0.254744	0.0338107	3.60413e-13	421
ZMAT1	non_PAR	Ast	eXCI	X	102021565	rs2858397	A	G	0.483099	0.487847	0.462687	-0.256039	0.0338344	2.8774e-13	422
ZMAT1	non_PAR	Ast	eXCI	X	102021922	rs2858282	C	T	0.483099	0.487847	0.462687	-0.256244	0.0337627	2.48028e-13	422
ZMAT1	non_PAR	Ast	eXCI	X	102023006	rs2858398	A	G	0.481638	0.487847	0.454545	-0.252791	0.0337346	4.75335e-13	420
ZMAT1	non_PAR	Ast	eXCI	X	102023816	rs2227054	C	T	0.48237	0.487847	0.458647	-0.256149	0.0338275	2.80027e-13	421
ZMAT1	non_PAR	Ast	eXCI	X	102024471	rs2858350	T	C	0.483826	0.487847	0.466667	-0.255861	0.0337027	2.43276e-13	423
ZMAT1	non_PAR	Ast	eXCI	X	102024987	rs2858285	C	T	0.483099	0.487847	0.462687	-0.250315	0.0333486	4.33411e-13	422
ZMAT1	non_PAR	Ast	eXCI	X	102026462	rs2858352	T	C	0.48237	0.487847	0.458647	-0.250715	0.0334401	4.60999e-13	421
ZMAT1	non_PAR	Ast	eXCI	X	102026751	rs2858353	A	G	0.481638	0.487847	0.454545	-0.257557	0.0338511	2.20597e-13	420
ZMAT1	non_PAR	Ast	eXCI	X	102027355	rs2858286	G	T	0.480226	0.486111	0.454545	-0.256224	0.0340565	3.89404e-13	420
ZMAT1	non_PAR	Ast	eXCI	X	102027920	rs2858354	T	C	0.483099	0.487847	0.462687	-0.257284	0.0337415	1.95299e-13	422
ZMAT1	non_PAR	Ast	eXCI	X	102028300	rs2858355	G	C	0.48237	0.487847	0.458647	-0.256482	0.0337106	2.19735e-13	421
ZMAT1	non_PAR	Ast	eXCI	X	102028996	rs2858357	T	C	0.483099	0.487847	0.462687	-0.256244	0.0337627	2.48028e-13	422
ZMAT1	non_PAR	Ast	eXCI	X	102029564	rs2858360	A	G	0.48169	0.486111	0.462687	-0.256159	0.0338756	2.98813e-13	422
ZMAT1	non_PAR	Ast	eXCI	X	102030296	rs2858362	G	A	0.480959	0.486111	0.458647	-0.251801	0.0335803	4.57826e-13	421
ZMAT1	non_PAR	Ast	eXCI	X	102030369	rs2858363	G	A	0.483099	0.487847	0.462687	-0.256558	0.0337317	2.22382e-13	422
ZMAT1	non_PAR	Ast	eXCI	X	102030866	rs2213396	A	G	0.478014	0.486111	0.44186	-0.260389	0.033625	8.98049e-14	417
ZMAT1	non_PAR	Ast	eXCI	X	102030982	rs2227055	G	A	0.483099	0.487847	0.462687	-0.252272	0.0333537	2.95325e-13	422
ZMAT1	non_PAR	Ast	eXCI	X	102031017	rs2858365	G	A	0.483826	0.487847	0.466667	-0.255861	0.0337027	2.43276e-13	423
ZMAT1	non_PAR	Ast	eXCI	X	102031225	rs57363994	C	CAAATTGGAT	0.464849	0.477431	0.404959	-0.258025	0.0343606	4.51544e-13	409
ZMAT1	non_PAR	Ast	eXCI	X	102032259	rs2516005	C	T	0.483099	0.487847	0.462687	-0.256277	0.0337947	2.58583e-13	422
ZMAT1	non_PAR	Ast	eXCI	X	102032516	rs12398071	G	T	0.483099	0.487847	0.462687	-0.253772	0.0337627	4.04576e-13	422
ZMAT1	non_PAR	Ast	eXCI	X	102032958	rs5986799	T	C	0.474432	0.480903	0.445312	-0.254393	0.0348201	1.66265e-12	416
ZMAT1	non_PAR	Ast	eXCI	X	102032963	rs5986800	C	A	0.474432	0.480903	0.445312	-0.254393	0.0348201	1.66265e-12	416
ZMAT1	non_PAR	Ast	eXCI	X	102033186	rs139440167	G	C	0.477337	0.484375	0.446154	-0.254209	0.0337044	3.46897e-13	418
ZMAT1	non_PAR	Ast	eXCI	X	102033188	rs149670236	T	A	0.477337	0.484375	0.446154	-0.254209	0.0337044	3.46897e-13	418
ZMAT1	non_PAR	Ast	eXCI	X	102033230	rs145850243	T	G	0.490141	0.496528	0.462687	-0.244653	0.0336223	1.962e-12	422
ZMAT1	non_PAR	Ast	eXCI	X	102033395	rs79750391	C	T	0.482419	0.486111	0.466667	-0.254937	0.0338444	3.61327e-13	423
ZMAT1	non_PAR	Ast	eXCI	X	102034120	rs3021170	A	G	0.483826	0.487847	0.466667	-0.255861	0.0337027	2.43276e-13	423
ZMAT1	non_PAR	Ast	eXCI	X	102034826	rs147023216	G	A	0.480959	0.486111	0.458647	-0.256655	0.033888	2.77332e-13	421
ZMAT1	non_PAR	Ast	eXCI	X	102034847	rs76388436	C	T	0.48237	0.487847	0.458647	-0.255647	0.0338065	2.9964e-13	421
ZMAT1	non_PAR	Ast	eXCI	X	102035246	rs139134643	T	C	0.481586	0.487847	0.453846	-0.252998	0.033653	4.08319e-13	418
ZMAT1	non_PAR	Ast	eXCI	X	102035270	rs149951014	T	C	0.48227	0.487847	0.457364	-0.250185	0.0333865	4.81948e-13	417
ZMAT1	non_PAR	Ast	eXCI	X	102036231	rs143381782	G	C	0.48237	0.487847	0.458647	-0.252025	0.0335822	4.39238e-13	421
ZMAT1	non_PAR	Ast	eXCI	X	102037109	rs6523595	T	C	0.483099	0.487847	0.462687	-0.255898	0.0337356	2.55094e-13	422
ZMAT1	non_PAR	Ast	eXCI	X	102037164	rs6523596	C	T	0.483826	0.487847	0.466667	-0.255861	0.0337027	2.43276e-13	423
ZMAT1	non_PAR	Ast	eXCI	X	102037956	rs2858295	T	C	0.484507	0.487847	0.470149	-0.257511	0.0337176	1.80011e-13	422
ZMAT1	non_PAR	Ast	eXCI	X	102038276	rs2858296	A	C	0.482419	0.486111	0.466667	-0.254854	0.033823	3.55795e-13	423
ZMAT1	non_PAR	Ast	eXCI	X	102038888	rs3135193	G	A	0.483826	0.487847	0.466667	-0.255861	0.0337027	2.43276e-13	423
ZMAT1	non_PAR	Ast	eXCI	X	102039149	rs2858368	C	T	0.483826	0.487847	0.466667	-0.255861	0.0337027	2.43276e-13	423
ZMAT1	non_PAR	Ast	eXCI	X	102039459	rs2858369	C	A	0.48378	0.487847	0.466165	-0.256071	0.0338389	2.89268e-13	421
ZMAT1	non_PAR	Ast	eXCI	X	102041823	rs2858371	C	T	0.483099	0.487847	0.462687	-0.25681	0.0337644	2.22229e-13	422
ZMAT1	non_PAR	Ast	eXCI	X	102042738	rs2858373	G	T	0.48232	0.487847	0.458015	-0.252027	0.0335398	4.16102e-13	419
ZMAT1	non_PAR	Ast	eXCI	X	102044336	rs2858374	C	T	0.48237	0.487847	0.458647	-0.254233	0.0337585	3.68893e-13	421
ZMAT1	non_PAR	Ast	eXCI	X	102044802	rs2858297	A	C	0.483826	0.487847	0.466667	-0.255861	0.0337027	2.43276e-13	423
ZMAT1	non_PAR	Ast	eXCI	X	102044846	rs2858375	T	G	0.483826	0.487847	0.466667	-0.255861	0.0337027	2.43276e-13	423
ZMAT1	non_PAR	Ast	eXCI	X	102045381	rs2858298	A	T	0.483099	0.487847	0.462687	-0.256277	0.0337947	2.58583e-13	422
ZMAT1	non_PAR	Ast	eXCI	X	102045703	rs1119907	A	G	0.483099	0.487847	0.462687	-0.255451	0.0337615	2.89801e-13	422
ZMAT1	non_PAR	Ast	eXCI	X	102046803	rs5944826	T	G	0.483826	0.487847	0.466667	-0.255861	0.0337027	2.43276e-13	423
ZMAT1	non_PAR	Ast	eXCI	X	102047293	rs2858299	G	T	0.48378	0.486111	0.473684	-0.256049	0.0335741	1.9467e-13	421
ZMAT1	non_PAR	Ast	eXCI	X	102048010	rs4255315	T	G	0.483734	0.489583	0.458015	-0.24753	0.0338121	1.4897e-12	419
ZMAT1	non_PAR	Ast	eXCI	X	102048043	rs4542113	T	C	0.480959	0.486111	0.458647	-0.257588	0.0338035	2.03002e-13	421
ZMAT1	non_PAR	Ast	eXCI	X	102048540	rs9723536	A	G	0.476529	0.486111	0.433071	-0.261956	0.0341066	1.39444e-13	415
ZMAT1	non_PAR	Ast	eXCI	X	102050162	rs4398601	T	C	0.478693	0.487847	0.4375	-0.258423	0.0341556	2.9902e-13	416
ZMAT1	non_PAR	Ast	eXCI	X	102051473	rs2262944	G	C	0.474432	0.480903	0.445312	-0.261266	0.0341955	1.81761e-13	416
ZMAT1	non_PAR	Ast	eXCI	X	102051474	rs2363647	C	T	0.474432	0.480903	0.445312	-0.261266	0.0341955	1.81761e-13	416
ZMAT1	non_PAR	Ast	eXCI	X	102051482	rs2262945	T	C	0.477273	0.482639	0.453125	-0.257011	0.0341085	3.67621e-13	416
ZMAT1	non_PAR	Ast	eXCI	X	102051639	rs2363648	T	C	0.483099	0.487847	0.462687	-0.256912	0.0336613	1.86209e-13	422
ZMAT1	non_PAR	Ast	eXCI	X	102052482	rs2858382	A	G	0.486601	0.489583	0.473684	-0.249972	0.0335758	6.52529e-13	421
ZMAT1	non_PAR	Ast	eXCI	X	102052679	rs2858384	G	T	0.483826	0.487847	0.466667	-0.255861	0.0337027	2.43276e-13	423
ZMAT1	non_PAR	Ast	eXCI	X	102052976	rs2858386	G	T	0.483099	0.487847	0.462687	-0.254958	0.0337687	3.22924e-13	422
ZMAT1	non_PAR	Ast	eXCI	X	102053883	rs1120950	T	G	0.486639	0.489583	0.474074	-0.251903	0.0336119	4.65908e-13	423
ZMAT1	non_PAR	Ast	eXCI	X	102054867	rs5944977	A	T	0.483099	0.487847	0.462687	-0.255451	0.0337615	2.89801e-13	422
ZMAT1	non_PAR	Ast	eXCI	X	102055154	rs5944978	C	A	0.480226	0.486111	0.454545	-0.253828	0.0335809	3.07964e-13	420
ZMAT1	non_PAR	Ast	eXCI	X	102055876	rs5986836	C	A	0.482419	0.486111	0.466667	-0.251525	0.033617	5.05825e-13	423
ZMAT1	non_PAR	Ast	eXCI	X	102056167	rs58212456	GTTGT	G	0.478754	0.486111	0.446154	-0.247184	0.0335158	1.04809e-12	418
ZMAT1	non_PAR	Ast	eXCI	X	102056311	rs59115998	T	A	0.483099	0.487847	0.462687	-0.255401	0.0337496	2.87475e-13	422
ZMAT1	non_PAR	Ast	eXCI	X	102056894	rs12392580	C	A	0.483099	0.487847	0.462687	-0.255309	0.0337146	2.77779e-13	422
ZMAT1	non_PAR	Ast	eXCI	X	102057059	rs76596461	T	G	0.48232	0.489583	0.450382	-0.252989	0.0339631	6.418e-13	419
ZMAT1	non_PAR	Ast	eXCI	X	102057557	rs12012334	G	A	0.481013	0.484375	0.466667	-0.257927	0.0338156	1.91382e-13	423
ZMAT1	non_PAR	Ast	eXCI	X	102058130	rs5986802	A	T	0.483826	0.487847	0.466667	-0.255861	0.0337027	2.43276e-13	423
ZMAT1	non_PAR	Ast	eXCI	X	102058695	rs5944979	T	G	0.482419	0.486111	0.466667	-0.258432	0.0336926	1.43318e-13	423
ZMAT1	non_PAR	Ast	eXCI	X	102058707	rs5944980	C	A	0.482419	0.486111	0.466667	-0.258432	0.0336926	1.43318e-13	423
ZMAT1	non_PAR	Ast	eXCI	X	102058929	rs5944831	T	A	0.483099	0.487847	0.462687	-0.255401	0.0337496	2.87475e-13	422
ZMAT1	non_PAR	Ast	eXCI	X	102060545	rs5944832	C	T	0.479549	0.484375	0.458647	-0.251882	0.0338503	6.69885e-13	421
ZMAT1	non_PAR	Ast	eXCI	X	102060764	rs5944982	T	C	0.481638	0.487847	0.454545	-0.256675	0.0339183	2.90469e-13	420
ZMAT1	non_PAR	Ast	eXCI	X	102062830	rs5944983	G	C	0.483051	0.487847	0.462121	-0.251015	0.0334668	4.54151e-13	420
ZMAT1	non_PAR	Ast	eXCI	X	102063570	rs61072225	C	T	0.481638	0.487847	0.454545	-0.254383	0.0338473	4.10488e-13	420
ZMAT1	non_PAR	Ast	eXCI	X	102065578	rs5944835	C	G	0.488045	0.491319	0.474074	-0.250918	0.03377	7.13181e-13	423
ZMAT1	non_PAR	Ast	eXCI	X	102066883	rs5944986	T	C	0.483099	0.487847	0.462687	-0.255401	0.0337496	2.87475e-13	422
ZMAT1	non_PAR	Ast	eXCI	X	102068886	rs5944837	T	A	0.483099	0.487847	0.462687	-0.254699	0.0337444	3.27869e-13	422
ZMAT1	non_PAR	Ast	eXCI	X	102069890	rs59364010	T	C	0.483826	0.487847	0.466667	-0.255861	0.0337027	2.43276e-13	423
ZMAT1	non_PAR	Ast	eXCI	X	102075823	rs66998073	A	G	0.483051	0.487847	0.462121	-0.252038	0.0338145	6.19584e-13	420
ZMAT1	non_PAR	Ast	eXCI	X	102085182	rs5986840	C	T	0.492958	0.496528	0.477612	-0.254115	0.0335933	2.93427e-13	422
ZMAT1	non_PAR	Ast	eXCI	X	102096602	rs7882358	C	T	0.490141	0.494792	0.470149	-0.257347	0.033802	2.11398e-13	422
ZMAT1	non_PAR	Ast	eXCI	X	102112901	rs5944847	G	C	0.493653	0.498264	0.473684	-0.249994	0.0335579	6.32995e-13	421
ZMAT1	non_PAR	Ast	eXCI	X	102113113	rs5945018	A	G	0.492938	0.498264	0.469697	-0.251872	0.0336373	4.93515e-13	420
ZMAT1	non_PAR	Ast	eXCI	X	102114186	rs57040406	A	ATG	0.492958	0.496528	0.477612	-0.252107	0.0336731	4.92153e-13	422
ZMAT1	non_PAR	Ast	eXCI	X	102114862	rs5986842	C	T	0.494366	0.498264	0.477612	-0.251829	0.0335859	4.56878e-13	422
ZMAT1	non_PAR	Ast	eXCI	X	102116077	rs146737100	AC	A	0.495063	0.498264	0.481203	-0.250572	0.0336785	6.74062e-13	421
ZMAT1	non_PAR	Ast	eXCI	X	102118214	rs7066706	A	G	0.495775	0.498264	0.485075	-0.251507	0.0335359	4.52272e-13	422
ZMAT1	non_PAR	Ast	eXCI	X	102118929	rs5945024	T	C	0.495063	0.498264	0.481203	-0.247947	0.0331892	5.50554e-13	421
ZMAT1	non_PAR	Ast	eXCI	X	102119409	rs7880896	G	A	0.492938	0.498264	0.469697	-0.248942	0.033171	4.41062e-13	420
ZMAT1	non_PAR	Ast	eXCI	X	102120170	rs5945025	G	A	0.494366	0.498264	0.477612	-0.251226	0.0335551	4.91926e-13	422
ZMAT1	non_PAR	Ast	eXCI	X	102120879	rs5986844	A	G	0.494366	0.498264	0.477612	-0.251001	0.0335524	5.12153e-13	422
ZMAT1	non_PAR	Ast	eXCI	X	102121677	rs5945027	C	T	0.495077	0.498264	0.481481	-0.251412	0.0334934	4.30527e-13	423
ZMAT1	non_PAR	Ast	eXCI	X	102123114	rs5944855	T	G	0.491549	0.496528	0.470149	-0.249852	0.0333303	4.62488e-13	422
ZMAT1	non_PAR	Ast	eXCI	X	102123688	rs60362798	TTGTG	T	0.486563	0.493056	0.458015	-0.257903	0.0337267	1.71317e-13	419
ZMAT1	non_PAR	Ast	eXCI	X	102124965	rs62601543	G	T	0.487288	0.494792	0.454545	-0.264305	0.0335845	3.73766e-14	420
ZMAT1	non_PAR	Ast	eXCI	X	102127956	rs66860907	CTTG	C	0.488701	0.493056	0.469697	-0.251214	0.0338063	7.19118e-13	420
ZMAT1	non_PAR	Ast	eXCI	X	102130893	rs5986805	G	A	0.505666	0.506944	0.5	0.253818	0.0337761	4.16869e-13	418
ZMAT1	non_PAR	Ast	eXCI	X	102130957	rs4898333	G	T	0.509142	0.506944	0.518519	0.253694	0.0334979	2.75043e-13	423
ZMAT1	non_PAR	Ast	eXCI	X	102133737	rs5945033	T	C	0.507736	0.505208	0.518519	0.255414	0.0336185	2.34153e-13	423
ZMAT1	non_PAR	Ast	eXCI	X	102139669	rs2001045	A	C	0.508451	0.506944	0.514925	0.255272	0.0334157	1.77582e-13	422
ZMAT1	non_PAR	Ast	eXCI	X	102143112	rs5986847	T	C	0.511955	0.508681	0.525926	0.257735	0.0335917	1.41124e-13	423
ZMAT1	non_PAR	Ast	eXCI	X	102144053	rs2105853	C	T	0.511955	0.508681	0.525926	0.257735	0.0335917	1.41124e-13	423
ZMAT1	non_PAR	Ast	eXCI	X	102144326	rs4898335	G	C	0.509142	0.506944	0.518519	0.253694	0.0334979	2.75043e-13	423
ZMAT1	non_PAR	Ast	eXCI	X	102145766	rs55668384	G	GTTGT	0.501425	0.503472	0.492063	0.250236	0.0336347	6.9775e-13	414
ZMAT1	non_PAR	Ast	eXCI	X	102148897	rs7053189	A	G	0.509859	0.506944	0.522388	0.254048	0.0335506	2.78869e-13	422
ZMAT1	non_PAR	Ast	eXCI	X	102150592	rs5986850	C	T	0.511955	0.508681	0.525926	0.257735	0.0335917	1.41124e-13	423
ZMAT1	non_PAR	Ast	eXCI	X	102152749	rs10855492	T	C	0.511955	0.510417	0.518519	0.251432	0.0338203	6.93905e-13	423
ZMAT1	non_PAR	Ast	eXCI	X	102152929	rs11798190	A	G	0.511268	0.510417	0.514925	0.250095	0.03383	9.17276e-13	422
ZMAT1	non_PAR	Ast	eXCI	X	102153058	rs11798249	G	A	0.511268	0.510417	0.514925	0.25169	0.0338823	7.2527e-13	422
ZMAT1	non_PAR	Ast	eXCI	X	102155805	rs929009	G	C	0.511268	0.510417	0.514925	0.25169	0.0338823	7.2527e-13	422
ZMAT1	non_PAR	Ast	eXCI	X	102156023	rs6621362	T	C	0.511955	0.510417	0.518519	0.251432	0.0338203	6.93905e-13	423
ZMAT1	non_PAR	Ast	eXCI	X	102156275	rs6621363	A	C	0.511955	0.510417	0.518519	0.251432	0.0338203	6.93905e-13	423
ZMAT1	non_PAR	Ast	eXCI	X	102159220	rs4898339	T	C	0.511268	0.510417	0.514925	0.250535	0.0336877	6.85015e-13	422
ZMAT1	non_PAR	Ast	eXCI	X	102159348	rs4898328	A	G	0.511268	0.510417	0.514925	0.250496	0.0338261	8.43918e-13	422
ZMAT1	non_PAR	Ast	eXCI	X	102159650	rs55952848	C	CAG	0.509859	0.508681	0.514925	0.252808	0.0339902	6.81868e-13	422
ZMAT1	non_PAR	Ast	eXCI	X	102161070	rs6621365	C	T	0.243319	0.255208	0.192593	0.198373	0.0391185	6.17476e-07	423
ZMAT1	non_PAR	Ast	eXCI	X	102161373	rs6616358	T	A	0.511955	0.510417	0.518519	0.251432	0.0338203	6.93905e-13	423
ZMAT1	non_PAR	Ast	eXCI	X	102161616	rs2157120	T	A	0.511955	0.510417	0.518519	0.251432	0.0338203	6.93905e-13	423
ZMAT1	non_PAR	Ast	eXCI	X	102163823	rs4898340	G	A	0.511955	0.510417	0.518519	0.251432	0.0338203	6.93905e-13	423
ZMAT1	non_PAR	Ast	eXCI	X	102163913	rs5945042	G	A	0.243319	0.255208	0.192593	0.198373	0.0391185	6.17476e-07	423
ZMAT1	non_PAR	Ast	eXCI	X	102167096	rs6616359	C	T	0.242254	0.255208	0.186567	0.195222	0.0392975	1.02339e-06	422
ZMAT1	non_PAR	Ast	eXCI	X	102169621	rs5945045	G	A	0.236287	0.248264	0.185185	0.19349	0.0397098	1.61547e-06	423
ZMAT1	non_PAR	Ast	eXCI	X	102189757	rs5945052	C	G	0.495077	0.496528	0.488889	-0.244386	0.0340119	3.52858e-12	423
ZMAT1	non_PAR	Ast	eXCI	X	102190126	rs5944865	C	T	0.495077	0.496528	0.488889	-0.244386	0.0340119	3.52858e-12	423
ZMAT1	non_PAR	Ast	eXCI	X	102190185	rs5944866	A	G	0.495077	0.496528	0.488889	-0.244386	0.0340119	3.52858e-12	423
ZMAT1	non_PAR	Ast	eXCI	X	102191106	rs55781841	T	C	0.494366	0.496528	0.485075	-0.244176	0.0340575	3.92193e-12	422
ZMAT1	non_PAR	Ast	eXCI	X	102194544	rs6621374	C	T	0.763713	0.751736	0.814815	-0.19349	0.0397098	1.61547e-06	423
ZMAT1	non_PAR	Ast	eXCI	X	102338484	rs5945906	C	G	0.495063	0.498264	0.481203	-0.243909	0.0340759	4.24522e-12	421
ZMAT1	non_PAR	Ast	eXCI	X	102339618	rs5987661	T	C	0.496484	0.498264	0.488889	-0.243841	0.0340784	4.28055e-12	423
ZMAT1	non_PAR	Ast	eXCI	X	102339756	rs5987663	C	G	0.494366	0.496528	0.485075	-0.244197	0.0340708	3.97741e-12	422
ZMAT1	non_PAR	Ast	eXCI	X	102347250	rs5945822	G	C	0.493653	0.496528	0.481203	-0.244185	0.0341136	4.24033e-12	421
ZMAT1	non_PAR	Ast	eXCI	X	102347481	rs7891359	G	A	0.492938	0.496528	0.477273	-0.239026	0.0337426	6.84384e-12	420
ZMAT1	non_PAR	Ast	eXCI	X	102498115	rs61123594	A	T	0.496474	0.5	0.481203	-0.243188	0.0343563	7.0583e-12	421
ZMAT1	non_PAR	Ast	eXCI	X	102531655	rs5945882	A	T	0.488045	0.489583	0.481481	-0.257758	0.0339842	2.55153e-13	423
ZMAT1	non_PAR	Ast	eXCI	X	102536168	rs5945886	A	G	0.503516	0.508681	0.481481	-0.21219	0.0335684	7.22986e-10	423
ZMAT1	non_PAR	Ast	eXCI	X	102558811	rs5987615	A	T	0.504225	0.512153	0.470149	-0.218436	0.033839	3.28428e-10	422
ZMAT1	non_PAR	Ast	eXCI	X	102918832	chrX:102918832:C:*	C	*	0.524683	0.538194	0.466165	0.174838	0.0333333	2.59621e-07	421
ZNF711	non_PAR	Ast	eXCI	X	85146987	rs56347785	G	A	0.127989	0.126736	0.133333	0.431996	0.085027	5.88884e-07	423
ZNF711	non_PAR	Ast	eXCI	X	85151840	rs183768048	T	C	0.130986	0.130208	0.134328	0.425676	0.0843972	7.07034e-07	422
ZNF711	non_PAR	Ast	eXCI	X	85156340	rs73232594	G	A	0.130802	0.130208	0.133333	0.426886	0.0842643	6.32965e-07	423
ZNF711	non_PAR	Ast	eXCI	X	85162924	rs145232789	G	A	0.129577	0.128472	0.134328	0.417229	0.083916	1.00293e-06	422
ZNF711	non_PAR	Ast	eXCI	X	85164990	rs138357915	T	C	0.135211	0.133681	0.141791	0.41166	0.0825378	9.30037e-07	422
ZNF711	non_PAR	Ast	eXCI	X	85165980	rs73234603	A	C	0.135021	0.133681	0.140741	0.411629	0.0824308	9.01945e-07	423
ZNF711	non_PAR	Ast	eXCI	X	85166267	rs67318323	G	A	0.135021	0.133681	0.140741	0.411629	0.0824308	9.01945e-07	423
ZNF711	non_PAR	Ast	eXCI	X	85166287	rs73234605	A	G	0.133615	0.131944	0.140741	0.417449	0.0825717	6.66285e-07	423
ZNF711	non_PAR	Ast	eXCI	X	85166525	rs11092583	A	G	0.135021	0.133681	0.140741	0.411629	0.0824308	9.01945e-07	423
ZNF711	non_PAR	Ast	eXCI	X	85169512	rs7050416	C	T	0.133803	0.133681	0.134328	0.411613	0.0828693	1.02735e-06	422
ZNF711	non_PAR	Ast	eXCI	X	85169949	rs73234607	G	T	0.135021	0.133681	0.140741	0.411629	0.0824308	9.01945e-07	423
ZNF711	non_PAR	Ast	eXCI	X	85170935	rs2213863	G	T	0.135021	0.133681	0.140741	0.411629	0.0824308	9.01945e-07	423
ZNF711	non_PAR	Ast	eXCI	X	85172435	rs55987279	A	G	0.133803	0.133681	0.134328	0.408527	0.0828798	1.23333e-06	422
ZNF711	non_PAR	Ast	eXCI	X	85173147	rs12558098	G	C	0.135021	0.133681	0.140741	0.411629	0.0824308	9.01945e-07	423
ZNF711	non_PAR	Ast	eXCI	X	85173406	rs12556715	T	A	0.135021	0.133681	0.140741	0.411629	0.0824308	9.01945e-07	423
ZNF711	non_PAR	Ast	eXCI	X	85174921	rs7066472	G	A	0.136428	0.135417	0.140741	0.419531	0.0810825	3.70203e-07	423
ZNF711	non_PAR	Ast	eXCI	X	85180407	rs73234617	T	C	0.135021	0.133681	0.140741	0.411629	0.0824308	9.01945e-07	423
ZNF711	non_PAR	Ast	eXCI	X	85183011	rs73234618	A	T	0.135021	0.133681	0.140741	0.411629	0.0824308	9.01945e-07	423
ZNF711	non_PAR	Ast	eXCI	X	85183107	rs73234619	T	C	0.133803	0.133681	0.134328	0.411613	0.0828693	1.02735e-06	422
ZNF711	non_PAR	Ast	eXCI	X	85183650	rs73234622	A	G	0.135021	0.133681	0.140741	0.411629	0.0824308	9.01945e-07	423
ZNF711	non_PAR	Ast	eXCI	X	85184664	rs73234624	C	T	0.135021	0.133681	0.140741	0.411629	0.0824308	9.01945e-07	423
ZNF711	non_PAR	Ast	eXCI	X	85185289	rs73234626	G	A	0.135021	0.133681	0.140741	0.411629	0.0824308	9.01945e-07	423
ZNF711	non_PAR	Ast	eXCI	X	85185523	rs73234627	C	A	0.135021	0.133681	0.140741	0.411629	0.0824308	9.01945e-07	423
ZNF711	non_PAR	Ast	eXCI	X	85185699	rs6653043	A	G	0.136428	0.135417	0.140741	0.419505	0.0822767	5.38741e-07	423
ZNF711	non_PAR	Ast	eXCI	X	85189325	rs12013799	A	C	0.136428	0.135417	0.140741	0.419505	0.0822767	5.38741e-07	423
ZNF711	non_PAR	Ast	eXCI	X	85189444	rs17325005	A	C	0.136428	0.135417	0.140741	0.419505	0.0822767	5.38741e-07	423
ZNF711	non_PAR	Ast	eXCI	X	85189857	rs16980164	G	A	0.135211	0.135417	0.134328	0.416481	0.0827337	7.41532e-07	422
ZNF711	non_PAR	Ast	eXCI	X	85189902	rs66460110	G	A	0.136428	0.135417	0.140741	0.419505	0.0822767	5.38741e-07	423
ZNF711	non_PAR	Ast	eXCI	X	85191113	chrX:85191113:TATA:T	TATA	T	0.133992	0.135417	0.12782	0.407907	0.0827397	1.2295e-06	421
ZNF711	non_PAR	Ast	eXCI	X	85192611	rs67301858	C	T	0.136428	0.135417	0.140741	0.419505	0.0822767	5.38741e-07	423
ZNF711	non_PAR	Ast	eXCI	X	85193595	rs66473230	T	C	0.136428	0.135417	0.140741	0.419505	0.0822767	5.38741e-07	423
ZNF711	non_PAR	Ast	eXCI	X	85195477	rs17325012	C	T	0.136428	0.135417	0.140741	0.419505	0.0822767	5.38741e-07	423
ZNF711	non_PAR	Ast	eXCI	X	85195844	rs66544435	G	A	0.135211	0.135417	0.134328	0.416249	0.082551	7.11869e-07	422
ZNF711	non_PAR	Ast	eXCI	X	85196098	rs66477522	C	A	0.135211	0.135417	0.134328	0.425011	0.0827157	4.43364e-07	422
ZNF711	non_PAR	Ast	eXCI	X	85196574	rs55972110	C	T	0.135211	0.135417	0.134328	0.425011	0.0827157	4.43364e-07	422
ZNF711	non_PAR	Ast	eXCI	X	85199077	rs67022697	C	G	0.136428	0.135417	0.140741	0.419505	0.0822767	5.38741e-07	423
ZNF711	non_PAR	Ast	eXCI	X	85201966	rs6652435	T	C	0.135021	0.133681	0.140741	0.411508	0.0826758	9.76045e-07	423
ZNF711	non_PAR	Ast	eXCI	X	85203276	rs73234635	C	T	0.136428	0.135417	0.140741	0.419505	0.0822767	5.38741e-07	423
ZNF711	non_PAR	Ast	eXCI	X	85204100	rs6524429	T	C	0.136428	0.135417	0.140741	0.419505	0.0822767	5.38741e-07	423
ZNF711	non_PAR	Ast	eXCI	X	85204847	chrX:85204847:C:CA	C	CA	0.135211	0.135417	0.134328	0.425011	0.0827157	4.43364e-07	422
ZNF711	non_PAR	Ast	eXCI	X	85205168	rs17325019	T	C	0.136428	0.135417	0.140741	0.419505	0.0822767	5.38741e-07	423
ZNF711	non_PAR	Ast	eXCI	X	85207962	rs147829331	A	G	0.136428	0.135417	0.140741	0.419505	0.0822767	5.38741e-07	423
ZNF711	non_PAR	Ast	eXCI	X	85208144	rs55969703	C	T	0.133992	0.135417	0.12782	0.409488	0.0826915	1.10589e-06	421
ZNF711	non_PAR	Ast	eXCI	X	85208905	rs6623244	G	C	0.135211	0.135417	0.134328	0.407197	0.0821919	1.09292e-06	422
ZNF711	non_PAR	Ast	eXCI	X	85209129	rs4316288	A	C	0.135211	0.135417	0.134328	0.416481	0.0827337	7.41532e-07	422
ZNF711	non_PAR	Ast	eXCI	X	85209872	rs138206908	C	T	0.133992	0.135417	0.12782	0.41146	0.0831861	1.13692e-06	421
ZNF711	non_PAR	Ast	eXCI	X	85209983	rs6653045	G	A	0.135211	0.135417	0.134328	0.414579	0.0827213	8.26609e-07	422
ZNF711	non_PAR	Ast	eXCI	X	85210022	rs6653046	G	C	0.136428	0.135417	0.140741	0.419505	0.0822767	5.38741e-07	423
ZNF711	non_PAR	Ast	eXCI	X	85210732	rs6623245	G	A	0.136428	0.135417	0.140741	0.419505	0.0822767	5.38741e-07	423
ZNF711	non_PAR	Ast	eXCI	X	85212039	rs2285602	C	T	0.136428	0.135417	0.140741	0.419505	0.0822767	5.38741e-07	423
ZNF711	non_PAR	Ast	eXCI	X	85217979	rs17325033	A	G	0.136428	0.135417	0.140741	0.419505	0.0822767	5.38741e-07	423
ZNF711	non_PAR	Ast	eXCI	X	85218169	rs202076282	ATGCT	A	0.133992	0.135417	0.12782	0.419788	0.0833081	7.24436e-07	421
ZNF711	non_PAR	Ast	eXCI	X	85219349	rs17278366	C	T	0.135211	0.135417	0.134328	0.425011	0.0827157	4.43364e-07	422
ZNF711	non_PAR	Ast	eXCI	X	85219567	rs41310643	T	C	0.136428	0.135417	0.140741	0.419505	0.0822767	5.38741e-07	423
ZNF711	non_PAR	Ast	eXCI	X	85224108	rs2880618	T	C	0.136428	0.135417	0.140741	0.419505	0.0822767	5.38741e-07	423
ZNF711	non_PAR	Ast	eXCI	X	85224293	rs60841360	CTG	C	0.135211	0.135417	0.134328	0.419496	0.0826316	6.01257e-07	422
ZNF711	non_PAR	Ast	eXCI	X	85224389	rs58851097	T	C	0.135402	0.135417	0.135338	0.425031	0.0828222	4.58163e-07	421
ZNF711	non_PAR	Ast	eXCI	X	85225408	rs73234650	A	T	0.130312	0.132404	0.121212	0.420598	0.0838377	8.09115e-07	419
ZNF711	non_PAR	Ast	eXCI	X	85226813	rs56395463	C	A	0.137834	0.137153	0.140741	0.427166	0.0809289	2.18882e-07	423
ZNF711	non_PAR	Ast	eXCI	X	85227785	rs67608468	T	C	0.135211	0.135417	0.134328	0.416481	0.0827337	7.41532e-07	422
ZNF711	non_PAR	Ast	eXCI	X	85228329	rs2188734	T	C	0.136428	0.135417	0.140741	0.419505	0.0822767	5.38741e-07	423
ZNF711	non_PAR	Ast	eXCI	X	85231471	rs67695375	A	C	0.135211	0.135417	0.134328	0.425088	0.0827709	4.48911e-07	422
ZNF711	non_PAR	Ast	eXCI	X	85233339	rs34101124	C	G	0.136428	0.135417	0.140741	0.419505	0.0822767	5.38741e-07	423
ZNF711	non_PAR	Ast	eXCI	X	85233446	rs67837097	C	T	0.136428	0.135417	0.140741	0.419505	0.0822767	5.38741e-07	423
ZNF711	non_PAR	Ast	eXCI	X	85233790	rs67608573	C	T	0.136428	0.135417	0.140741	0.419505	0.0822767	5.38741e-07	423
ZNF711	non_PAR	Ast	eXCI	X	85234700	rs200402512	A	AT	0.136428	0.135417	0.140741	0.419505	0.0822767	5.38741e-07	423
ZNF711	non_PAR	Ast	eXCI	X	85235465	chrX:85235465:C:CA	C	CA	0.13662	0.137153	0.134328	0.415271	0.0826583	7.78879e-07	422
ZNF711	non_PAR	Ast	eXCI	X	85235608	rs68184672	A	C	0.135211	0.135417	0.134328	0.414011	0.0829175	9.05482e-07	422
ZNF711	non_PAR	Ast	eXCI	X	85236224	rs67720357	T	G	0.135211	0.135417	0.134328	0.416481	0.0827337	7.41532e-07	422
ZNF711	non_PAR	Ast	eXCI	X	85236997	rs7053006	A	T	0.131542	0.135417	0.114504	0.421437	0.0840427	8.1805e-07	419
ZNF711	non_PAR	Ast	eXCI	X	85237862	rs200714688	G	GA	0.136428	0.135417	0.140741	0.419505	0.0822767	5.38741e-07	423
ZNF711	non_PAR	Ast	eXCI	X	85237994	rs66479719	C	A	0.135211	0.135417	0.134328	0.417966	0.0827512	6.82669e-07	422
ZNF711	non_PAR	Ast	eXCI	X	85238076	rs67728831	T	G	0.133992	0.135417	0.12782	0.422038	0.0831895	6.12364e-07	421
ZNF711	non_PAR	Ast	eXCI	X	85238833	rs67462127	A	G	0.136428	0.135417	0.140741	0.419505	0.0822767	5.38741e-07	423
ZNF711	non_PAR	Ast	eXCI	X	85239364	rs66590338	T	A	0.136428	0.135417	0.140741	0.419505	0.0822767	5.38741e-07	423
ZNF711	non_PAR	Ast	eXCI	X	85240091	rs67228396	T	C	0.136428	0.135417	0.140741	0.419505	0.0822767	5.38741e-07	423
ZNF711	non_PAR	Ast	eXCI	X	85240349	rs66616651	C	T	0.135211	0.135417	0.134328	0.425011	0.0827157	4.43364e-07	422
ZNF711	non_PAR	Ast	eXCI	X	85240462	rs66739203	C	T	0.136428	0.135417	0.140741	0.419505	0.0822767	5.38741e-07	423
ZNF711	non_PAR	Ast	eXCI	X	85240771	rs1985626	A	C	0.136428	0.135417	0.140741	0.419505	0.0822767	5.38741e-07	423
ZNF711	non_PAR	Ast	eXCI	X	85241078	rs1006628	G	A	0.136428	0.135417	0.140741	0.419505	0.0822767	5.38741e-07	423
ZNF711	non_PAR	Ast	eXCI	X	85242899	rs2106666	C	G	0.136428	0.135417	0.140741	0.419505	0.0822767	5.38741e-07	423
ZNF711	non_PAR	Ast	eXCI	X	85242929	rs1006629	C	T	0.136428	0.135417	0.140741	0.419505	0.0822767	5.38741e-07	423
ZNF711	non_PAR	Ast	eXCI	X	85243867	rs2106667	T	A	0.135021	0.133681	0.140741	0.425321	0.0824123	3.95503e-07	423
ZNF711	non_PAR	Ast	eXCI	X	85245635	rs57141117	T	G	0.135211	0.135417	0.134328	0.414579	0.0827213	8.26609e-07	422
ZNF711	non_PAR	Ast	eXCI	X	85249140	rs66747655	T	C	0.136428	0.135417	0.140741	0.419505	0.0822767	5.38741e-07	423
ZNF711	non_PAR	Ast	eXCI	X	85250254	rs58821460	G	C	0.136428	0.135417	0.140741	0.419505	0.0822767	5.38741e-07	423
ZNF711	non_PAR	Ast	eXCI	X	85250811	rs12559082	G	T	0.136428	0.135417	0.140741	0.419505	0.0822767	5.38741e-07	423
ZNF711	non_PAR	Ast	eXCI	X	85251207	rs73234658	T	C	0.133992	0.135417	0.12782	0.407907	0.0827397	1.2295e-06	421
ZNF711	non_PAR	Ast	eXCI	X	85251211	rs200787275	G	GTTCT	0.133992	0.135417	0.12782	0.407907	0.0827397	1.2295e-06	421
ZNF711	non_PAR	Ast	eXCI	X	85251761	rs73234659	G	T	0.133803	0.133681	0.134328	0.428672	0.0829773	3.85754e-07	422
ZNF711	non_PAR	Ast	eXCI	X	85252606	rs17278387	A	T	0.135211	0.135417	0.134328	0.426623	0.0825788	3.85514e-07	422
ZNF711	non_PAR	Ast	eXCI	X	85252792	rs202050039	G	GA	0.135211	0.135417	0.134328	0.425011	0.0827157	4.43364e-07	422
ZNF711	non_PAR	Ast	eXCI	X	85252861	rs17325040	C	G	0.136428	0.135417	0.140741	0.419505	0.0822767	5.38741e-07	423
ZNF711	non_PAR	Ast	eXCI	X	85253180	rs16980180	C	T	0.136428	0.135417	0.140741	0.419505	0.0822767	5.38741e-07	423
ZNF711	non_PAR	Ast	eXCI	X	85253268	rs66535744	C	A	0.135211	0.135417	0.134328	0.416481	0.0827337	7.41532e-07	422
ZNF711	non_PAR	Ast	eXCI	X	85256627	rs16980182	A	G	0.136428	0.135417	0.140741	0.419505	0.0822767	5.38741e-07	423
ZNF711	non_PAR	Ast	eXCI	X	85256659	rs17325047	A	G	0.135021	0.133681	0.140741	0.425321	0.0824123	3.95503e-07	423
ZNF711	non_PAR	Ast	eXCI	X	85256750	rs200774549	A	ATGT	0.135211	0.135417	0.134328	0.416481	0.0827337	7.41532e-07	422
ZNF711	non_PAR	Ast	eXCI	X	85256972	rs67297125	A	C	0.135211	0.135417	0.134328	0.414816	0.0829219	8.64789e-07	422
ZNF711	non_PAR	Ast	eXCI	X	85258468	rs55849690	G	A	0.136428	0.135417	0.140741	0.419505	0.0822767	5.38741e-07	423
ZNF711	non_PAR	Ast	eXCI	X	85259190	rs6653048	T	A	0.136428	0.135417	0.140741	0.419505	0.0822767	5.38741e-07	423
ZNF711	non_PAR	Ast	eXCI	X	85259994	rs73234663	G	C	0.135402	0.135417	0.135338	0.425031	0.0828222	4.58163e-07	421
ZNF711	non_PAR	Ast	eXCI	X	85260316	rs201718097	T	TG	0.132581	0.133681	0.12782	0.416716	0.0835493	9.30465e-07	421
ZNF711	non_PAR	Ast	eXCI	X	85261085	rs73234664	T	C	0.13662	0.135417	0.141791	0.431689	0.0823014	2.59185e-07	422
ZNF711	non_PAR	Ast	eXCI	X	85261974	rs12558751	G	A	0.135211	0.135417	0.134328	0.416481	0.0827337	7.41532e-07	422
ZNF711	non_PAR	Ast	eXCI	X	85262322	rs17325054	A	G	0.135211	0.135417	0.134328	0.416481	0.0827337	7.41532e-07	422
ZNF711	non_PAR	Ast	eXCI	X	85265053	rs12560186	T	C	0.134181	0.135417	0.128788	0.421335	0.0833553	6.71475e-07	420
ZNF711	non_PAR	Ast	eXCI	X	85266897	rs57666885	G	A	0.134181	0.135417	0.128788	0.430045	0.0820389	2.6415e-07	420
ZNF711	non_PAR	Ast	eXCI	X	85267998	rs12557688	T	C	0.135211	0.135417	0.134328	0.416481	0.0827337	7.41532e-07	422
ZNF711	non_PAR	Ast	eXCI	X	85268966	rs17004159	G	A	0.135402	0.135417	0.135338	0.425855	0.0827786	4.302e-07	421
ZNF711	non_PAR	Ast	eXCI	X	85269848	rs66527141	T	A	0.135211	0.133681	0.141791	0.423476	0.0824832	4.52574e-07	422
ZNF711	non_PAR	Ast	eXCI	X	85272460	rs6653049	A	G	0.136428	0.135417	0.140741	0.419505	0.0822767	5.38741e-07	423
ZNF711	non_PAR	Ast	eXCI	X	85275311	rs7892718	A	C	0.13662	0.135417	0.141791	0.419563	0.0814304	4.13095e-07	422
ZNF711	non_PAR	Ast	eXCI	X	85276188	rs66504627	C	T	0.133803	0.133681	0.134328	0.422338	0.0828756	5.46487e-07	422
ZNF711	non_PAR	Ast	eXCI	X	85276229	rs67006459	C	T	0.133992	0.133681	0.135338	0.42237	0.0829826	5.64079e-07	421
ZNF711	non_PAR	Ast	eXCI	X	85276424	rs66554326	T	G	0.136428	0.135417	0.140741	0.419505	0.0822767	5.38741e-07	423
ZNF711	non_PAR	Ast	eXCI	X	85277267	rs17278401	C	T	0.133803	0.131944	0.141791	0.417731	0.0828576	7.14579e-07	422
ZNF711	non_PAR	Ast	eXCI	X	85277990	rs16980189	T	G	0.135402	0.135417	0.135338	0.416495	0.0828405	7.65649e-07	421
ZNF711	non_PAR	Ast	eXCI	X	85278752	rs41300878	A	G	0.135402	0.135417	0.135338	0.416495	0.0828405	7.65649e-07	421
ZNF711	non_PAR	Ast	eXCI	X	85279109	rs12008480	T	G	0.136428	0.135417	0.140741	0.419505	0.0822767	5.38741e-07	423
ZNF711	non_PAR	Ast	eXCI	X	85280167	rs6653050	T	G	0.135785	0.140625	0.114504	0.409012	0.0830537	1.26404e-06	419
ZNF711	non_PAR	Ast	eXCI	X	85280445	rs6653051	A	G	0.135021	0.133681	0.140741	0.411508	0.0826758	9.76045e-07	423
ZNF711	non_PAR	Ast	eXCI	X	85280560	rs6653052	T	C	0.137834	0.137153	0.140741	0.417842	0.081023	4.03125e-07	423
ZNF711	non_PAR	Ast	eXCI	X	85282065	rs3810760	G	A	0.135211	0.135417	0.134328	0.425011	0.0827157	4.43364e-07	422
ZNF711	non_PAR	Ast	eXCI	X	85282831	rs67488727	A	G	0.136428	0.135417	0.140741	0.419505	0.0822767	5.38741e-07	423
ZNF711	non_PAR	Ast	eXCI	X	85285313	rs187566283	C	T	0.135021	0.133681	0.140741	0.425321	0.0824123	3.95503e-07	423
ZNF711	non_PAR	Ast	eXCI	X	85285918	rs61577263	G	GAGA	0.136428	0.135417	0.140741	0.419505	0.0822767	5.38741e-07	423
ZNF711	non_PAR	Ast	eXCI	X	85286447	rs59145097	A	G	0.136428	0.135417	0.140741	0.419505	0.0822767	5.38741e-07	423
ZNF711	non_PAR	Ast	eXCI	X	85287682	rs68098045	A	G	0.135021	0.133681	0.140741	0.425321	0.0824123	3.95503e-07	423
ZNF711	non_PAR	Ast	eXCI	X	85288698	rs67200417	C	G	0.135021	0.133681	0.140741	0.425321	0.0824123	3.95503e-07	423
ZNF711	non_PAR	Ast	eXCI	X	85288827	rs73234678	A	G	0.135211	0.135417	0.134328	0.429751	0.0814692	2.22844e-07	422
ZNF711	non_PAR	Ast	eXCI	X	85289548	rs55927588	A	T	0.133803	0.133681	0.134328	0.430821	0.0828464	3.25155e-07	422
ZNF711	non_PAR	Ast	eXCI	X	85290367	rs6653054	G	A	0.135021	0.133681	0.140741	0.425321	0.0824123	3.95503e-07	423
ZNF711	non_PAR	Ast	eXCI	X	85290410	rs6652436	A	G	0.133803	0.133681	0.134328	0.409886	0.0823828	9.86529e-07	422
ZNF711	non_PAR	Ast	eXCI	X	85293007	rs67241665	C	T	0.136428	0.135417	0.140741	0.419505	0.0822767	5.38741e-07	423
ZNF711	non_PAR	Ast	eXCI	X	85293929	rs12010754	A	G	0.136428	0.135417	0.140741	0.419505	0.0822767	5.38741e-07	423
ZNF711	non_PAR	Ast	eXCI	X	85294565	rs12015054	C	T	0.136428	0.135417	0.140741	0.419505	0.0822767	5.38741e-07	423
ZNF711	non_PAR	Ast	eXCI	X	85296101	rs56086918	A	G	0.136428	0.135417	0.140741	0.419505	0.0822767	5.38741e-07	423
ZNF711	non_PAR	Ast	eXCI	X	85296254	rs67731565	C	T	0.133803	0.133681	0.134328	0.430821	0.0828464	3.25155e-07	422
ZNF711	non_PAR	Ast	eXCI	X	85297675	rs200908977	T	TG	0.135021	0.133681	0.140741	0.425321	0.0824123	3.95503e-07	423
ZNF711	non_PAR	Ast	eXCI	X	85298419	rs6653055	A	G	0.136428	0.135417	0.140741	0.419505	0.0822767	5.38741e-07	423
ZNF711	non_PAR	Ast	eXCI	X	85298819	rs73234687	A	G	0.135021	0.133681	0.140741	0.425321	0.0824123	3.95503e-07	423
ZNF711	non_PAR	Ast	eXCI	X	85299134	rs67265551	A	G	0.135211	0.135417	0.134328	0.416206	0.0827061	7.47515e-07	422
ZNF711	non_PAR	Ast	eXCI	X	85299215	rs191338853	G	A	0.137834	0.137153	0.140741	0.40252	0.0812887	1.10502e-06	423
ZNF711	non_PAR	Ast	eXCI	X	85299617	rs6653056	A	G	0.132956	0.135417	0.122137	0.421	0.0836746	7.53494e-07	419
ZNF711	non_PAR	Ast	eXCI	X	85299667	rs6652437	G	C	0.131542	0.133681	0.122137	0.421857	0.0835914	6.99262e-07	419
ZNF711	non_PAR	Ast	eXCI	X	85301141	rs6623261	C	T	0.135021	0.133681	0.140741	0.425321	0.0824123	3.95503e-07	423
ZNF711	non_PAR	Ast	eXCI	X	85301215	rs6623262	A	T	0.136428	0.135417	0.140741	0.419505	0.0822767	5.38741e-07	423
ZNF711	non_PAR	Ast	eXCI	X	85302723	rs73234689	G	C	0.135021	0.133681	0.140741	0.425321	0.0824123	3.95503e-07	423
ZNF711	non_PAR	Ast	eXCI	X	85304171	rs67363731	G	T	0.136428	0.135417	0.140741	0.419505	0.0822767	5.38741e-07	423
ZNF711	non_PAR	Ast	eXCI	X	85304607	rs73234691	G	T	0.135021	0.133681	0.140741	0.425321	0.0824123	3.95503e-07	423
ZNF711	non_PAR	Ast	eXCI	X	85306459	rs363780	G	C	0.136428	0.135417	0.140741	0.419505	0.0822767	5.38741e-07	423
ZNF711	non_PAR	Ast	eXCI	X	85306522	rs12012683	A	G	0.133992	0.135417	0.12782	0.410801	0.0833928	1.25282e-06	421
ZNF711	non_PAR	Ast	eXCI	X	85307112	rs363776	C	T	0.135021	0.133681	0.140741	0.425321	0.0824123	3.95503e-07	423
ZNF711	non_PAR	Ast	eXCI	X	85308822	rs60270063	T	C	0.136428	0.135417	0.140741	0.419505	0.0822767	5.38741e-07	423
ZNF711	non_PAR	Ast	eXCI	X	85313944	rs61050881	G	A	0.136428	0.135417	0.140741	0.419505	0.0822767	5.38741e-07	423
ZNF711	non_PAR	Ast	eXCI	X	85314037	rs57648807	T	A	0.136428	0.135417	0.140741	0.419505	0.0822767	5.38741e-07	423
ZNF711	non_PAR	Ast	eXCI	X	85314250	rs17004160	G	C	0.133992	0.135417	0.12782	0.419551	0.0833702	7.48238e-07	421
ZNF711	non_PAR	Ast	eXCI	X	85318254	rs148037117	A	G	0.135021	0.133681	0.140741	0.425321	0.0824123	3.95503e-07	423
ZNF711	non_PAR	Ast	eXCI	X	85320228	rs55899313	C	T	0.135211	0.135417	0.134328	0.425011	0.0827157	4.43364e-07	422
ZNF711	non_PAR	Ast	eXCI	X	85320534	rs11092615	A	G	0.135211	0.135417	0.134328	0.426623	0.0825788	3.85514e-07	422
ZNF711	non_PAR	Ast	eXCI	X	85321010	rs145085950	G	C	0.136428	0.135417	0.140741	0.419505	0.0822767	5.38741e-07	423
ZNF711	non_PAR	Ast	eXCI	X	85321372	rs200659856	C	G	0.133992	0.135417	0.12782	0.425973	0.0830436	4.63543e-07	421
ZNF711	non_PAR	Ast	eXCI	X	85322047	rs200808598	C	T	0.135021	0.133681	0.140741	0.425321	0.0824123	3.95503e-07	423
ZNF711	non_PAR	Ast	eXCI	X	85323046	rs776610697	C	A	0.13662	0.135417	0.141791	0.419645	0.0823575	5.48239e-07	422
ZNF711	non_PAR	Ast	eXCI	X	85323288	rs12010585	T	C	0.136428	0.135417	0.140741	0.419505	0.0822767	5.38741e-07	423
ZNF711	non_PAR	Ast	eXCI	X	85324522	rs12014790	G	T	0.136428	0.135417	0.140741	0.419505	0.0822767	5.38741e-07	423
ZNF711	non_PAR	Ast	eXCI	X	85327218	rs66922672	T	C	0.136428	0.135417	0.140741	0.419505	0.0822767	5.38741e-07	423
ZNF711	non_PAR	Ast	eXCI	X	85327785	rs12557215	T	C	0.135211	0.135417	0.134328	0.425011	0.0827157	4.43364e-07	422
ZNF711	non_PAR	Ast	eXCI	X	85330298	rs73513673	G	A	0.135211	0.135417	0.134328	0.425088	0.0827709	4.48911e-07	422
ZNF711	non_PAR	Ast	eXCI	X	85333693	rs7886971	G	A	0.136428	0.135417	0.140741	0.419505	0.0822767	5.38741e-07	423
ZRSR2	non_PAR	Ast	eXCI	X	15796127	rs5936056	G	C	0.723944	0.717014	0.753731	-0.600763	0.0706519	4.21599e-16	422
ZRSR2	non_PAR	Ast	eXCI	X	15796459	rs6632737	G	A	0.493653	0.475694	0.571429	-0.325032	0.0665876	1.55299e-06	421
ZRSR2	non_PAR	Ast	eXCI	X	15796519	rs57596658	GT	G	0.49789	0.479167	0.577778	-0.327561	0.0662184	1.1323e-06	423
ZRSR2	non_PAR	Ast	eXCI	X	15797016	rs7884480	T	A	0.49435	0.477431	0.568182	-0.324202	0.0665528	1.62971e-06	420
ZRSR2	non_PAR	Ast	eXCI	X	15797232	rs58393311	C	T	0.49435	0.475694	0.575758	-0.32597	0.0662748	1.30098e-06	420
ZRSR2	non_PAR	Ast	eXCI	X	15797674	rs6632738	A	C	0.496474	0.479167	0.571429	-0.327049	0.066495	1.30008e-06	421
ZRSR2	non_PAR	Ast	eXCI	X	15799840	rs5980192	A	G	0.729577	0.71875	0.776119	-0.582318	0.070789	3.07114e-15	422
ZRSR2	non_PAR	Ast	eXCI	X	15799991	chrX:15799991:AT:A	AT	A	0.49789	0.479167	0.577778	-0.327561	0.0662184	1.1323e-06	423
ZRSR2	non_PAR	Ast	eXCI	X	15801011	rs5936057	T	C	0.49789	0.479167	0.577778	-0.327561	0.0662184	1.1323e-06	423
ZRSR2	non_PAR	Ast	eXCI	X	15802333	rs5934279	C	A	0.725352	0.717014	0.761194	-0.591534	0.0709038	1.33814e-15	422
ZRSR2	non_PAR	Ast	eXCI	X	15803131	rs9698629	T	C	0.496484	0.477431	0.577778	-0.32544	0.0663914	1.40472e-06	423
ZRSR2	non_PAR	Ast	eXCI	X	15803377	rs5936059	A	G	0.498592	0.480903	0.574627	-0.330933	0.0664041	9.47851e-07	422
ZRSR2	non_PAR	Ast	eXCI	X	15804848	rs2238917	T	C	0.496474	0.479167	0.571429	-0.33104	0.0657842	7.48842e-07	421
ZRSR2	non_PAR	Ast	eXCI	X	15805249	rs2238918	T	A	0.495763	0.479167	0.568182	-0.324161	0.0658932	1.29455e-06	420
ZRSR2	non_PAR	Ast	eXCI	X	15805852	rs62940162	A	AC	0.494318	0.479167	0.5625	-0.323692	0.0662387	1.52034e-06	416
ZRSR2	non_PAR	Ast	eXCI	X	15807351	rs6632741	G	A	0.49789	0.479167	0.577778	-0.327561	0.0662184	1.1323e-06	423
ZRSR2	non_PAR	Ast	eXCI	X	15808433	rs5936061	T	C	0.49789	0.479167	0.577778	-0.327561	0.0662184	1.1323e-06	423
ZRSR2	non_PAR	Ast	eXCI	X	15808678	rs5934281	G	A	0.728169	0.71875	0.768657	-0.594325	0.0714286	1.56856e-15	422
ZRSR2	non_PAR	Ast	eXCI	X	15809401	rs5980193	T	G	0.742938	0.734375	0.780303	-0.567307	0.0742988	1.84035e-13	420
ZRSR2	non_PAR	Ast	eXCI	X	15809440	rs6629131	C	T	0.497183	0.479167	0.574627	-0.326381	0.0662253	1.23814e-06	422
ZRSR2	non_PAR	Ast	eXCI	X	15810547	rs5980194	C	T	0.496474	0.479167	0.571429	-0.325345	0.0663783	1.41062e-06	421
ZRSR2	non_PAR	Ast	eXCI	X	15811312	rs1557808	C	G	0.497183	0.479167	0.574627	-0.326105	0.0663274	1.31009e-06	422
ZRSR2	non_PAR	Ast	eXCI	X	15812287	rs5978741	G	A	0.49789	0.479167	0.577778	-0.327561	0.0662184	1.1323e-06	423
ZRSR2	non_PAR	Ast	eXCI	X	15818525	rs5936062	T	G	0.497183	0.479167	0.574627	-0.329937	0.0662747	9.72568e-07	422
ZRSR2	non_PAR	Ast	eXCI	X	15820952	rs5980195	A	G	0.497183	0.479167	0.574627	-0.327755	0.0663772	1.18326e-06	422
ZRSR2	non_PAR	Ast	eXCI	X	15821539	rs5980196	G	A	0.497183	0.479167	0.574627	-0.323272	0.0658453	1.355e-06	422
ZRSR2	non_PAR	Ast	eXCI	X	15823712	rs5936063	T	C	0.49789	0.479167	0.577778	-0.327561	0.0662184	1.1323e-06	423
ZRSR2	non_PAR	Ast	eXCI	X	15825240	rs5936064	G	A	0.725852	0.717014	0.765625	-0.577123	0.0719485	1.34276e-14	416
ZRSR2	non_PAR	Ast	eXCI	X	15828488	rs5936066	A	G	0.497884	0.479167	0.578947	-0.324282	0.0663534	1.50966e-06	421
ZRSR2	non_PAR	Ast	eXCI	X	15828929	rs2189277	T	C	0.743662	0.734375	0.783582	-0.561197	0.0740903	2.7441e-13	422
ZRSR2	non_PAR	Ast	eXCI	X	15836396	rs798177	A	G	0.738028	0.730903	0.768657	-0.559408	0.0731936	1.7338e-13	422
ZRSR2	non_PAR	Ast	eXCI	X	15842711	rs798166	T	C	0.738028	0.730903	0.768657	-0.557047	0.0726682	1.48696e-13	422
ZRSR2	non_PAR	Ast	eXCI	X	15845173	rs798168	T	C	0.49789	0.479167	0.577778	-0.322376	0.0662635	1.67444e-06	423
ZRSR2	non_PAR	Ast	eXCI	X	15849327	rs5936067	C	T	0.739069	0.730903	0.774436	-0.563269	0.0733981	1.41059e-13	421
ZRSR2	non_PAR	Ast	eXCI	X	15850182	rs5980197	T	C	0.49789	0.479167	0.577778	-0.322376	0.0662635	1.67444e-06	423
ZRSR2	non_PAR	Ast	eXCI	X	15851190	rs2040722	C	T	0.738397	0.730903	0.77037	-0.559079	0.0731751	1.75509e-13	423
ZRSR2	non_PAR	Ast	eXCI	X	15852002	rs2795104	C	A	0.49789	0.479167	0.577778	-0.322376	0.0662635	1.67444e-06	423
ZRSR2	non_PAR	Ast	eXCI	X	15862525	rs798146	T	C	0.734177	0.723958	0.777778	-0.542077	0.0728122	6.47292e-13	423
ZRSR2	non_PAR	Ast	eXCI	X	15862869	rs12847846	C	A	0.182841	0.190972	0.148148	0.531654	0.0825415	3.5618e-10	423
ZRSR2	non_PAR	Ast	eXCI	X	15865992	rs798147	A	G	0.733803	0.723958	0.776119	-0.542662	0.0728644	6.38705e-13	422
ZRSR2	non_PAR	Ast	eXCI	X	15875875	rs798156	C	G	0.733803	0.723958	0.776119	-0.54184	0.0729117	7.10559e-13	422
ZRSR2	non_PAR	Ast	eXCI	X	15882205	rs798159	A	G	0.734177	0.723958	0.777778	-0.542077	0.0728122	6.47292e-13	423
ZRSR2	non_PAR	Ast	eXCI	X	15887102	rs111812872	T	TCAG	0.727273	0.717014	0.773438	-0.54497	0.0736239	8.86135e-13	416
ZRSR2	non_PAR	Ast	eXCI	X	15887104	rs3051773	T	A	0.727273	0.717014	0.773438	-0.54497	0.0736239	8.86135e-13	416
ZRSR2	non_PAR	Ast	eXCI	X	15893906	rs6527649	A	G	0.735584	0.725694	0.777778	-0.548492	0.0731645	4.58987e-13	423
ZRSR2	non_PAR	Ast	eXCI	X	15906825	rs798191	A	T	0.728551	0.717014	0.777778	-0.517518	0.0726915	5.39014e-12	423
ZRSR2	non_PAR	Ast	eXCI	X	15907509	rs798193	A	C	0.729577	0.717014	0.783582	-0.511443	0.0725955	8.69161e-12	422
ZRSR2	non_PAR	Ast	eXCI	X	15911520	rs798181	C	G	0.730606	0.717014	0.789474	-0.510841	0.0731411	1.28204e-11	421
ZRSR2	non_PAR	Ast	eXCI	X	15911546	rs798182	C	G	0.729577	0.717014	0.783582	-0.512341	0.0728253	9.2555e-12	422
ZRSR2	non_PAR	Ast	eXCI	X	15912382	rs798183	T	G	0.728551	0.717014	0.777778	-0.517518	0.0726915	5.39014e-12	423
ZRSR2	non_PAR	Ast	eXCI	X	15912943	rs72412092	G	GA	0.724432	0.715278	0.765625	-0.509614	0.0728027	1.18331e-11	416
ZRSR2	non_PAR	Ast	eXCI	X	15912948	rs66572438	AGAT	A	0.724432	0.715278	0.765625	-0.509614	0.0728027	1.18331e-11	416
ZRSR2	non_PAR	Ast	eXCI	X	15914360	rs798172	G	C	0.729577	0.717014	0.783582	-0.516118	0.0730032	7.42848e-12	422
ZRSR2	non_PAR	Ast	eXCI	X	15915040	rs798173	A	G	0.45493	0.428819	0.567164	-0.325456	0.0656821	1.08873e-06	422
ZRSR2	non_PAR	Ast	eXCI	X	15916488	rs798175	T	C	0.726761	0.715278	0.776119	-0.519531	0.07268	4.4978e-12	422
ZRSR2	non_PAR	Ast	eXCI	X	15916822	rs798176	A	C	0.454161	0.428819	0.56391	-0.320923	0.0660194	1.71009e-06	421
ZRSR2	non_PAR	Ast	eXCI	X	15921871	rs5936077	T	A	0.728551	0.717014	0.777778	-0.517518	0.0726915	5.39014e-12	423
ZRSR2	non_PAR	Ast	eXCI	X	15922510	rs11797379	C	G	0.727016	0.717014	0.770992	-0.514521	0.0727956	7.59801e-12	419
ZRSR2	non_PAR	Ast	eXCI	X	15922513	rs11797414	G	C	0.727016	0.717014	0.770992	-0.514521	0.0727956	7.59801e-12	419
ZRSR2	non_PAR	Ast	eXCI	X	15926104	rs798143	A	G	0.727786	0.717014	0.774436	-0.514682	0.0720457	4.64408e-12	421
ZRSR2	non_PAR	Ast	eXCI	X	15928877	rs798144	G	A	0.450704	0.425347	0.559701	-0.330851	0.0659862	8.17862e-07	422
ZRSR2	non_PAR	Ast	eXCI	X	15946722	rs7050036	T	A	0.628692	0.609375	0.711111	-0.397391	0.0669496	6.56009e-09	423
ZRSR2	non_PAR	Ast	eXCI	X	15972211	rs705859	T	C	0.643159	0.625	0.721805	-0.381762	0.0671963	2.6584e-08	421
ZRSR2	non_PAR	Ast	eXCI	X	16006138	rs34836189	G	A	0.361972	0.381944	0.276119	0.381132	0.0671322	2.71107e-08	422
ZRSR2	non_PAR	Ast	eXCI	X	16006413	rs17216862	T	C	0.362869	0.381944	0.281481	0.377962	0.0670061	3.29534e-08	423
ZRSR2	non_PAR	Ast	eXCI	X	16015611	rs1071939	G	C	0.147887	0.15625	0.11194	0.452099	0.091793	1.25701e-06	422
ABCB7	non_PAR	Ast	rXCI	X	74686860	rs185365984	G	A	0.0112518	0.0104167	0.0148148	-0.708908	0.141268	8.00332e-07	423
ACOT9	non_PAR	Ast	rXCI	X	23706867	rs546321	C	A	0.188467	0.184028	0.207407	0.456199	0.0621667	1.30527e-12	423
ACOT9	non_PAR	Ast	rXCI	X	23707065	rs499130	G	A	0.316832	0.302083	0.381679	0.317614	0.0556544	2.32306e-08	419
ACOT9	non_PAR	Ast	rXCI	X	23711519	rs5925593	C	A	0.827004	0.833333	0.8	-0.509356	0.0623824	4.69894e-15	423
ACOT9	non_PAR	Ast	rXCI	X	23712226	rs67539657	AC	A	0.828169	0.835069	0.798507	-0.516477	0.0625297	2.41936e-15	422
ACOT9	non_PAR	Ast	rXCI	X	23716942	rs5970780	T	C	0.830748	0.836806	0.804511	-0.508114	0.0627622	7.73927e-15	421
ACOT9	non_PAR	Ast	rXCI	X	23718524	rs6526332	G	T	0.828169	0.833333	0.80597	-0.521668	0.0628726	1.85225e-15	422
ACOT9	non_PAR	Ast	rXCI	X	23719313	rs6526333	G	A	0.828411	0.835069	0.8	-0.516894	0.0624202	2.06728e-15	423
ACOT9	non_PAR	Ast	rXCI	X	23719540	rs5925879	T	A	0.829337	0.835069	0.804511	-0.517113	0.062874	3.12464e-15	421
AR	non_PAR	Ast	rXCI	X	67266637	rs141634960	A	G	0.0773558	0.0729167	0.0962963	-0.404635	0.0778571	3.29853e-07	423
AR	non_PAR	Ast	rXCI	X	67292651	rs113875375	C	T	0.113924	0.112847	0.118519	-0.347991	0.0675844	4.1972e-07	423
AR	non_PAR	Ast	rXCI	X	67298813	rs148575891	C	T	0.109705	0.107639	0.118519	-0.344879	0.0679773	6.10281e-07	423
AR	non_PAR	Ast	rXCI	X	67305623	rs57331892	A	C	0.108604	0.107639	0.112782	-0.351353	0.0692537	6.11716e-07	421
AR	non_PAR	Ast	rXCI	X	67311352	rs73227812	G	T	0.109705	0.107639	0.118519	-0.344879	0.0679773	6.10281e-07	423
AR	non_PAR	Ast	rXCI	X	67313341	rs113280870	C	T	0.109705	0.107639	0.118519	-0.344879	0.0679773	6.10281e-07	423
AR	non_PAR	Ast	rXCI	X	67321890	rs745897649	C	T	0.0860367	0.0833333	0.0977444	-0.471069	0.0740601	5.76156e-10	421
AR	non_PAR	Ast	rXCI	X	67323796	rs145366851	C	T	0.109705	0.107639	0.118519	-0.344879	0.0679773	6.10281e-07	423
AR	non_PAR	Ast	rXCI	X	67337985	rs73227819	G	C	0.109705	0.107639	0.118519	-0.332618	0.0680831	1.51911e-06	423
AR	non_PAR	Ast	rXCI	X	67341680	rs73227820	C	A	0.108298	0.105903	0.118519	-0.334483	0.0682782	1.42515e-06	423
AR	non_PAR	Ast	rXCI	X	67366273	rs73227833	C	T	0.105783	0.105903	0.105263	-0.358968	0.0703371	5.2723e-07	421
AR	non_PAR	Ast	rXCI	X	67367441	rs73227835	G	C	0.108298	0.105903	0.118519	-0.334483	0.0682782	1.42515e-06	423
AR	non_PAR	Ast	rXCI	X	67375532	rs73227837	T	A	0.109705	0.107639	0.118519	-0.331821	0.068142	1.639e-06	423
AR	non_PAR	Ast	rXCI	X	67380549	rs73227840	A	G	0.10452	0.105903	0.0984848	-0.348312	0.0714192	1.58639e-06	420
AR	non_PAR	Ast	rXCI	X	67383931	rs73227844	T	C	0.107042	0.105903	0.11194	-0.340386	0.0694608	1.41579e-06	422
AR	non_PAR	Ast	rXCI	X	67398035	rs58078856	A	C	0.107042	0.105903	0.11194	-0.340386	0.0694608	1.41579e-06	422
AR	non_PAR	Ast	rXCI	X	67403808	rs56280991	A	T	0.107042	0.105903	0.11194	-0.340386	0.0694608	1.41579e-06	422
AR	non_PAR	Ast	rXCI	X	67405172	rs112662541	A	T	0.0886076	0.0833333	0.111111	-0.456567	0.0718156	5.83902e-10	423
AR	non_PAR	Ast	rXCI	X	67436230	rs112585218	T	G	0.0676056	0.0711806	0.0522388	-0.514808	0.0892719	1.66963e-08	422
AR	non_PAR	Ast	rXCI	X	67448066	rs111515468	C	A	0.0861582	0.0833333	0.0984848	-0.464025	0.0746187	1.32279e-09	420
AR	non_PAR	Ast	rXCI	X	67452920	rs142350857	G	A	0.0847458	0.0833333	0.0909091	-0.480198	0.0756432	6.21498e-10	420
AR	non_PAR	Ast	rXCI	X	67454679	rs111342351	T	G	0.0860367	0.0833333	0.0977444	-0.489721	0.0741213	1.32291e-10	421
AR	non_PAR	Ast	rXCI	X	67458702	rs112019813	G	T	0.0843882	0.078125	0.111111	-0.440963	0.0728233	3.34796e-09	423
AR	non_PAR	Ast	rXCI	X	67471530	rs4045943	T	A	0.0847458	0.0833333	0.0909091	-0.502237	0.0760606	1.35866e-10	420
AR	non_PAR	Ast	rXCI	X	67475372	rs151253859	C	T	0.0873239	0.0833333	0.104478	-0.467332	0.0731375	4.83961e-10	422
AR	non_PAR	Ast	rXCI	X	67480664	rs59030905	A	G	0.0887324	0.0833333	0.11194	-0.460895	0.0718157	4.10129e-10	422
AR	non_PAR	Ast	rXCI	X	67482097	rs2207042	A	T	0.0886076	0.0833333	0.111111	-0.456567	0.0718156	5.83902e-10	423
AR	non_PAR	Ast	rXCI	X	67483991	rs143787173	C	T	0.0886076	0.0833333	0.111111	-0.456567	0.0718156	5.83902e-10	423
AR	non_PAR	Ast	rXCI	X	67484703	rs111717724	G	A	0.0886076	0.0833333	0.111111	-0.456567	0.0718156	5.83902e-10	423
AR	non_PAR	Ast	rXCI	X	67489327	rs7886427	C	A	0.0860367	0.0833333	0.0977444	-0.464239	0.0744994	1.2251e-09	421
AR	non_PAR	Ast	rXCI	X	67490439	rs149305933	C	T	0.0886076	0.0833333	0.111111	-0.456567	0.0718156	5.83902e-10	423
AR	non_PAR	Ast	rXCI	X	67494380	rs143016466	G	A	0.0676056	0.0711806	0.0522388	-0.514808	0.0892719	1.66963e-08	422
AR	non_PAR	Ast	rXCI	X	67500335	rs112576028	C	A	0.0886076	0.0833333	0.111111	-0.456567	0.0718156	5.83902e-10	423
AR	non_PAR	Ast	rXCI	X	67501339	rs60451325	A	C	0.0886076	0.0833333	0.111111	-0.456567	0.0718156	5.83902e-10	423
AR	non_PAR	Ast	rXCI	X	67502152	rs138676155	C	A	0.0860367	0.0833333	0.0977444	-0.465709	0.0747078	1.20887e-09	421
AR	non_PAR	Ast	rXCI	X	67504990	rs111609530	A	T	0.0886076	0.0833333	0.111111	-0.456567	0.0718156	5.83902e-10	423
AR	non_PAR	Ast	rXCI	X	67509292	rs111961139	G	C	0.0872011	0.0815972	0.111111	-0.44857	0.0722025	1.35938e-09	423
AR	non_PAR	Ast	rXCI	X	67512406	rs111639788	G	A	0.0873239	0.0833333	0.104478	-0.453105	0.0730593	1.45017e-09	422
AR	non_PAR	Ast	rXCI	X	67515075	rs113130335	C	T	0.0886076	0.0833333	0.111111	-0.456567	0.0718156	5.83902e-10	423
AR	non_PAR	Ast	rXCI	X	67525615	rs111880593	A	G	0.0873239	0.0833333	0.104478	-0.467332	0.0731375	4.83961e-10	422
AR	non_PAR	Ast	rXCI	X	67528513	rs12007229	C	A	0.0860367	0.0833333	0.0977444	-0.43714	0.0746036	1.00529e-08	421
AR	non_PAR	Ast	rXCI	X	67535561	rs17302090	G	A	0.0873239	0.0833333	0.104478	-0.453105	0.0730593	1.45017e-09	422
AR	non_PAR	Ast	rXCI	X	67627548	rs150972173	T	G	0.0859155	0.0815972	0.104478	-0.454776	0.0733898	1.49396e-09	422
AR	non_PAR	Ast	rXCI	X	67633934	rs112318058	G	A	0.0872011	0.0815972	0.111111	-0.458123	0.0721109	5.99432e-10	423
AR	non_PAR	Ast	rXCI	X	67641492	rs112301335	C	G	0.0859155	0.0815972	0.104478	-0.461225	0.0735713	9.82178e-10	422
AR	non_PAR	Ast	rXCI	X	67644707	rs112595843	G	A	0.0846262	0.0815972	0.0977444	-0.458075	0.0749901	2.48451e-09	421
AR	non_PAR	Ast	rXCI	X	67659750	rs141128751	G	A	0.0872011	0.0815972	0.111111	-0.450349	0.0722068	1.18114e-09	423
AR	non_PAR	Ast	rXCI	X	67664520	rs113323464	G	T	0.0857947	0.0815972	0.103704	-0.443666	0.0736081	3.91913e-09	423
AR	non_PAR	Ast	rXCI	X	67666300	rs35847971	G	A	0.0872011	0.0815972	0.111111	-0.450349	0.0722068	1.18114e-09	423
AR	non_PAR	Ast	rXCI	X	67678353	rs112783354	A	T	0.0859155	0.0815972	0.104478	-0.461225	0.0735713	9.82178e-10	422
AR	non_PAR	Ast	rXCI	X	67682950	rs112246840	A	T	0.0872011	0.0815972	0.111111	-0.450349	0.0722068	1.18114e-09	423
AR	non_PAR	Ast	rXCI	X	67691912	rs113590093	A	G	0.0872011	0.0815972	0.111111	-0.450349	0.0722068	1.18114e-09	423
AR	non_PAR	Ast	rXCI	X	67696812	rs57579544	T	C	0.0886076	0.0815972	0.118519	-0.436199	0.0710977	2.12285e-09	423
AR	non_PAR	Ast	rXCI	X	67697777	rs112133186	G	C	0.0872011	0.0815972	0.111111	-0.450349	0.0722068	1.18114e-09	423
AR	non_PAR	Ast	rXCI	X	67698249	rs12011793	T	C	0.0872011	0.0815972	0.111111	-0.450349	0.0722068	1.18114e-09	423
AR	non_PAR	Ast	rXCI	X	67698611	rs113044988	C	T	0.0872011	0.0815972	0.111111	-0.450349	0.0722068	1.18114e-09	423
AR	non_PAR	Ast	rXCI	X	67699678	rs60244621	A	G	0.0860367	0.0815972	0.105263	-0.441931	0.0736633	4.61052e-09	421
AR	non_PAR	Ast	rXCI	X	67701030	rs113651505	C	G	0.0872011	0.0815972	0.111111	-0.450349	0.0722068	1.18114e-09	423
AR	non_PAR	Ast	rXCI	X	67702952	rs58597866	A	C	0.0886076	0.0815972	0.118519	-0.436199	0.0710977	2.12285e-09	423
AR	non_PAR	Ast	rXCI	X	67707326	rs60650332	G	A	0.0886076	0.0815972	0.118519	-0.436199	0.0710977	2.12285e-09	423
AR	non_PAR	Ast	rXCI	X	67707500	rs58318935	T	C	0.0886076	0.0815972	0.118519	-0.436199	0.0710977	2.12285e-09	423
AR	non_PAR	Ast	rXCI	X	67708657	rs149630787	G	A	0.0859155	0.0815972	0.104478	-0.464369	0.0732735	6.58491e-10	422
AR	non_PAR	Ast	rXCI	X	67708744	rs144380584	G	T	0.0859155	0.0815972	0.104478	-0.461225	0.0735713	9.82178e-10	422
AR	non_PAR	Ast	rXCI	X	67711195	rs61530657	A	T	0.0859155	0.0815972	0.104478	-0.465059	0.0732598	6.18757e-10	422
AR	non_PAR	Ast	rXCI	X	67713194	rs12011518	G	T	0.082153	0.0815972	0.0846154	-0.475948	0.0777319	2.30309e-09	418
AR	non_PAR	Ast	rXCI	X	67713195	rs12011519	G	T	0.082153	0.0815972	0.0846154	-0.475948	0.0777319	2.30309e-09	418
AR	non_PAR	Ast	rXCI	X	67715308	rs11424271	C	CA	0.0873239	0.0815972	0.11194	-0.445664	0.0723533	1.85033e-09	422
AR	non_PAR	Ast	rXCI	X	67716577	rs7064188	A	G	0.0886076	0.0815972	0.118519	-0.436199	0.0710977	2.12285e-09	423
AR	non_PAR	Ast	rXCI	X	67717907	rs56348100	A	G	0.0886076	0.0815972	0.118519	-0.436199	0.0710977	2.12285e-09	423
AR	non_PAR	Ast	rXCI	X	67718624	rs12014709	T	G	0.0873239	0.0815972	0.11194	-0.453811	0.0719803	7.98123e-10	422
AR	non_PAR	Ast	rXCI	X	67718709	rs12009160	G	C	0.0872011	0.0815972	0.111111	-0.450349	0.0722068	1.18114e-09	423
ARMCX4	non_PAR	Ast	rXCI	X	101368084	rs2238987	C	T	0.165963	0.182292	0.0962963	-0.28622	0.0576347	1.03084e-06	423
ARMCX4	non_PAR	Ast	rXCI	X	101372073	rs6523489	A	T	0.166197	0.184028	0.0895522	-0.283408	0.0583371	1.73237e-06	422
ARMCX4	non_PAR	Ast	rXCI	X	101373791	rs58911756	T	C	0.159155	0.177083	0.0820896	-0.290929	0.0588693	1.15963e-06	422
ARMCX4	non_PAR	Ast	rXCI	X	101376150	rs3027623	A	G	0.160338	0.177083	0.0888889	-0.311657	0.0581917	1.47323e-07	423
ARMCX4	non_PAR	Ast	rXCI	X	101377437	rs2239462	T	C	0.159155	0.175347	0.0895522	-0.305624	0.0589185	3.47088e-07	422
ARMCX4	non_PAR	Ast	rXCI	X	101379413	rs7050436	G	C	0.160338	0.177083	0.0888889	-0.311657	0.0581917	1.47323e-07	423
ARMCX4	non_PAR	Ast	rXCI	X	101382140	rs3027613	C	T	0.165963	0.182292	0.0962963	-0.309495	0.0566505	8.43374e-08	423
ARMCX4	non_PAR	Ast	rXCI	X	101384813	rs2238984	A	G	0.16338	0.180556	0.0895522	-0.317351	0.0575963	6.61165e-08	422
ARMCX4	non_PAR	Ast	rXCI	X	101389579	rs3027600	T	C	0.164789	0.182292	0.0895522	-0.30542	0.0574661	1.81949e-07	422
ARMCX4	non_PAR	Ast	rXCI	X	101390479	rs5951308	T	C	0.165963	0.182292	0.0962963	-0.309495	0.0566505	8.43374e-08	423
ARMCX4	non_PAR	Ast	rXCI	X	101398121	rs2071228	G	A	0.161744	0.177083	0.0962963	-0.316598	0.0569005	4.95941e-08	423
ARMCX4	non_PAR	Ast	rXCI	X	101413493	rs199514798	ATCTT	A	0.0337553	0.0381944	0.0148148	-0.58174	0.118748	1.42426e-06	423
ARMCX4	non_PAR	Ast	rXCI	X	101418064	rs3027571	C	G	0.137834	0.152778	0.0740741	-0.397298	0.0610314	2.3639e-10	423
ARMCX4	non_PAR	Ast	rXCI	X	101418370	rs61732101	G	T	0.0337553	0.0381944	0.0148148	-0.586553	0.118587	1.13501e-06	423
ARMCX4	non_PAR	Ast	rXCI	X	101418799	rs5991904	G	A	0.138028	0.154514	0.0671642	-0.411391	0.0617854	9.65384e-11	422
ARMCX4	non_PAR	Ast	rXCI	X	101421301	rs12556314	T	C	0.148096	0.164931	0.075188	-0.398457	0.0587917	4.66552e-11	421
ARMCX4	non_PAR	Ast	rXCI	X	101422868	rs4986644	A	G	0.149296	0.164931	0.0820896	-0.414131	0.058105	5.14399e-12	422
ARMCX4	non_PAR	Ast	rXCI	X	101425669	rs113717172	A	G	0.045007	0.0486111	0.0296296	-0.544954	0.0981493	5.27862e-08	423
ARMCX4	non_PAR	Ast	rXCI	X	101438185	rs148189355	G	T	0.045007	0.0486111	0.0296296	-0.544954	0.0981493	5.27862e-08	423
ARMCX4	non_PAR	Ast	rXCI	X	101439260	rs376520462	G	A	0.045007	0.0486111	0.0296296	-0.544954	0.0981493	5.27862e-08	423
ARMCX4	non_PAR	Ast	rXCI	X	101440815	rs111294407	C	T	0.045007	0.0486111	0.0296296	-0.544954	0.0981493	5.27862e-08	423
ARMCX4	non_PAR	Ast	rXCI	X	101440978	rs141531231	G	T	0.045007	0.0486111	0.0296296	-0.544954	0.0981493	5.27862e-08	423
ARMCX4	non_PAR	Ast	rXCI	X	101441942	rs73561177	A	G	0.045007	0.0486111	0.0296296	-0.544954	0.0981493	5.27862e-08	423
ARMCX4	non_PAR	Ast	rXCI	X	101444844	rs2143595	G	A	0.045007	0.0486111	0.0296296	-0.544954	0.0981493	5.27862e-08	423
ARMCX4	non_PAR	Ast	rXCI	X	101448466	rs112996885	G	A	0.045007	0.0486111	0.0296296	-0.544954	0.0981493	5.27862e-08	423
ARMCX4	non_PAR	Ast	rXCI	X	101456547	rs112656837	A	G	0.045007	0.0486111	0.0296296	-0.544954	0.0981493	5.27862e-08	423
ARMCX4	non_PAR	Ast	rXCI	X	101463914	rs111381681	C	T	0.045007	0.0486111	0.0296296	-0.544954	0.0981493	5.27862e-08	423
ARMCX4	non_PAR	Ast	rXCI	X	101468700	rs7059405	A	G	0.045007	0.0486111	0.0296296	-0.544954	0.0981493	5.27862e-08	423
ARMCX4	non_PAR	Ast	rXCI	X	101476161	rs59828086	C	G	0.045007	0.0486111	0.0296296	-0.544954	0.0981493	5.27862e-08	423
ARMCX4	non_PAR	Ast	rXCI	X	101483784	rs7056223	T	A	0.0421941	0.0451389	0.0296296	-0.550065	0.0997409	6.42984e-08	423
ARMCX4	non_PAR	Ast	rXCI	X	101485997	rs73563068	T	C	0.0421941	0.0451389	0.0296296	-0.550065	0.0997409	6.42984e-08	423
ARMCX4	non_PAR	Ast	rXCI	X	101492466	rs73563076	G	A	0.0407876	0.0434028	0.0296296	-0.544674	0.100601	1.0888e-07	423
ARMCX4	non_PAR	Ast	rXCI	X	101492707	rs61736018	G	C	0.0408451	0.0451389	0.0223881	-0.517816	0.104599	1.11291e-06	422
ARMCX4	non_PAR	Ast	rXCI	X	101501177	rs113336694	C	T	0.0323488	0.0347222	0.0222222	-0.578004	0.114103	6.34176e-07	423
ARMCX4	non_PAR	Ast	rXCI	X	101501776	rs7883270	G	A	0.0407876	0.0434028	0.0296296	-0.544674	0.100601	1.0888e-07	423
ARMCX4	non_PAR	Ast	rXCI	X	101502892	rs57683128	G	A	0.0407876	0.0434028	0.0296296	-0.544674	0.100601	1.0888e-07	423
ARMCX4	non_PAR	Ast	rXCI	X	101504483	rs112125349	C	G	0.0323488	0.0347222	0.0222222	-0.578004	0.114103	6.34176e-07	423
ARMCX4	non_PAR	Ast	rXCI	X	101510055	rs17257762	T	G	0.0323488	0.0347222	0.0222222	-0.578004	0.114103	6.34176e-07	423
ARMCX4	non_PAR	Ast	rXCI	X	101515752	rs7891338	A	G	0.0408451	0.0451389	0.0223881	-0.524657	0.104946	8.78274e-07	422
ARMCX4	non_PAR	Ast	rXCI	X	101522208	rs73564760	T	C	0.0421941	0.0451389	0.0296296	-0.544467	0.0996781	8.47735e-08	423
ARMCX4	non_PAR	Ast	rXCI	X	101526127	rs7880859	G	C	0.0421941	0.0451389	0.0296296	-0.544467	0.0996781	8.47735e-08	423
ARMCX4	non_PAR	Ast	rXCI	X	101526128	rs7880860	G	A	0.0421941	0.0451389	0.0296296	-0.544467	0.0996781	8.47735e-08	423
ARMCX4	non_PAR	Ast	rXCI	X	101527059	rs150087086	C	T	0.0323488	0.0347222	0.0222222	-0.578004	0.114103	6.34176e-07	423
ARMCX4	non_PAR	Ast	rXCI	X	101529372	rs782531325	TA	T	0.0323488	0.0347222	0.0222222	-0.578004	0.114103	6.34176e-07	423
ARMCX4	non_PAR	Ast	rXCI	X	101534420	rs73564767	G	A	0.0337553	0.0364583	0.0222222	-0.577091	0.1128	4.94368e-07	423
ARMCX4	non_PAR	Ast	rXCI	X	101535997	rs150624085	C	T	0.0323488	0.0347222	0.0222222	-0.578004	0.114103	6.34176e-07	423
ARMCX4	non_PAR	Ast	rXCI	X	101539806	rs61128720	A	G	0.0421941	0.0451389	0.0296296	-0.544467	0.0996781	8.47735e-08	423
ARMCX4	non_PAR	Ast	rXCI	X	101541023	rs112287628	T	A	0.0421941	0.0451389	0.0296296	-0.544467	0.0996781	8.47735e-08	423
ARMCX4	non_PAR	Ast	rXCI	X	101544312	rs782811466	C	T	0.0337553	0.0364583	0.0222222	-0.577091	0.1128	4.94368e-07	423
ARMCX4	non_PAR	Ast	rXCI	X	101545902	rs782402712	C	T	0.0337553	0.0364583	0.0222222	-0.577091	0.1128	4.94368e-07	423
BEX2	non_PAR	Ast	rXCI	X	103284599	rs11092432	C	G	0.367606	0.361111	0.395522	0.22008	0.0462922	2.82787e-06	422
BEX2	non_PAR	Ast	rXCI	X	103310966	rs2756056	C	A	0.153305	0.145833	0.185185	0.312253	0.0600437	3.24452e-07	423
BEX2	non_PAR	Ast	rXCI	X	103318605	rs2743711	T	C	0.151899	0.144097	0.185185	0.316403	0.0599268	2.1718e-07	423
BGN	non_PAR	Ast	rXCI	X	153490219	rs12689026	G	A	0.351617	0.34375	0.385185	0.202327	0.0299374	5.21555e-11	423
BGN	non_PAR	Ast	rXCI	X	153493512	rs3761647	T	C	0.425352	0.427083	0.41791	0.221592	0.0293871	3.44509e-13	422
BGN	non_PAR	Ast	rXCI	X	153494830	rs112151463	G	A	0.415842	0.418403	0.40458	0.222077	0.0293337	2.85562e-13	419
BGN	non_PAR	Ast	rXCI	X	153495074	rs5945197	G	T	0.42031	0.421875	0.413534	0.225577	0.02918	9.62942e-14	421
BGN	non_PAR	Ast	rXCI	X	153496584	rs7887819	A	G	0.400844	0.402778	0.392593	0.174787	0.0312465	4.23448e-08	423
BGN	non_PAR	Ast	rXCI	X	153498909	rs2266861	G	T	0.605634	0.609375	0.589552	-0.226307	0.0293619	1.11995e-13	422
BGN	non_PAR	Ast	rXCI	X	153501562	rs112720761	C	T	0.342254	0.342014	0.343284	0.201358	0.031459	4.53858e-10	422
BGN	non_PAR	Ast	rXCI	X	153504296	rs2980051	A	G	0.566197	0.576389	0.522388	0.1531	0.0314569	1.66081e-06	422
BGN	non_PAR	Ast	rXCI	X	153508157	rs5945215	G	T	0.423347	0.421875	0.42963	0.151565	0.0306763	1.16488e-06	423
CA5B	non_PAR	Ast	rXCI	X	15599613	rs4646120	G	A	0.486639	0.487847	0.481481	0.276284	0.0395045	1.19922e-11	423
CA5B	non_PAR	Ast	rXCI	X	15599940	rs1978124	T	C	0.48237	0.484375	0.473684	0.276018	0.0392328	9.27897e-12	421
CA5B	non_PAR	Ast	rXCI	X	15607860	rs5934250	T	G	0.483826	0.484375	0.481481	0.285336	0.0393297	2.24802e-12	423
CA5B	non_PAR	Ast	rXCI	X	15612712	rs6632680	A	C	0.484507	0.486111	0.477612	0.281624	0.0393189	4.1011e-12	422
CA5B	non_PAR	Ast	rXCI	X	15624602	rs66462812	ATGGATTGTGTT	A	0.462411	0.463542	0.457364	0.285708	0.0405392	8.71365e-12	417
CA5B	non_PAR	Ast	rXCI	X	15624866	rs5934252	G	A	0.477401	0.479167	0.469697	0.290077	0.0393361	1.04424e-12	420
CA5B	non_PAR	Ast	rXCI	X	15625156	rs6629110	T	C	0.478873	0.479167	0.477612	0.2856	0.0391508	1.741e-12	422
CA5B	non_PAR	Ast	rXCI	X	15625554	rs56369428	GA	G	0.479606	0.479167	0.481481	0.284646	0.0391221	1.96291e-12	423
CA5B	non_PAR	Ast	rXCI	X	15626097	rs2158082	G	A	0.478873	0.479167	0.477612	0.285957	0.0392232	1.79143e-12	422
CA5B	non_PAR	Ast	rXCI	X	15629578	rs2106806	A	G	0.483099	0.482639	0.485075	0.290021	0.0392105	8.94746e-13	422
CA5B	non_PAR	Ast	rXCI	X	15631329	rs1515009	A	G	0.176056	0.175347	0.179104	0.271499	0.0531562	5.16226e-07	422
CA5B	non_PAR	Ast	rXCI	X	15632163	rs6527618	G	A	0.177215	0.175347	0.185185	0.260209	0.052833	1.25617e-06	423
CA5B	non_PAR	Ast	rXCI	X	15633075	rs6527619	C	T	0.177215	0.175347	0.185185	0.260209	0.052833	1.25617e-06	423
CA5B	non_PAR	Ast	rXCI	X	15633116	rs6527620	C	T	0.177215	0.175347	0.185185	0.260209	0.052833	1.25617e-06	423
CA5B	non_PAR	Ast	rXCI	X	15633251	rs6629111	A	G	0.177215	0.175347	0.185185	0.260209	0.052833	1.25617e-06	423
CA5B	non_PAR	Ast	rXCI	X	15635613	rs5934253	C	T	0.174894	0.175347	0.172932	0.289304	0.0534668	1.11071e-07	421
CA5B	non_PAR	Ast	rXCI	X	15638467	rs5901568	C	CA	0.176305	0.177083	0.172932	0.263769	0.0537871	1.39348e-06	421
CA5B	non_PAR	Ast	rXCI	X	15643040	rs5934254	A	G	0.480282	0.480903	0.477612	0.289579	0.0392026	9.54113e-13	422
CA5B	non_PAR	Ast	rXCI	X	15643094	rs5935999	C	T	0.177465	0.177083	0.179104	0.266917	0.0532197	8.12176e-07	422
CA5B	non_PAR	Ast	rXCI	X	15645642	rs5936001	C	G	0.176056	0.175347	0.179104	0.271499	0.0531562	5.16226e-07	422
CA5B	non_PAR	Ast	rXCI	X	15645735	rs5936002	A	C	0.176305	0.177083	0.172932	0.265695	0.053888	1.22662e-06	421
CA5B	non_PAR	Ast	rXCI	X	15646921	rs5934256	C	G	0.483826	0.480903	0.496296	0.30084	0.0387905	8.04081e-14	423
CA5B	non_PAR	Ast	rXCI	X	15648432	rs6632690	A	T	0.179126	0.178819	0.180451	0.262003	0.0532614	1.29512e-06	421
CA5B	non_PAR	Ast	rXCI	X	15648501	rs6632691	T	C	0.180028	0.178819	0.185185	0.263789	0.052593	8.10121e-07	423
CA5B	non_PAR	Ast	rXCI	X	15651488	rs6629115	T	G	0.179126	0.180556	0.172932	0.287392	0.0532431	1.18919e-07	421
CA5B	non_PAR	Ast	rXCI	X	15651747	rs6632693	C	T	0.178873	0.178819	0.179104	0.265445	0.0529098	8.06028e-07	422
CA5B	non_PAR	Ast	rXCI	X	15653227	rs1877924	T	G	0.178873	0.178819	0.179104	0.262135	0.0531773	1.23152e-06	422
CA5B	non_PAR	Ast	rXCI	X	15654035	rs5934257	A	C	0.485915	0.482639	0.5	0.297954	0.0388258	1.40411e-13	422
CA5B	non_PAR	Ast	rXCI	X	15654183	rs5934258	C	T	0.177715	0.178819	0.172932	0.27203	0.0533737	5.45331e-07	421
CA5B	non_PAR	Ast	rXCI	X	15654681	rs6632695	T	C	0.178873	0.178819	0.179104	0.263747	0.0532131	1.08128e-06	422
CA5B	non_PAR	Ast	rXCI	X	15655180	rs5934259	C	T	0.482419	0.480903	0.488889	0.290263	0.0390512	7.00648e-13	423
CA5B	non_PAR	Ast	rXCI	X	15655444	rs4830971	T	C	0.485232	0.482639	0.496296	0.299528	0.0387362	9.40373e-14	423
CA5B	non_PAR	Ast	rXCI	X	15655746	rs4830972	G	A	0.484507	0.482639	0.492537	0.298398	0.0388779	1.39316e-13	422
CA5B	non_PAR	Ast	rXCI	X	15657187	rs6632698	T	C	0.208158	0.206597	0.214815	0.251112	0.0501269	8.34795e-07	423
CA5B	non_PAR	Ast	rXCI	X	15658294	rs4830974	G	A	0.479606	0.477431	0.488889	0.297042	0.0386824	1.35176e-13	423
CA5B	non_PAR	Ast	rXCI	X	15658741	rs5936005	C	T	0.184507	0.184028	0.186567	0.261843	0.0524626	9.14387e-07	422
CA5B	non_PAR	Ast	rXCI	X	15660010	rs5934260	C	T	0.478138	0.477431	0.481203	0.300544	0.0387177	7.75175e-14	421
CA5B	non_PAR	Ast	rXCI	X	15660059	rs4830975	G	A	0.478873	0.477431	0.485075	0.298358	0.0387793	1.22942e-13	422
CA5B	non_PAR	Ast	rXCI	X	15661440	rs5934261	G	C	0.482419	0.479167	0.496296	0.306097	0.0383619	1.72624e-14	423
CA5B	non_PAR	Ast	rXCI	X	15662833	rs5936006	C	A	0.482419	0.479167	0.496296	0.306097	0.0383619	1.72624e-14	423
CA5B	non_PAR	Ast	rXCI	X	15663053	rs6632702	A	T	0.48169	0.479167	0.492537	0.305738	0.0384231	2.02349e-14	422
CA5B	non_PAR	Ast	rXCI	X	15663575	rs57509190	TAACA	T	0.475852	0.477431	0.46875	0.300062	0.0389624	1.20504e-13	416
CA5B	non_PAR	Ast	rXCI	X	15663897	rs5978732	G	T	0.482419	0.479167	0.496296	0.306097	0.0383619	1.72624e-14	423
CA5B	non_PAR	Ast	rXCI	X	15666611	rs5936007	A	G	0.483826	0.480903	0.496296	0.307383	0.0384573	1.57036e-14	423
CA5B	non_PAR	Ast	rXCI	X	15667060	rs56019589	AC	A	0.18706	0.185764	0.192593	0.260143	0.0520871	8.98607e-07	423
CA5B	non_PAR	Ast	rXCI	X	15667094	rs5936008	G	A	0.18706	0.185764	0.192593	0.260143	0.0520871	8.98607e-07	423
CA5B	non_PAR	Ast	rXCI	X	15667361	rs4830976	C	A	0.48169	0.479167	0.492537	0.302092	0.0383125	3.33119e-14	422
CA5B	non_PAR	Ast	rXCI	X	15667422	rs4830544	C	G	0.482419	0.479167	0.496296	0.306097	0.0383619	1.72624e-14	423
CA5B	non_PAR	Ast	rXCI	X	15667464	rs4830545	C	T	0.483099	0.479167	0.5	0.308579	0.0384144	1.19481e-14	422
CA5B	non_PAR	Ast	rXCI	X	15667470	rs111608093	G	A	0.186178	0.185764	0.18797	0.259859	0.0525766	1.15782e-06	421
CA5B	non_PAR	Ast	rXCI	X	15667545	rs73437956	C	T	0.185915	0.185764	0.186567	0.258259	0.0525894	1.3466e-06	422
CA5B	non_PAR	Ast	rXCI	X	15668176	rs6632704	C	A	0.48169	0.479167	0.492537	0.307827	0.0385704	1.71554e-14	422
CA5B	non_PAR	Ast	rXCI	X	15671586	rs1533363	G	C	0.480282	0.477431	0.492537	0.307276	0.0385775	1.91382e-14	422
CA5B	non_PAR	Ast	rXCI	X	15673559	rs1554087	C	A	0.480959	0.479167	0.488722	0.300802	0.038449	5.11211e-14	421
CA5B	non_PAR	Ast	rXCI	X	15673898	rs5934262	T	A	0.480959	0.479167	0.488722	0.303252	0.0385793	3.96369e-14	421
CA5B	non_PAR	Ast	rXCI	X	15674316	rs4830977	A	C	0.48169	0.479167	0.492537	0.308274	0.0382981	1.06537e-14	422
CA5B	non_PAR	Ast	rXCI	X	15674699	rs4830978	T	C	0.485232	0.482639	0.496296	0.304366	0.0383117	2.19634e-14	423
CA5B	non_PAR	Ast	rXCI	X	15674766	rs5936010	C	G	0.485232	0.482639	0.496296	0.304366	0.0383117	2.19634e-14	423
CA5B	non_PAR	Ast	rXCI	X	15675244	rs4830979	A	G	0.484507	0.482639	0.492537	0.305669	0.0383411	1.82054e-14	422
CA5B	non_PAR	Ast	rXCI	X	15675338	rs4830980	T	A	0.484507	0.482639	0.492537	0.308606	0.0382376	9.17276e-15	422
CA5B	non_PAR	Ast	rXCI	X	15675427	rs60174128	G	GGGCGCGGTCCTTACGTGT	0.472934	0.477431	0.452381	0.305905	0.0391329	5.54881e-14	414
CA5B	non_PAR	Ast	rXCI	X	15675734	rs5934263	C	T	0.485232	0.482639	0.496296	0.304366	0.0383117	2.19634e-14	423
CA5B	non_PAR	Ast	rXCI	X	15676066	rs997294	A	C	0.485232	0.482639	0.496296	0.304366	0.0383117	2.19634e-14	423
CA5B	non_PAR	Ast	rXCI	X	15676365	rs997300	C	T	0.484507	0.482639	0.492537	0.303256	0.0384381	3.22924e-14	422
CA5B	non_PAR	Ast	rXCI	X	15676490	rs7065227	T	C	0.485232	0.482639	0.496296	0.304366	0.0383117	2.19634e-14	423
CA5B	non_PAR	Ast	rXCI	X	15676654	rs10521649	A	G	0.486639	0.484375	0.496296	0.305675	0.0384087	1.99297e-14	423
CA5B	non_PAR	Ast	rXCI	X	15679923	rs5936011	C	T	0.483051	0.482639	0.484848	0.306035	0.0388102	3.35892e-14	420
CA5B	non_PAR	Ast	rXCI	X	15681200	rs2056086	A	G	0.188467	0.1875	0.192593	0.257799	0.0518539	1.00353e-06	423
CA5B	non_PAR	Ast	rXCI	X	15682709	rs4830981	T	C	0.485232	0.482639	0.496296	0.304366	0.0383117	2.19634e-14	423
CA5B	non_PAR	Ast	rXCI	X	15682840	rs4830982	G	A	0.484507	0.482639	0.492537	0.303925	0.0384741	3.01439e-14	422
CA5B	non_PAR	Ast	rXCI	X	15682937	rs4830983	A	C	0.485915	0.484375	0.492537	0.303332	0.0384433	3.20922e-14	422
CA5B	non_PAR	Ast	rXCI	X	15683622	rs4830985	A	T	0.485232	0.482639	0.496296	0.304366	0.0383117	2.19634e-14	423
CA5B	non_PAR	Ast	rXCI	X	15685387	rs5934265	C	T	0.185915	0.185764	0.186567	0.257619	0.0524924	1.36691e-06	422
CA5B	non_PAR	Ast	rXCI	X	15685402	rs6632710	A	G	0.485232	0.482639	0.496296	0.304366	0.0383117	2.19634e-14	423
CA5B	non_PAR	Ast	rXCI	X	15688707	rs4060	C	A	0.48237	0.480903	0.488722	0.302449	0.0385838	4.60151e-14	421
CA5B	non_PAR	Ast	rXCI	X	15689209	rs34093185	GGCTT	G	0.483734	0.484375	0.480916	0.293858	0.0386084	2.17671e-13	419
CA5B	non_PAR	Ast	rXCI	X	15689430	rs6632711	T	C	0.18706	0.185764	0.192593	0.260143	0.0520871	8.98607e-07	423
CA5B	non_PAR	Ast	rXCI	X	15690021	rs6527627	G	A	0.483051	0.482639	0.484848	0.302472	0.0384996	4.09732e-14	420
CA5B	non_PAR	Ast	rXCI	X	15691078	rs6632713	A	T	0.48378	0.482639	0.488722	0.307822	0.0382786	1.1311e-14	421
CA5B	non_PAR	Ast	rXCI	X	15691331	rs6629119	T	C	0.48378	0.482639	0.488722	0.305764	0.0384334	2.05542e-14	421
CA5B	non_PAR	Ast	rXCI	X	15691567	rs6527628	C	G	0.485232	0.482639	0.496296	0.304366	0.0383117	2.19634e-14	423
CA5B	non_PAR	Ast	rXCI	X	15693086	rs1996225	C	T	0.484507	0.482639	0.492537	0.306018	0.0384065	1.87845e-14	422
CA5B	non_PAR	Ast	rXCI	X	15693441	rs6629120	G	A	0.185915	0.185764	0.186567	0.258259	0.0525894	1.3466e-06	422
CA5B	non_PAR	Ast	rXCI	X	15693789	rs7062378	T	G	0.485232	0.482639	0.496296	0.304366	0.0383117	2.19634e-14	423
CA5B	non_PAR	Ast	rXCI	X	15694830	rs4830987	G	A	0.485232	0.482639	0.496296	0.304366	0.0383117	2.19634e-14	423
CA5B	non_PAR	Ast	rXCI	X	15695950	rs5936013	G	A	0.485232	0.482639	0.496296	0.304366	0.0383117	2.19634e-14	423
CA5B	non_PAR	Ast	rXCI	X	15696773	rs5934266	C	T	0.184767	0.185764	0.180451	0.27101	0.0529965	5.0128e-07	421
CA5B	non_PAR	Ast	rXCI	X	15698322	rs5936015	A	G	0.48378	0.482639	0.488722	0.304343	0.0385404	3.08887e-14	421
CA5B	non_PAR	Ast	rXCI	X	15698680	rs5936016	A	T	0.484507	0.482639	0.492537	0.304768	0.0383756	2.25165e-14	422
CA5B	non_PAR	Ast	rXCI	X	15698764	rs5936017	T	C	0.485232	0.482639	0.496296	0.304366	0.0383117	2.19634e-14	423
CA5B	non_PAR	Ast	rXCI	X	15700755	rs5936018	A	G	0.485915	0.484375	0.492537	0.304566	0.0385367	2.9363e-14	422
CA5B	non_PAR	Ast	rXCI	X	15702202	rs1877923	A	G	0.485232	0.482639	0.496296	0.304366	0.0383117	2.19634e-14	423
CA5B	non_PAR	Ast	rXCI	X	15702557	rs35373086	CTG	C	0.48378	0.482639	0.488722	0.304473	0.0384204	2.54566e-14	421
CA5B	non_PAR	Ast	rXCI	X	15702600	rs5934267	C	T	0.485232	0.482639	0.496296	0.304366	0.0383117	2.19634e-14	423
CA5B	non_PAR	Ast	rXCI	X	15705022	rs5936019	T	C	0.486639	0.484375	0.496296	0.305675	0.0384087	1.99297e-14	423
CA5B	non_PAR	Ast	rXCI	X	15705715	rs4061135	G	GAT	0.485232	0.482639	0.496296	0.304366	0.0383117	2.19634e-14	423
CA5B	non_PAR	Ast	rXCI	X	15705881	rs5934268	A	G	0.483051	0.482639	0.484848	0.302701	0.0386603	4.9204e-14	420
CA5B	non_PAR	Ast	rXCI	X	15706752	rs5936020	A	G	0.484507	0.482639	0.492537	0.303256	0.0384381	3.22924e-14	422
CA5B	non_PAR	Ast	rXCI	X	15707807	rs2873135	G	T	0.484507	0.482639	0.492537	0.306018	0.0384065	1.87845e-14	422
CA5B	non_PAR	Ast	rXCI	X	15708300	rs5936021	C	T	0.484507	0.482639	0.492537	0.303256	0.0384381	3.22924e-14	422
CA5B	non_PAR	Ast	rXCI	X	15709365	rs4830546	G	C	0.48378	0.482639	0.488722	0.304634	0.038534	2.9067e-14	421
CA5B	non_PAR	Ast	rXCI	X	15709854	rs5936023	G	A	0.484507	0.482639	0.492537	0.305669	0.0383411	1.82054e-14	422
CA5B	non_PAR	Ast	rXCI	X	15711845	rs5936024	G	C	0.48378	0.482639	0.488722	0.301689	0.038375	3.93369e-14	421
CA5B	non_PAR	Ast	rXCI	X	15712496	rs1515008	G	A	0.485232	0.482639	0.496296	0.304366	0.0383117	2.19634e-14	423
CA5B	non_PAR	Ast	rXCI	X	15713217	rs6527633	T	C	0.484507	0.482639	0.492537	0.303724	0.038404	2.82944e-14	422
CA5B	non_PAR	Ast	rXCI	X	15713432	rs1811781	G	A	0.484507	0.482639	0.492537	0.305746	0.0384084	1.97834e-14	422
CA5B	non_PAR	Ast	rXCI	X	15713496	rs2012660	G	T	0.484507	0.482639	0.492537	0.305746	0.0384084	1.97834e-14	422
CA5B	non_PAR	Ast	rXCI	X	15713643	rs2012671	C	G	0.484507	0.482639	0.492537	0.304438	0.038403	2.48485e-14	422
CA5B	non_PAR	Ast	rXCI	X	15715871	rs5934269	A	G	0.477273	0.479167	0.46875	0.304671	0.0391442	6.90876e-14	416
CA5B	non_PAR	Ast	rXCI	X	15715875	rs5936025	G	T	0.183616	0.185764	0.174242	0.271041	0.0536234	6.72032e-07	420
CA5B	non_PAR	Ast	rXCI	X	15715881	rs5936026	C	T	0.477273	0.479167	0.46875	0.304671	0.0391442	6.90876e-14	416
CA5B	non_PAR	Ast	rXCI	X	15718136	rs1849864	C	G	0.480905	0.480903	0.480916	0.302023	0.038732	6.15886e-14	419
CA5B	non_PAR	Ast	rXCI	X	15718633	rs6632722	A	G	0.18706	0.185764	0.192593	0.260143	0.0520871	8.98607e-07	423
CA5B	non_PAR	Ast	rXCI	X	15721189	rs5936029	C	T	0.493635	0.491319	0.503817	0.296682	0.0389625	2.12863e-13	419
CA5B	non_PAR	Ast	rXCI	X	15723284	rs4830547	A	C	0.495775	0.493056	0.507463	0.299042	0.0388904	1.26648e-13	422
CA5B	non_PAR	Ast	rXCI	X	15731193	rs35593267	A	AT	0.442254	0.449653	0.410448	-0.244036	0.0414731	8.75145e-09	422
CA5B	non_PAR	Ast	rXCI	X	15737797	rs35251171	GTGTT	G	0.430398	0.442708	0.375	-0.252154	0.0428395	8.76658e-09	416
CA5B	non_PAR	Ast	rXCI	X	15745845	rs66671051	AT	A	0.455571	0.463542	0.421053	-0.235061	0.0423002	5.16607e-08	421
CA5B	non_PAR	Ast	rXCI	X	15746324	rs56127019	C	T	0.457103	0.465278	0.422222	-0.236762	0.0420817	3.56098e-08	423
CA5B	non_PAR	Ast	rXCI	X	15752851	rs62578954	A	G	0.46338	0.473958	0.41791	-0.214901	0.0430414	9.06171e-07	422
CA5B	non_PAR	Ast	rXCI	X	15755357	rs62578955	A	G	0.467606	0.470486	0.455224	-0.208496	0.0420748	1.08698e-06	422
CA5B	non_PAR	Ast	rXCI	X	15755820	rs5980177	G	A	0.466197	0.470486	0.447761	-0.208796	0.0421753	1.11183e-06	422
CA5B	non_PAR	Ast	rXCI	X	15757407	rs12393271	G	A	0.466948	0.470486	0.451852	-0.207116	0.042065	1.26479e-06	423
CA5B	non_PAR	Ast	rXCI	X	15761179	rs11398820	C	CT	0.480282	0.482639	0.470149	-0.220627	0.0418508	2.26579e-07	422
CA5B	non_PAR	Ast	rXCI	X	15762129	rs5980179	G	A	0.463277	0.467014	0.44697	-0.214468	0.0421397	5.659e-07	420
CA5B	non_PAR	Ast	rXCI	X	15764327	rs12393081	C	T	0.462623	0.465278	0.451128	-0.212787	0.0421978	7.11721e-07	421
CA5B	non_PAR	Ast	rXCI	X	15767810	rs11796442	G	A	0.461972	0.465278	0.447761	-0.214083	0.0421867	6.07309e-07	422
CA5B	non_PAR	Ast	rXCI	X	15772210	rs5980180	A	G	0.481013	0.482639	0.474074	-0.223784	0.041799	1.48744e-07	423
CA5B	non_PAR	Ast	rXCI	X	15776404	rs5980182	G	A	0.461213	0.465278	0.443609	-0.210942	0.042314	9.41781e-07	421
CA5B	non_PAR	Ast	rXCI	X	15777541	rs5980185	C	G	0.469014	0.472222	0.455224	-0.212076	0.0421586	7.54519e-07	422
CA5B	non_PAR	Ast	rXCI	X	15780104	rs5980186	A	G	0.480282	0.484375	0.462687	-0.220345	0.0419954	2.57004e-07	422
CA5B	non_PAR	Ast	rXCI	X	15780367	rs5980188	C	G	0.481013	0.484375	0.466667	-0.217261	0.0418835	3.46609e-07	423
CA5B	non_PAR	Ast	rXCI	X	15780460	rs12851844	A	G	0.480282	0.484375	0.462687	-0.216961	0.0420127	3.89538e-07	422
CA5B	non_PAR	Ast	rXCI	X	15780976	rs12391072	G	C	0.480226	0.482578	0.470149	-0.22027	0.042202	2.95611e-07	421
CA5B	non_PAR	Ast	rXCI	X	15782282	rs12011117	A	G	0.481013	0.484375	0.466667	-0.217261	0.0418835	3.46609e-07	423
CA5B	non_PAR	Ast	rXCI	X	15783207	rs12841514	A	C	0.480282	0.484375	0.462687	-0.219003	0.0419934	3.01606e-07	422
CA5B	non_PAR	Ast	rXCI	X	15784677	rs5980189	C	G	0.48169	0.484375	0.470149	-0.215643	0.0420138	4.55795e-07	422
CA5B	non_PAR	Ast	rXCI	X	15786263	rs35824487	T	TA	0.481013	0.484375	0.466667	-0.217261	0.0418835	3.46609e-07	423
CA5B	non_PAR	Ast	rXCI	X	15786861	rs10521650	G	A	0.481013	0.484375	0.466667	-0.217261	0.0418835	3.46609e-07	423
CA5B	non_PAR	Ast	rXCI	X	15787668	rs5021752	A	G	0.479549	0.484375	0.458647	-0.209954	0.0420276	8.95097e-07	421
CA5B	non_PAR	Ast	rXCI	X	15791713	rs5980190	G	A	0.519774	0.517361	0.530303	0.221049	0.0418575	2.1674e-07	420
CA5B	non_PAR	Ast	rXCI	X	15792103	rs12556714	A	G	0.521127	0.517361	0.537313	0.21628	0.0417986	3.70263e-07	422
CA5B	non_PAR	Ast	rXCI	X	15792481	rs6527642	C	T	0.521862	0.517361	0.541353	0.222346	0.0417796	1.75699e-07	421
CA5B	non_PAR	Ast	rXCI	X	15793607	rs4830995	A	T	0.519718	0.515625	0.537313	0.214741	0.0416503	4.06153e-07	422
CHST7	non_PAR	Ast	rXCI	X	46402697	rs1325987	A	T	0.566572	0.579861	0.507692	-0.217989	0.0374877	1.29202e-08	418
CHST7	non_PAR	Ast	rXCI	X	46402702	rs1325986	T	C	0.566572	0.579861	0.507692	-0.217989	0.0374877	1.29202e-08	418
CHST7	non_PAR	Ast	rXCI	X	46402833	rs73198044	T	C	0.5218	0.519097	0.533333	0.27529	0.0353612	6.57204e-14	423
CHST7	non_PAR	Ast	rXCI	X	46404611	rs6611221	C	T	0.16079	0.152778	0.195489	-0.254817	0.0494464	4.11548e-07	421
CHST7	non_PAR	Ast	rXCI	X	46406198	rs7057810	C	T	0.16315	0.152778	0.207407	-0.270784	0.0490579	6.27148e-08	423
CHST7	non_PAR	Ast	rXCI	X	46415732	rs5952373	C	T	0.516174	0.513889	0.525926	0.287102	0.0349783	3.46897e-15	423
CHST7	non_PAR	Ast	rXCI	X	46419992	rs12559447	G	A	0.146273	0.137153	0.185185	-0.2625	0.050967	4.16802e-07	423
CHST7	non_PAR	Ast	rXCI	X	46421568	rs6611228	G	A	0.140845	0.131944	0.179104	-0.267397	0.0514568	3.31253e-07	422
CHST7	non_PAR	Ast	rXCI	X	46423844	rs5906199	A	G	0.852113	0.861111	0.813433	0.263795	0.0510119	3.76036e-07	422
CHST7	non_PAR	Ast	rXCI	X	46424157	rs6611230	C	G	0.147679	0.138889	0.185185	-0.263402	0.0508852	3.66008e-07	423
CHST7	non_PAR	Ast	rXCI	X	46425025	rs6611231	G	A	0.14507	0.137153	0.179104	-0.278063	0.0515485	1.20943e-07	422
CHST7	non_PAR	Ast	rXCI	X	46426021	rs5906201	G	T	0.850914	0.859375	0.814815	0.258366	0.050492	4.92187e-07	423
CHST7	non_PAR	Ast	rXCI	X	46429125	rs5906202	T	C	0.679325	0.670139	0.718519	0.222825	0.0410983	1.04691e-07	423
CHST7	non_PAR	Ast	rXCI	X	46430355	rs5952875	G	A	0.68169	0.671875	0.723881	0.222053	0.0413093	1.33291e-07	422
CHST7	non_PAR	Ast	rXCI	X	46431786	rs5905539	G	A	0.508451	0.503472	0.529851	0.346099	0.0351186	1.44977e-20	422
CHST7	non_PAR	Ast	rXCI	X	46433150	rs58290554	T	TAAAC	0.675177	0.668403	0.705426	0.220398	0.0414191	1.77301e-07	417
CHST7	non_PAR	Ast	rXCI	X	46433798	rs5906203	T	C	0.317348	0.328125	0.270677	-0.221435	0.0415372	1.67683e-07	421
CHST7	non_PAR	Ast	rXCI	X	46440152	rs73198052	C	T	0.317862	0.326389	0.281481	-0.222389	0.0412089	1.19264e-07	423
CHST7	non_PAR	Ast	rXCI	X	46440204	rs112009422	G	A	0.317862	0.326389	0.281481	-0.222389	0.0412089	1.19264e-07	423
CHST7	non_PAR	Ast	rXCI	X	46442258	rs17261432	G	A	0.507042	0.503472	0.522388	0.346547	0.035165	1.45278e-20	422
CHST7	non_PAR	Ast	rXCI	X	46442569	rs943012	G	A	0.680731	0.671875	0.718519	0.220609	0.041062	1.35036e-07	423
CHST7	non_PAR	Ast	rXCI	X	46443284	rs7884200	G	A	0.680282	0.671875	0.716418	0.222232	0.0408269	9.37368e-08	422
CHST7	non_PAR	Ast	rXCI	X	46444969	rs1409197	C	T	0.680282	0.671875	0.716418	0.217702	0.0409986	1.86466e-07	422
CHST7	non_PAR	Ast	rXCI	X	46447003	rs3831097	GCGGGAGCTAGGC	G	0.491501	0.487847	0.507692	0.339945	0.0360156	3.95367e-19	418
CHST7	non_PAR	Ast	rXCI	X	46447495	rs4824581	G	T	0.507757	0.505208	0.518797	0.347591	0.0352468	1.39412e-20	421
CHST7	non_PAR	Ast	rXCI	X	46447598	rs4824405	A	G	0.682652	0.673611	0.721805	0.224406	0.0417618	1.348e-07	421
CHST7	non_PAR	Ast	rXCI	X	46447613	rs10572590	CTGAT	C	0.679887	0.671875	0.715385	0.219384	0.0420872	3.07107e-07	418
CHST7	non_PAR	Ast	rXCI	X	46447628	rs4824406	C	G	0.682652	0.673611	0.721805	0.224406	0.0417618	1.348e-07	421
CHST7	non_PAR	Ast	rXCI	X	46448856	rs34206912	GCACC	G	0.678977	0.673611	0.703125	0.225739	0.0415907	1.02589e-07	416
CHST7	non_PAR	Ast	rXCI	X	46449040	rs11367614	AC	A	0.681241	0.673611	0.714286	0.21993	0.0413769	1.81731e-07	421
CHST7	non_PAR	Ast	rXCI	X	46451172	rs35551212	C	T	0.315493	0.324653	0.276119	-0.219814	0.0414387	1.91712e-07	422
CHST7	non_PAR	Ast	rXCI	X	46452332	rs6521109	G	C	0.68169	0.673611	0.716418	0.223269	0.0412082	1.06864e-07	422
CHST7	non_PAR	Ast	rXCI	X	46453086	rs5905540	C	T	0.68169	0.673611	0.716418	0.220211	0.0411682	1.52644e-07	422
CHST7	non_PAR	Ast	rXCI	X	46453188	rs5905541	T	A	0.682138	0.673611	0.718519	0.222389	0.0412089	1.19264e-07	423
CHST7	non_PAR	Ast	rXCI	X	46453416	rs7890006	G	A	0.681241	0.673611	0.714286	0.221596	0.0412515	1.35953e-07	421
CHST7	non_PAR	Ast	rXCI	X	46455381	rs5906208	G	A	0.317862	0.326389	0.281481	-0.222389	0.0412089	1.19264e-07	423
CHST7	non_PAR	Ast	rXCI	X	46455540	rs4028231	A	T	0.681241	0.673611	0.714286	0.220403	0.0413908	1.72986e-07	421
CHST7	non_PAR	Ast	rXCI	X	46457139	rs5952884	G	C	0.682138	0.673611	0.718519	0.222389	0.0412089	1.19264e-07	423
CHST7	non_PAR	Ast	rXCI	X	46458047	rs5905542	G	A	0.682138	0.673611	0.718519	0.222389	0.0412089	1.19264e-07	423
CHST7	non_PAR	Ast	rXCI	X	46458995	chrX:46458995:G:GA	G	GA	0.509859	0.505208	0.529851	0.347269	0.0352015	1.33906e-20	422
CHST7	non_PAR	Ast	rXCI	X	46459694	rs17261453	G	A	0.317348	0.326389	0.278195	-0.223825	0.0415972	1.2982e-07	421
CHST7	non_PAR	Ast	rXCI	X	46460191	rs4824407	G	A	0.509859	0.505208	0.529851	0.351719	0.0350216	3.24116e-21	422
CHST7	non_PAR	Ast	rXCI	X	46461946	rs34426496	CT	C	0.144272	0.144097	0.145038	-0.314852	0.0522921	4.0976e-09	419
CHST7	non_PAR	Ast	rXCI	X	46461949	rs36118969	G	A	0.144272	0.144097	0.145038	-0.314852	0.0522921	4.0976e-09	419
CHST7	non_PAR	Ast	rXCI	X	46463767	rs6611237	G	A	0.682138	0.673611	0.718519	0.222389	0.0412089	1.19264e-07	423
CHST7	non_PAR	Ast	rXCI	X	46464933	rs10598375	GCTT	G	0.67847	0.671875	0.707692	0.226955	0.0409461	5.595e-08	418
CHST7	non_PAR	Ast	rXCI	X	46465158	rs7876304	T	C	0.682138	0.673611	0.718519	0.222389	0.0412089	1.19264e-07	423
CHST7	non_PAR	Ast	rXCI	X	46466378	rs6521112	G	C	0.682138	0.673611	0.718519	0.222389	0.0412089	1.19264e-07	423
CHST7	non_PAR	Ast	rXCI	X	46469002	rs2209586	G	A	0.316456	0.324653	0.281481	-0.222224	0.041189	1.20121e-07	423
CHST7	non_PAR	Ast	rXCI	X	46470903	rs6611239	T	C	0.1622	0.157986	0.180451	-0.26078	0.0490226	1.77775e-07	421
CHST7	non_PAR	Ast	rXCI	X	46472425	rs2182341	G	A	0.68169	0.673611	0.716418	0.222795	0.0412721	1.18465e-07	422
CHST7	non_PAR	Ast	rXCI	X	46473657	chrX:46473657:T:*	T	*	0.673295	0.666667	0.703125	0.221644	0.0418179	1.97574e-07	416
CHST7	non_PAR	Ast	rXCI	X	46474727	rs11091187	C	T	0.683099	0.673611	0.723881	0.221022	0.0414132	1.62401e-07	422
CHST7	non_PAR	Ast	rXCI	X	46475028	rs5906214	C	T	0.681241	0.673611	0.714286	0.221712	0.0413223	1.40504e-07	421
CHST7	non_PAR	Ast	rXCI	X	46475113	rs5905544	A	G	0.68169	0.673611	0.716418	0.224079	0.0412553	9.96529e-08	422
CHST7	non_PAR	Ast	rXCI	X	46475595	rs6611242	G	A	0.68169	0.673611	0.716418	0.22208	0.0412728	1.29634e-07	422
CHST7	non_PAR	Ast	rXCI	X	46476182	chrX:46476182:A:AAC	A	AAC	0.68169	0.673611	0.716418	0.220163	0.0411701	1.53752e-07	422
CHST7	non_PAR	Ast	rXCI	X	46476384	rs5906215	C	T	0.681241	0.673611	0.714286	0.221354	0.0413363	1.48286e-07	421
CHST7	non_PAR	Ast	rXCI	X	46476567	rs12844197	C	G	0.684062	0.673611	0.729323	0.219336	0.0417224	2.44427e-07	421
CHST7	non_PAR	Ast	rXCI	X	46477018	rs6611244	A	G	0.146685	0.144097	0.157895	-0.292825	0.0515033	2.59806e-08	421
CHST7	non_PAR	Ast	rXCI	X	46478225	rs851277	A	C	0.680731	0.671875	0.718519	0.218801	0.0414485	2.18248e-07	423
CHST7	non_PAR	Ast	rXCI	X	46478288	rs12014983	C	T	0.16338	0.157986	0.186567	-0.273336	0.0487983	4.07399e-08	422
CHST7	non_PAR	Ast	rXCI	X	46478973	rs2092339	G	C	0.314972	0.326389	0.265152	-0.229265	0.0419371	8.31094e-08	420
CHST7	non_PAR	Ast	rXCI	X	46479429	chrX:46479429:A:*	A	*	0.444928	0.445614	0.441667	-0.344103	0.0384373	1.79763e-17	405
CHST7	non_PAR	Ast	rXCI	X	46479989	rs6611246	G	A	0.164557	0.157986	0.192593	-0.272861	0.0482278	3.00718e-08	423
CHST7	non_PAR	Ast	rXCI	X	46480160	rs1103884	C	T	0.682138	0.673611	0.718519	0.222389	0.0412089	1.19264e-07	423
CHST7	non_PAR	Ast	rXCI	X	46481375	rs1100906	C	T	0.314003	0.326389	0.259542	-0.217467	0.0420875	3.85443e-07	419
CHST7	non_PAR	Ast	rXCI	X	46481744	rs1100907	C	T	0.316901	0.326389	0.276119	-0.221022	0.0414132	1.62401e-07	422
CHST7	non_PAR	Ast	rXCI	X	46481857	rs4361872	C	T	0.166197	0.161458	0.186567	-0.25324	0.0486416	3.15479e-07	422
CHST7	non_PAR	Ast	rXCI	X	46481866	rs1100908	G	A	0.316901	0.326389	0.276119	-0.221022	0.0414132	1.62401e-07	422
CHST7	non_PAR	Ast	rXCI	X	46482981	rs6521113	T	C	0.15983	0.15625	0.175573	-0.289377	0.0499245	1.42853e-08	419
CHST7	non_PAR	Ast	rXCI	X	46482984	rs1100910	C	T	0.48232	0.487847	0.458015	-0.358088	0.0354896	2.31153e-21	419
CHST7	non_PAR	Ast	rXCI	X	46482991	rs6521114	T	C	0.15983	0.15625	0.175573	-0.289377	0.0499245	1.42853e-08	419
CHST7	non_PAR	Ast	rXCI	X	46485843	rs1100911	A	G	0.316901	0.326389	0.276119	-0.221022	0.0414132	1.62401e-07	422
CHST7	non_PAR	Ast	rXCI	X	46488073	rs1100912	C	G	0.316901	0.326389	0.276119	-0.223084	0.0415999	1.42361e-07	422
CHST7	non_PAR	Ast	rXCI	X	46489118	rs1100913	A	G	0.313559	0.324653	0.265152	-0.219731	0.0421829	3.11903e-07	420
CHST7	non_PAR	Ast	rXCI	X	46489131	rs1100914	G	A	0.313559	0.324653	0.265152	-0.219731	0.0421829	3.11903e-07	420
CHST7	non_PAR	Ast	rXCI	X	46489213	rs1100915	G	A	0.316384	0.326389	0.272727	-0.226073	0.041917	1.21812e-07	420
CHST7	non_PAR	Ast	rXCI	X	46489587	rs1100916	T	C	0.315938	0.326389	0.270677	-0.226857	0.0415659	8.70422e-08	421
CHST7	non_PAR	Ast	rXCI	X	46490182	rs1102887	G	C	0.316901	0.326389	0.276119	-0.223084	0.0415999	1.42361e-07	422
CHST7	non_PAR	Ast	rXCI	X	46492493	rs5906217	G	A	0.317862	0.326389	0.281481	-0.222389	0.0412089	1.19264e-07	423
CHST7	non_PAR	Ast	rXCI	X	46493547	rs5952890	T	A	0.314528	0.324653	0.270677	-0.224888	0.0417819	1.28715e-07	421
CHST7	non_PAR	Ast	rXCI	X	46494855	rs60762218	A	G	0.314528	0.324653	0.270677	-0.214939	0.0415772	3.79498e-07	421
CHST7	non_PAR	Ast	rXCI	X	46494866	rs57896998	T	C	0.313559	0.324653	0.265152	-0.221421	0.0416883	1.85686e-07	420
CHST7	non_PAR	Ast	rXCI	X	46494886	rs5952891	T	C	0.314528	0.324653	0.270677	-0.224329	0.0414685	1.1181e-07	421
CHST7	non_PAR	Ast	rXCI	X	46495092	rs73198069	G	A	0.316901	0.326389	0.276119	-0.223084	0.0415999	1.42361e-07	422
CHST7	non_PAR	Ast	rXCI	X	46495362	rs73198071	C	T	0.316901	0.326389	0.276119	-0.228699	0.0412931	5.68892e-08	422
CHST7	non_PAR	Ast	rXCI	X	46495547	rs726682	G	T	0.317862	0.326389	0.281481	-0.222389	0.0412089	1.19264e-07	423
CHST7	non_PAR	Ast	rXCI	X	46496867	rs5906218	C	G	0.319149	0.329861	0.271318	-0.212738	0.0418883	5.98756e-07	417
CHST7	non_PAR	Ast	rXCI	X	46496891	rs5952892	C	G	0.320567	0.331597	0.271318	-0.210509	0.0417914	7.34277e-07	417
CHST7	non_PAR	Ast	rXCI	X	46497723	rs5952893	T	G	0.317862	0.326389	0.281481	-0.222389	0.0412089	1.19264e-07	423
CHST7	non_PAR	Ast	rXCI	X	46497907	rs72030542	TAC	T	0.315938	0.326389	0.270677	-0.219181	0.0417259	2.49643e-07	421
CHST7	non_PAR	Ast	rXCI	X	46498559	rs55646680	G	A	0.316901	0.326389	0.276119	-0.223084	0.0415999	1.42361e-07	422
CHST7	non_PAR	Ast	rXCI	X	46498682	rs55678135	C	T	0.315938	0.324653	0.278195	-0.22666	0.0414359	8.15887e-08	421
CHST7	non_PAR	Ast	rXCI	X	46499154	rs10156987	A	C	0.317862	0.326389	0.281481	-0.222389	0.0412089	1.19264e-07	423
CHST7	non_PAR	Ast	rXCI	X	46499376	rs12687128	T	C	0.142254	0.138889	0.156716	-0.320916	0.0513278	1.08305e-09	422
CHST7	non_PAR	Ast	rXCI	X	46504696	rs6417912	G	A	0.480282	0.484375	0.462687	-0.366975	0.0347622	4.95907e-23	422
CHST7	non_PAR	Ast	rXCI	X	46505524	rs55738800	G	A	0.316901	0.326389	0.276119	-0.221884	0.0414036	1.44994e-07	422
CHST7	non_PAR	Ast	rXCI	X	46506182	rs73198074	G	A	0.316456	0.324653	0.281481	-0.222224	0.041189	1.20121e-07	423
CHST7	non_PAR	Ast	rXCI	X	46506440	rs5906220	G	A	0.313643	0.321181	0.281481	-0.228339	0.0413819	6.33199e-08	423
CHST7	non_PAR	Ast	rXCI	X	46506997	rs5906221	G	A	0.316456	0.324653	0.281481	-0.222224	0.041189	1.20121e-07	423
CHST7	non_PAR	Ast	rXCI	X	46507350	rs5952895	T	C	0.316901	0.326389	0.276119	-0.223084	0.0415999	1.42361e-07	422
CHST7	non_PAR	Ast	rXCI	X	46507441	rs5905546	T	C	0.316901	0.324653	0.283582	-0.216331	0.0412053	2.52901e-07	422
CHST7	non_PAR	Ast	rXCI	X	46508573	rs5906222	A	T	0.317862	0.326389	0.281481	-0.219742	0.041257	1.71419e-07	423
CHST7	non_PAR	Ast	rXCI	X	46512482	rs12689695	C	T	0.142254	0.138889	0.156716	-0.330116	0.0513239	3.76834e-10	422
CHST7	non_PAR	Ast	rXCI	X	46512667	rs113640900	G	A	0.311707	0.321181	0.270677	-0.22681	0.0416604	9.33878e-08	421
CHST7	non_PAR	Ast	rXCI	X	46513247	rs5952896	T	C	0.31831	0.326389	0.283582	-0.224413	0.0411651	8.97842e-08	422
CHST7	non_PAR	Ast	rXCI	X	46513355	rs6609422	T	C	0.316456	0.324653	0.281481	-0.222224	0.041189	1.20121e-07	423
CHST7	non_PAR	Ast	rXCI	X	46516204	rs5906223	G	T	0.311707	0.321181	0.270677	-0.226286	0.0417348	1.04858e-07	421
CHST7	non_PAR	Ast	rXCI	X	46516921	rs2223500	T	C	0.312147	0.322917	0.265152	-0.227908	0.0419231	9.74675e-08	420
CHST7	non_PAR	Ast	rXCI	X	46519061	rs5905547	G	T	0.308886	0.317708	0.270677	-0.229512	0.0417818	7.23402e-08	421
CHST7	non_PAR	Ast	rXCI	X	46520313	rs5952383	T	C	0.315049	0.322917	0.281481	-0.228457	0.0411325	5.22613e-08	423
CHST7	non_PAR	Ast	rXCI	X	46520869	rs5906226	C	T	0.310734	0.321181	0.265152	-0.224886	0.0419173	1.41023e-07	420
CHST7	non_PAR	Ast	rXCI	X	46521200	rs12559448	A	G	0.306065	0.314236	0.270677	-0.225161	0.0417239	1.19704e-07	421
CHST7	non_PAR	Ast	rXCI	X	46521826	rs56101606	C	T	0.314085	0.322917	0.276119	-0.229337	0.041535	6.21928e-08	422
CHST7	non_PAR	Ast	rXCI	X	46521992	rs5906227	T	G	0.312676	0.321181	0.276119	-0.226994	0.0413221	7.21589e-08	422
CHST7	non_PAR	Ast	rXCI	X	46523423	rs5906228	C	T	0.312588	0.322917	0.267176	-0.231789	0.0418816	5.83929e-08	419
CHST7	non_PAR	Ast	rXCI	X	46523573	rs5906229	T	C	0.314085	0.322917	0.276119	-0.225914	0.0415896	9.941e-08	422
CHST7	non_PAR	Ast	rXCI	X	46525599	rs5906230	A	G	0.313117	0.322917	0.270677	-0.231149	0.0416299	5.28981e-08	421
CHST7	non_PAR	Ast	rXCI	X	46528486	rs56160764	G	A	0.314085	0.322917	0.276119	-0.233397	0.041253	3.01308e-08	422
CHST7	non_PAR	Ast	rXCI	X	46529007	rs2003665	G	A	0.315049	0.322917	0.281481	-0.228457	0.0411325	5.22613e-08	423
CHST7	non_PAR	Ast	rXCI	X	46529023	rs5906232	T	G	0.312676	0.321181	0.276119	-0.231443	0.0414129	4.35883e-08	422
CHST7	non_PAR	Ast	rXCI	X	46529221	rs2011100	C	T	0.315049	0.322917	0.281481	-0.228457	0.0411325	5.22613e-08	423
CHST7	non_PAR	Ast	rXCI	X	46531542	rs5952385	T	C	0.314085	0.322917	0.276119	-0.227136	0.0413368	7.16044e-08	422
CHST7	non_PAR	Ast	rXCI	X	46532025	rs55781630	C	A	0.315049	0.322917	0.281481	-0.228457	0.0411325	5.22613e-08	423
CHST7	non_PAR	Ast	rXCI	X	46532588	rs1569481	C	T	0.311174	0.322917	0.259542	-0.235005	0.0421439	4.67832e-08	419
CHST7	non_PAR	Ast	rXCI	X	46533033	rs74894215	TAGG	T	0.141243	0.140625	0.143939	-0.325063	0.0522765	1.32636e-09	420
CHST7	non_PAR	Ast	rXCI	X	46533054	rs73198079	A	T	0.312676	0.321181	0.276119	-0.225382	0.0413147	8.80623e-08	422
CHST7	non_PAR	Ast	rXCI	X	46534800	rs13440721	T	G	0.315049	0.322917	0.281481	-0.228457	0.0411325	5.22613e-08	423
CHST7	non_PAR	Ast	rXCI	X	46535491	rs28520170	A	T	0.315049	0.322917	0.281481	-0.228457	0.0411325	5.22613e-08	423
CHST7	non_PAR	Ast	rXCI	X	46536034	rs7879498	T	C	0.478873	0.482639	0.462687	-0.364789	0.0347807	8.71365e-23	422
CHST7	non_PAR	Ast	rXCI	X	46537132	rs13440472	C	G	0.314085	0.321181	0.283582	-0.232483	0.0411311	3.10284e-08	422
CHST7	non_PAR	Ast	rXCI	X	46538805	rs5952900	C	T	0.314085	0.322917	0.276119	-0.229337	0.041535	6.21928e-08	422
CHST7	non_PAR	Ast	rXCI	X	46539297	rs55904393	C	T	0.311707	0.321181	0.270677	-0.230422	0.0417566	6.33899e-08	421
CHST7	non_PAR	Ast	rXCI	X	46540924	rs1963684	T	C	0.315049	0.322917	0.281481	-0.228457	0.0411325	5.22613e-08	423
CHST7	non_PAR	Ast	rXCI	X	46541021	rs5952904	G	A	0.313117	0.322917	0.270677	-0.224015	0.0416446	1.30867e-07	421
CHST7	non_PAR	Ast	rXCI	X	46541312	rs1963142	T	G	0.310734	0.321181	0.265152	-0.219738	0.0419201	2.64357e-07	420
CHST7	non_PAR	Ast	rXCI	X	46543152	rs6521117	T	C	0.615493	0.625	0.574627	-0.311673	0.0359939	1.35363e-16	422
CHST7	non_PAR	Ast	rXCI	X	46543853	rs73198083	A	T	0.315049	0.322917	0.281481	-0.225773	0.0409947	6.69083e-08	423
CHST7	non_PAR	Ast	rXCI	X	46547563	rs6611255	T	C	0.478138	0.484375	0.451128	-0.377618	0.0337507	2.55329e-25	421
CHST7	non_PAR	Ast	rXCI	X	46548580	rs17336174	C	T	0.161972	0.157986	0.179104	-0.322041	0.0487113	1.28597e-10	422
CHST7	non_PAR	Ast	rXCI	X	46548833	rs6521121	T	C	0.483099	0.489583	0.455224	-0.378479	0.0336493	1.51356e-25	422
CHST7	non_PAR	Ast	rXCI	X	46550433	rs149776136	A	G	0.310734	0.321181	0.265152	-0.226205	0.0419192	1.2003e-07	420
CHST7	non_PAR	Ast	rXCI	X	46551366	rs5906234	G	A	0.311268	0.319444	0.276119	-0.228992	0.041332	5.63352e-08	422
CHST7	non_PAR	Ast	rXCI	X	46551724	rs6611256	A	T	0.161744	0.157986	0.177778	-0.320765	0.0486599	1.44059e-10	423
CHST7	non_PAR	Ast	rXCI	X	46557596	rs10126199	T	C	0.313117	0.322917	0.270677	-0.23048	0.04154	5.40555e-08	421
CHST7	non_PAR	Ast	rXCI	X	46558542	rs6611257	C	T	0.160563	0.157986	0.171642	-0.332706	0.0489226	4.0281e-11	422
CHST7	non_PAR	Ast	rXCI	X	46563132	rs5952907	T	C	0.313643	0.321181	0.281481	-0.230034	0.0409057	3.61318e-08	423
CHST7	non_PAR	Ast	rXCI	X	46563934	rs56194253	G	A	0.311707	0.321181	0.270677	-0.231288	0.0417583	5.68932e-08	421
CHST7	non_PAR	Ast	rXCI	X	46563974	rs6611259	A	G	0.481638	0.489583	0.44697	-0.372166	0.0341141	2.73275e-24	420
CHST7	non_PAR	Ast	rXCI	X	46565005	rs7473341	A	C	0.313643	0.321181	0.281481	-0.228063	0.0408968	4.6413e-08	423
CHST7	non_PAR	Ast	rXCI	X	46566425	rs35265825	G	A	0.30922	0.321181	0.255814	-0.215828	0.0420583	4.60819e-07	417
CHST7	non_PAR	Ast	rXCI	X	46567331	chrX:46567331:T:*	T	*	0.342736	0.359375	0.270677	-0.204245	0.0364423	4.01024e-08	421
CHST7	non_PAR	Ast	rXCI	X	46575686	rs1003507	T	C	0.314085	0.322917	0.276119	-0.225259	0.0411205	7.81754e-08	422
CHST7	non_PAR	Ast	rXCI	X	46578805	rs6611262	A	G	0.48169	0.487847	0.455224	-0.371413	0.0337365	1.1413e-24	422
CHST7	non_PAR	Ast	rXCI	X	46579575	rs140937709	CT	C	0.313643	0.321181	0.281481	-0.228063	0.0408968	4.6413e-08	423
CHST7	non_PAR	Ast	rXCI	X	46579957	rs5906235	G	A	0.483826	0.489583	0.459259	-0.37437	0.0336759	4.51544e-25	423
CHST7	non_PAR	Ast	rXCI	X	46580120	rs3788767	C	T	0.48378	0.489583	0.458647	-0.375394	0.033839	5.70427e-25	421
CHST7	non_PAR	Ast	rXCI	X	46581192	rs5906237	A	G	0.48237	0.489583	0.451128	-0.377891	0.0337471	2.35993e-25	421
CHST7	non_PAR	Ast	rXCI	X	46581198	rs5906238	G	A	0.314085	0.322917	0.276119	-0.233537	0.0409886	2.43008e-08	422
CHST7	non_PAR	Ast	rXCI	X	46581425	rs6611266	G	A	0.478754	0.487847	0.438462	-0.379587	0.0339538	2.91407e-25	418
CHST7	non_PAR	Ast	rXCI	X	46581433	rs6611267	G	T	0.478754	0.487847	0.438462	-0.379587	0.0339538	2.91407e-25	418
CHST7	non_PAR	Ast	rXCI	X	46582440	rs6521125	A	G	0.164557	0.161458	0.177778	-0.328831	0.0482019	3.51884e-11	423
CHST7	non_PAR	Ast	rXCI	X	46584429	rs11311886	CG	C	0.48237	0.489583	0.451128	-0.372567	0.0338342	1.13894e-24	421
CHST7	non_PAR	Ast	rXCI	X	46584462	rs6521126	G	A	0.168776	0.166667	0.177778	-0.320042	0.0482089	1.08538e-10	423
CHST7	non_PAR	Ast	rXCI	X	46584908	rs7055608	A	G	0.483051	0.489583	0.454545	-0.373491	0.0339564	1.28706e-24	420
CHST7	non_PAR	Ast	rXCI	X	46585231	rs6521127	T	C	0.483099	0.489583	0.455224	-0.372863	0.0337519	8.28705e-25	422
CHST7	non_PAR	Ast	rXCI	X	46585376	rs6611268	G	A	0.167606	0.166667	0.171642	-0.326185	0.0487282	7.76784e-11	422
CHST7	non_PAR	Ast	rXCI	X	46586225	rs6521128	G	A	0.167606	0.166667	0.171642	-0.318788	0.0485941	1.75009e-10	422
CHST7	non_PAR	Ast	rXCI	X	46586905	rs5906239	T	C	0.481638	0.487847	0.454545	-0.375229	0.0339704	8.69361e-25	420
CHST7	non_PAR	Ast	rXCI	X	46587025	rs2064124	A	G	0.484507	0.489583	0.462687	-0.373702	0.033765	6.96466e-25	422
CHST7	non_PAR	Ast	rXCI	X	46587909	rs760697	G	A	0.482419	0.487847	0.459259	-0.372883	0.0336277	5.73588e-25	423
CHST7	non_PAR	Ast	rXCI	X	46588537	rs2072839	T	C	0.48237	0.489583	0.451128	-0.369897	0.0338896	2.56862e-24	421
CHST7	non_PAR	Ast	rXCI	X	46588931	rs6609426	G	C	0.168776	0.166667	0.177778	-0.320042	0.0482089	1.08538e-10	423
CHST7	non_PAR	Ast	rXCI	X	46590591	rs5952909	A	G	0.313643	0.321181	0.281481	-0.228063	0.0408968	4.6413e-08	423
CHST7	non_PAR	Ast	rXCI	X	46591901	rs5952391	C	T	0.476793	0.480903	0.459259	-0.375802	0.0337826	4.24522e-25	423
CHST7	non_PAR	Ast	rXCI	X	46595690	rs1117956	T	C	0.485232	0.491319	0.459259	-0.375476	0.0339938	8.26038e-25	423
CHST7	non_PAR	Ast	rXCI	X	46596031	rs1987792	G	A	0.474648	0.479167	0.455224	-0.372022	0.0338069	1.1896e-24	422
CHST7	non_PAR	Ast	rXCI	X	46596672	rs2006250	A	G	0.309423	0.314236	0.288889	-0.218423	0.0412752	2.04273e-07	423
CHST7	non_PAR	Ast	rXCI	X	46598351	rs735716	G	A	0.466948	0.472222	0.444444	-0.378742	0.0335243	9.71181e-26	423
CHST7	non_PAR	Ast	rXCI	X	46599058	rs2017798	T	C	0.484463	0.491319	0.454545	-0.366662	0.0344596	2.56567e-23	420
CHST7	non_PAR	Ast	rXCI	X	46599188	rs732316	G	T	0.47398	0.479167	0.451852	-0.372211	0.0338371	1.21116e-24	423
CHST7	non_PAR	Ast	rXCI	X	46599693	rs6640	G	T	0.465444	0.470486	0.443609	-0.378437	0.0336155	1.41612e-25	421
CHST7	non_PAR	Ast	rXCI	X	46601464	rs3209594	G	A	0.293952	0.300347	0.266667	-0.244796	0.0412397	6.55043e-09	423
CHST7	non_PAR	Ast	rXCI	X	46602014	rs6611269	C	G	0.174894	0.177083	0.165414	-0.301441	0.0490763	2.04758e-09	421
CHST7	non_PAR	Ast	rXCI	X	46602101	rs5905551	T	C	0.483099	0.489583	0.455224	-0.373435	0.0339235	1.1516e-24	422
CHST7	non_PAR	Ast	rXCI	X	46603788	rs5906242	G	A	0.298592	0.305556	0.268657	-0.235425	0.041521	2.82001e-08	422
CHST7	non_PAR	Ast	rXCI	X	46604914	rs57402003	G	A	0.170183	0.168403	0.177778	-0.310628	0.0483259	3.85425e-10	423
CHST7	non_PAR	Ast	rXCI	X	46605533	rs12688544	G	A	0.169014	0.168403	0.171642	-0.322109	0.0485845	1.14826e-10	422
CHST7	non_PAR	Ast	rXCI	X	46607325	rs2072840	C	T	0.169252	0.168403	0.172932	-0.315589	0.0487044	2.84538e-10	421
CHST7	non_PAR	Ast	rXCI	X	46607340	rs1883255	G	A	0.299578	0.305556	0.274074	-0.235778	0.0412878	2.26121e-08	423
CHST7	non_PAR	Ast	rXCI	X	46607370	rs2076078	G	A	0.170183	0.168403	0.177778	-0.310628	0.0483259	3.85425e-10	423
CHST7	non_PAR	Ast	rXCI	X	46607746	rs5906243	C	T	0.299578	0.305556	0.274074	-0.235778	0.0412878	2.26121e-08	423
CHST7	non_PAR	Ast	rXCI	X	46607781	rs6521132	G	A	0.170183	0.168403	0.177778	-0.310628	0.0483259	3.85425e-10	423
CHST7	non_PAR	Ast	rXCI	X	46607844	rs5906244	C	T	0.467606	0.473958	0.440299	-0.381246	0.0336144	6.78578e-26	422
CHST7	non_PAR	Ast	rXCI	X	46607919	rs5906245	C	T	0.295775	0.303819	0.261194	-0.25236	0.0415266	2.96415e-09	422
CHST7	non_PAR	Ast	rXCI	X	46608070	rs5906246	C	G	0.300985	0.307292	0.274074	-0.238131	0.0412862	1.6568e-08	423
CHST7	non_PAR	Ast	rXCI	X	46608153	rs73200257	G	A	0.296765	0.303819	0.266667	-0.249126	0.0412976	3.80925e-09	423
CHST7	non_PAR	Ast	rXCI	X	46608247	rs57366110	G	A	0.169014	0.168403	0.171642	-0.301279	0.0486944	1.57877e-09	422
CHST7	non_PAR	Ast	rXCI	X	46608372	rs17336188	T	A	0.170183	0.168403	0.177778	-0.310628	0.0483259	3.85425e-10	423
CHST7	non_PAR	Ast	rXCI	X	46608496	rs6609427	G	A	0.170183	0.168403	0.177778	-0.310628	0.0483259	3.85425e-10	423
CHST7	non_PAR	Ast	rXCI	X	46609076	rs35415049	GC	G	0.169014	0.168403	0.171642	-0.309827	0.048763	5.98522e-10	422
CHST7	non_PAR	Ast	rXCI	X	46609345	rs5906247	C	G	0.309423	0.314236	0.288889	-0.23365	0.0413392	3.1012e-08	423
CHST7	non_PAR	Ast	rXCI	X	46609559	rs71868809	TG	T	0.169014	0.168403	0.171642	-0.309239	0.0487082	6.16141e-10	422
CHST7	non_PAR	Ast	rXCI	X	46609898	rs6611273	C	T	0.167606	0.166667	0.171642	-0.310745	0.0491262	7.06659e-10	422
CHST7	non_PAR	Ast	rXCI	X	46610644	rs6521134	C	T	0.169014	0.168403	0.171642	-0.301279	0.0486944	1.57877e-09	422
CHST7	non_PAR	Ast	rXCI	X	46611152	rs2179209	C	T	0.167842	0.168403	0.165414	-0.313952	0.0492677	5.377e-10	421
CHST7	non_PAR	Ast	rXCI	X	46612313	rs6611274	C	T	0.469014	0.473958	0.447761	-0.373981	0.0335382	3.44588e-25	422
CHST7	non_PAR	Ast	rXCI	X	46612448	rs6611275	T	C	0.170423	0.170139	0.171642	-0.313205	0.0488877	4.38066e-10	422
CHST7	non_PAR	Ast	rXCI	X	46613231	rs6611276	C	T	0.470423	0.477431	0.440299	-0.377441	0.0337216	2.41379e-25	422
CHST7	non_PAR	Ast	rXCI	X	46613391	rs3208940	G	A	0.472574	0.479167	0.444444	-0.373922	0.033786	6.86436e-25	423
CHST7	non_PAR	Ast	rXCI	X	46616469	rs6611279	C	T	0.47398	0.479167	0.451852	-0.376064	0.0336842	3.01717e-25	423
CHST7	non_PAR	Ast	rXCI	X	46618869	rs7882329	G	A	0.16737	0.164931	0.177778	-0.320644	0.0483071	1.09217e-10	423
CHST7	non_PAR	Ast	rXCI	X	46622023	rs11311642	CA	C	0.470423	0.477431	0.440299	-0.370915	0.0340145	2.74979e-24	422
CHST7	non_PAR	Ast	rXCI	X	46623183	rs5905552	G	A	0.472574	0.479167	0.444444	-0.373922	0.033786	6.86436e-25	423
CHST7	non_PAR	Ast	rXCI	X	46624233	chrX:46624233:ACC:A	ACC	A	0.469014	0.475694	0.440299	-0.380262	0.0337031	1.12357e-25	422
CHST7	non_PAR	Ast	rXCI	X	46625413	rs2039215	A	G	0.471831	0.477431	0.447761	-0.377006	0.0337856	3.22404e-25	422
CHST7	non_PAR	Ast	rXCI	X	46626371	rs5952913	A	T	0.473239	0.479167	0.447761	-0.375895	0.033833	4.86071e-25	422
CHST7	non_PAR	Ast	rXCI	X	46626726	rs73200263	G	A	0.298592	0.307292	0.261194	-0.238777	0.0418271	2.28913e-08	422
CHST7	non_PAR	Ast	rXCI	X	46628702	rs876068	C	T	0.471167	0.477431	0.444444	-0.372609	0.0337427	8.45668e-25	423
CHST7	non_PAR	Ast	rXCI	X	46637594	rs5905554	T	A	0.303797	0.310764	0.274074	-0.239216	0.0410889	1.23203e-08	423
CHST7	non_PAR	Ast	rXCI	X	46640089	rs6611282	A	G	0.160563	0.157986	0.171642	-0.300319	0.0492134	2.56655e-09	422
CHST7	non_PAR	Ast	rXCI	X	46641943	rs909662	G	A	0.589311	0.600694	0.540741	-0.313876	0.0355155	3.59005e-17	423
CHST7	non_PAR	Ast	rXCI	X	46644589	rs6611283	A	G	0.16315	0.159722	0.177778	-0.30428	0.0488814	1.26675e-09	423
CHST7	non_PAR	Ast	rXCI	X	46644767	rs6521135	C	T	0.471167	0.477431	0.444444	-0.364955	0.0340144	1.16815e-23	423
CHST7	non_PAR	Ast	rXCI	X	46647563	rs17327362	T	G	0.313643	0.321181	0.281481	-0.221249	0.0412074	1.37448e-07	423
CHST7	non_PAR	Ast	rXCI	X	46659905	rs149984612	T	C	0.489451	0.494792	0.466667	-0.353199	0.034549	7.47825e-22	423
CHST7	non_PAR	Ast	rXCI	X	46661566	rs5906250	G	A	0.47398	0.480903	0.444444	-0.359564	0.0339377	3.56697e-23	423
CHST7	non_PAR	Ast	rXCI	X	46665057	rs6609431	G	A	0.161245	0.163194	0.152672	-0.308932	0.0499239	1.58172e-09	419
CHST7	non_PAR	Ast	rXCI	X	46671385	rs5952917	T	C	0.445851	0.447917	0.437037	-0.270038	0.035814	3.43875e-13	423
CHST7	non_PAR	Ast	rXCI	X	46676552	rs17332109	T	C	0.156118	0.152778	0.17037	-0.253797	0.049749	5.31227e-07	423
CHST7	non_PAR	Ast	rXCI	X	46685112	rs6521138	T	G	0.451477	0.456597	0.42963	-0.252126	0.0360002	1.12772e-11	423
CHST7	non_PAR	Ast	rXCI	X	46687554	rs4344209	G	A	0.438819	0.444444	0.414815	-0.267097	0.035532	4.00682e-13	423
CHST7	non_PAR	Ast	rXCI	X	46691127	rs2142791	A	C	0.447109	0.453125	0.421053	-0.259832	0.0361147	3.34888e-12	421
CHST7	non_PAR	Ast	rXCI	X	46696310	rs2026821	C	T	0.452883	0.461806	0.414815	-0.259007	0.0359847	3.25687e-12	423
CHST7	non_PAR	Ast	rXCI	X	46697913	rs7056673	C	T	0.451477	0.458333	0.422222	-0.267047	0.0357555	5.52841e-13	423
CHST7	non_PAR	Ast	rXCI	X	46698271	rs4824588	T	G	0.451477	0.458333	0.422222	-0.267047	0.0357555	5.52841e-13	423
CHST7	non_PAR	Ast	rXCI	X	46698576	rs1411593	G	C	0.1622	0.164931	0.150376	-0.242533	0.049794	1.63298e-06	421
CHST7	non_PAR	Ast	rXCI	X	46700090	rs6521139	G	A	0.164557	0.164931	0.162963	-0.255364	0.049011	3.08688e-07	423
CHST7	non_PAR	Ast	rXCI	X	46700478	rs5905557	C	T	0.44507	0.451389	0.41791	-0.272034	0.035856	2.52639e-13	422
CHST7	non_PAR	Ast	rXCI	X	46701153	rs5906258	A	G	0.451477	0.458333	0.422222	-0.267047	0.0357555	5.52841e-13	423
CHST7	non_PAR	Ast	rXCI	X	46701766	rs5905558	C	G	0.451477	0.458333	0.422222	-0.267047	0.0357555	5.52841e-13	423
CHST7	non_PAR	Ast	rXCI	X	46702057	rs5905559	A	T	0.451477	0.458333	0.422222	-0.267047	0.0357555	5.52841e-13	423
CHST7	non_PAR	Ast	rXCI	X	46702131	rs5906259	A	C	0.451477	0.458333	0.422222	-0.267047	0.0357555	5.52841e-13	423
CHST7	non_PAR	Ast	rXCI	X	46702828	rs2225359	G	C	0.170183	0.171875	0.162963	-0.243244	0.0487187	9.05441e-07	423
CHST7	non_PAR	Ast	rXCI	X	46703490	rs5952927	C	A	0.443662	0.451389	0.410448	-0.271583	0.0356174	1.95479e-13	422
CHST7	non_PAR	Ast	rXCI	X	46712049	rs7055107	G	T	0.547518	0.543403	0.565891	0.276555	0.0360991	1.57362e-13	417
CHST7	non_PAR	Ast	rXCI	X	46712080	rs12687614	T	C	0.556028	0.553819	0.565891	0.279771	0.0358641	6.09537e-14	417
CHST7	non_PAR	Ast	rXCI	X	46725073	rs12842811	C	T	0.559775	0.552083	0.592593	0.258294	0.0362516	5.19876e-12	423
CHST7	non_PAR	Ast	rXCI	X	46730054	rs5905562	C	T	0.558368	0.550347	0.592593	0.259652	0.0362782	4.22766e-12	423
CHST7	non_PAR	Ast	rXCI	X	46731825	rs11796002	G	A	0.559944	0.553819	0.586466	0.261812	0.0364166	3.46497e-12	421
CHST7	non_PAR	Ast	rXCI	X	46733623	rs62593978	G	A	0.568406	0.5625	0.593985	0.266618	0.0361209	9.93345e-13	421
CHST7	non_PAR	Ast	rXCI	X	46735459	rs12845404	C	T	0.55587	0.550347	0.580153	0.253455	0.036502	1.66878e-11	419
CHST7	non_PAR	Ast	rXCI	X	46737768	rs34578841	C	T	0.566197	0.560764	0.589552	0.265189	0.0363574	1.75146e-12	422
CHST7	non_PAR	Ast	rXCI	X	46739953	rs4824411	C	G	0.56962	0.5625	0.6	0.266356	0.036006	8.84504e-13	423
CHST7	non_PAR	Ast	rXCI	X	46743702	rs5906267	A	G	0.574648	0.569444	0.597015	0.274283	0.0360044	2.0488e-13	422
CHST7	non_PAR	Ast	rXCI	X	46744193	rs5905564	C	T	0.560563	0.553819	0.589552	0.255643	0.0365922	1.26183e-11	422
CHST7	non_PAR	Ast	rXCI	X	46745504	rs4824412	G	C	0.56962	0.5625	0.6	0.266356	0.036006	8.84504e-13	423
CHST7	non_PAR	Ast	rXCI	X	46754686	rs61006481	T	TA	0.432394	0.439236	0.402985	-0.254613	0.0361356	8.64172e-12	422
CHST7	non_PAR	Ast	rXCI	X	46755446	rs2179975	G	C	0.434599	0.439236	0.414815	-0.255166	0.0361607	8.05749e-12	423
CHST7	non_PAR	Ast	rXCI	X	46755776	rs5952939	T	C	0.43662	0.444444	0.402985	-0.252766	0.0363936	1.63305e-11	422
CHST7	non_PAR	Ast	rXCI	X	46756782	rs5906274	C	T	0.43662	0.444444	0.402985	-0.260228	0.0364471	4.7446e-12	422
CHST7	non_PAR	Ast	rXCI	X	46757754	rs5902378	A	AG	0.435028	0.444444	0.393939	-0.266573	0.036669	2.06871e-12	420
CHST7	non_PAR	Ast	rXCI	X	46758886	rs1056846	C	G	0.441467	0.447917	0.413534	-0.239643	0.036704	2.11724e-10	421
CHST7	non_PAR	Ast	rXCI	X	46759587	rs3827422	G	T	0.433193	0.4375	0.414815	-0.244736	0.0363687	6.23591e-11	423
CHST7	non_PAR	Ast	rXCI	X	46760260	rs3810662	A	G	0.451477	0.456597	0.42963	-0.230318	0.0365442	8.06418e-10	423
CHST7	non_PAR	Ast	rXCI	X	46760453	rs6521150	G	A	0.438646	0.444444	0.413534	-0.235647	0.0368393	4.66015e-10	421
CHST7	non_PAR	Ast	rXCI	X	46769882	rs5952943	C	A	0.434599	0.4375	0.422222	-0.239503	0.0363633	1.49015e-10	423
CHST7	non_PAR	Ast	rXCI	X	46777332	rs6609434	A	C	0.438028	0.442708	0.41791	-0.239892	0.0366792	1.97356e-10	422
CHST7	non_PAR	Ast	rXCI	X	46783950	rs11464241	T	TA	0.439437	0.444444	0.41791	-0.241551	0.0364493	1.16823e-10	422
CHST7	non_PAR	Ast	rXCI	X	46805229	rs6521155	G	T	0.425352	0.434028	0.38806	-0.212262	0.0372535	2.42784e-08	422
CHST7	non_PAR	Ast	rXCI	X	46817496	rs996126	G	T	0.422535	0.430556	0.38806	-0.204005	0.0371824	7.47377e-08	422
CHST7	non_PAR	Ast	rXCI	X	46848519	rs59128954	A	G	0.509887	0.517361	0.477273	-0.19903	0.0363409	7.89351e-08	420
CHST7	non_PAR	Ast	rXCI	X	46904059	rs6611312	T	G	0.489451	0.482639	0.518519	0.192103	0.0366871	2.70876e-07	423
CHST7	non_PAR	Ast	rXCI	X	46927361	rs10481837	A	G	0.494366	0.489583	0.514925	0.194454	0.0365876	1.81983e-07	422
CHST7	non_PAR	Ast	rXCI	X	46937282	rs5906297	G	A	0.489422	0.484375	0.511278	0.191611	0.0367085	2.95053e-07	421
CHST7	non_PAR	Ast	rXCI	X	46994624	rs1154782	A	T	0.518362	0.513889	0.537879	0.195277	0.0368127	1.92172e-07	420
CHST7	non_PAR	Ast	rXCI	X	46995499	rs3135219	A	C	0.462729	0.454861	0.496296	0.219995	0.036229	3.03844e-09	423
CHST7	non_PAR	Ast	rXCI	X	47061200	rs6725	C	A	0.483826	0.486111	0.474074	-0.186329	0.0367587	6.23907e-07	423
CNKSR2	non_PAR	Ast	rXCI	X	20642464	rs150894090	A	G	0.0632911	0.0659722	0.0518519	-0.41269	0.0837605	1.24477e-06	423
CNKSR2	non_PAR	Ast	rXCI	X	20663904	rs143232405	A	G	0.068917	0.0694444	0.0666667	-0.402589	0.0787943	5.11034e-07	423
CNKSR2	non_PAR	Ast	rXCI	X	20754932	rs145379355	T	C	0.0562588	0.0555556	0.0592593	-0.483399	0.0839939	1.77513e-08	423
CNKSR2	non_PAR	Ast	rXCI	X	20858081	rs17248169	A	G	0.0548523	0.0538194	0.0592593	-0.477788	0.0850847	3.77268e-08	423
CNKSR2	non_PAR	Ast	rXCI	X	21089274	rs5950411	G	C	0.0787623	0.0850694	0.0518519	-0.382273	0.0759023	7.32099e-07	423
CNKSR2	non_PAR	Ast	rXCI	X	21120544	rs73197279	C	T	0.0829817	0.0885417	0.0592593	-0.36983	0.0733122	7.03267e-07	423
CNKSR2	non_PAR	Ast	rXCI	X	21178940	rs5951452	C	A	0.136428	0.142361	0.111111	-0.306672	0.0582598	2.35521e-07	423
CNKSR2	non_PAR	Ast	rXCI	X	21196363	rs9651282	A	G	0.130802	0.137153	0.103704	-0.308387	0.0597439	3.93713e-07	423
CNKSR2	non_PAR	Ast	rXCI	X	21203245	rs68104113	T	A	0.137834	0.142361	0.118519	-0.303841	0.0575838	2.20877e-07	423
CNKSR2	non_PAR	Ast	rXCI	X	21209588	rs9780880	G	A	0.171589	0.182292	0.125926	-0.350498	0.0534353	1.75505e-10	423
CNKSR2	non_PAR	Ast	rXCI	X	21218005	rs9651283	A	G	0.130802	0.137153	0.103704	-0.308387	0.0597439	3.93713e-07	423
CNKSR2	non_PAR	Ast	rXCI	X	21224242	rs9651284	T	C	0.140647	0.145833	0.118519	-0.305484	0.0573256	1.69025e-07	423
CNKSR2	non_PAR	Ast	rXCI	X	21255061	rs115459536	A	C	0.138223	0.142361	0.120301	-0.293559	0.0577146	5.73865e-07	421
CNKSR2	non_PAR	Ast	rXCI	X	21257091	rs12395203	A	C	0.138223	0.142361	0.120301	-0.296702	0.0577642	4.47858e-07	421
CNKSR2	non_PAR	Ast	rXCI	X	21288568	rs68185808	C	A	0.171831	0.184028	0.119403	-0.363873	0.0538469	5.25775e-11	422
CNKSR2	non_PAR	Ast	rXCI	X	21292621	rs73197288	C	G	0.133803	0.140625	0.104478	-0.302935	0.0592652	5.06232e-07	422
CNKSR2	non_PAR	Ast	rXCI	X	21295660	rs5951457	G	A	0.170423	0.182292	0.119403	-0.362279	0.0536632	5.4752e-11	422
CNKSR2	non_PAR	Ast	rXCI	X	21319916	rs5951488	G	A	0.135211	0.144097	0.0970149	-0.314191	0.0596311	2.29858e-07	422
CNKSR2	non_PAR	Ast	rXCI	X	21333192	rs56062533	T	A	0.142454	0.152778	0.0977444	-0.301895	0.0588036	4.53388e-07	421
CNKSR2	non_PAR	Ast	rXCI	X	21337180	rs5951504	A	G	0.139241	0.145833	0.111111	-0.30957	0.0578819	1.53021e-07	423
CNKSR2	non_PAR	Ast	rXCI	X	21339485	rs5951708	G	A	0.138028	0.145833	0.104478	-0.32966	0.0582764	3.02719e-08	422
CNKSR2	non_PAR	Ast	rXCI	X	21345595	rs12014516	G	T	0.153521	0.161458	0.119403	-0.353071	0.0555672	5.97764e-10	422
CNKSR2	non_PAR	Ast	rXCI	X	21352250	rs5951421	G	A	0.133615	0.140625	0.103704	-0.295	0.0602403	1.43731e-06	423
CNKSR2	non_PAR	Ast	rXCI	X	21368992	rs5951592	C	T	0.173239	0.185764	0.119403	-0.356837	0.0537852	1.11653e-10	422
CNKSR2	non_PAR	Ast	rXCI	X	21373367	rs5951445	A	T	0.174402	0.1875	0.118519	-0.376437	0.053197	7.10068e-12	423
CNKSR2	non_PAR	Ast	rXCI	X	21374106	rs921842	C	T	0.174402	0.1875	0.118519	-0.376437	0.053197	7.10068e-12	423
CNKSR2	non_PAR	Ast	rXCI	X	21394900	rs6528018	G	T	0.168776	0.182292	0.111111	-0.430505	0.0531144	7.15979e-15	423
CNKSR2	non_PAR	Ast	rXCI	X	21403128	rs5904484	A	G	0.16338	0.178819	0.0970149	-0.432599	0.0546994	2.82944e-14	422
CNKSR2	non_PAR	Ast	rXCI	X	21434139	rs5951594	G	A	0.160338	0.173611	0.103704	-0.425325	0.054599	6.35624e-14	423
CNKSR2	non_PAR	Ast	rXCI	X	21441568	rs1563347	C	T	0.129395	0.137153	0.0962963	-0.389243	0.0595169	1.97079e-10	423
CNKSR2	non_PAR	Ast	rXCI	X	21460540	rs5951595	C	T	0.157525	0.170139	0.103704	-0.419177	0.0548772	1.77705e-13	423
CNKSR2	non_PAR	Ast	rXCI	X	21471341	rs73203336	C	T	0.0576653	0.0572917	0.0592593	-0.477568	0.0805262	6.74885e-09	423
CNKSR2	non_PAR	Ast	rXCI	X	21480276	rs5951449	C	T	0.129577	0.138889	0.0895522	-0.40873	0.0601225	4.0879e-11	422
CNKSR2	non_PAR	Ast	rXCI	X	21487715	rs12395602	G	C	0.0576653	0.0572917	0.0592593	-0.477568	0.0805262	6.74885e-09	423
CNKSR2	non_PAR	Ast	rXCI	X	21497898	rs12387312	T	C	0.126582	0.133681	0.0962963	-0.40082	0.0595379	6.12632e-11	423
CNKSR2	non_PAR	Ast	rXCI	X	21498483	chrX:21498483:CT:C	CT	C	0.157746	0.171875	0.0970149	-0.418338	0.0557399	4.35813e-13	422
CNKSR2	non_PAR	Ast	rXCI	X	21509324	rs73203338	C	A	0.0562588	0.0555556	0.0592593	-0.486358	0.0825366	8.33547e-09	423
CNKSR2	non_PAR	Ast	rXCI	X	21527806	rs202234750	ATAATT	A	0.123769	0.130208	0.0962963	-0.400274	0.0603928	1.15907e-10	423
CNKSR2	non_PAR	Ast	rXCI	X	21533659	rs73203340	A	G	0.125352	0.133681	0.0895522	-0.387812	0.0614291	7.59381e-10	422
CNKSR2	non_PAR	Ast	rXCI	X	21534739	rs73203341	C	T	0.0548523	0.0538194	0.0592593	-0.504996	0.082957	2.7885e-09	423
CNKSR2	non_PAR	Ast	rXCI	X	21551218	rs140016304	G	A	0.115493	0.125	0.0746269	-0.420387	0.0643927	2.11831e-10	422
CNKSR2	non_PAR	Ast	rXCI	X	21551505	rs67678003	G	A	0.127989	0.135417	0.0962963	-0.396661	0.0602338	1.49951e-10	423
CNKSR2	non_PAR	Ast	rXCI	X	21557645	rs7882377	G	A	0.158931	0.171875	0.103704	-0.405933	0.0550614	1.044e-12	423
CNKSR2	non_PAR	Ast	rXCI	X	21564178	rs5951608	A	G	0.18706	0.197917	0.140741	-0.368114	0.050727	2.22177e-12	423
CNKSR2	non_PAR	Ast	rXCI	X	21568351	rs73203344	C	T	0.0549296	0.0555556	0.0522388	-0.497786	0.0852541	1.12442e-08	422
CNKSR2	non_PAR	Ast	rXCI	X	21619690	rs12009717	C	T	0.175809	0.190972	0.111111	-0.37741	0.0537618	1.01531e-11	423
CNKSR2	non_PAR	Ast	rXCI	X	21633417	rs73203347	T	C	0.0534459	0.0520833	0.0592593	-0.425406	0.0830762	4.83203e-07	423
CNKSR2	non_PAR	Ast	rXCI	X	21637212	rs5951454	G	C	0.273239	0.293403	0.186567	-0.235638	0.047559	1.09076e-06	422
CNKSR2	non_PAR	Ast	rXCI	X	21661377	rs12390092	C	G	0.0985915	0.0989583	0.0970149	-0.329786	0.0635545	3.43977e-07	422
CNKSR2	non_PAR	Ast	rXCI	X	21666806	rs5951614	G	A	0.0956399	0.0954861	0.0962963	-0.345198	0.0642837	1.36908e-07	423
CNKSR2	non_PAR	Ast	rXCI	X	21667774	rs5951616	C	G	0.101408	0.104167	0.0895522	-0.338263	0.0646685	2.78888e-07	422
CNKSR2	non_PAR	Ast	rXCI	X	21678184	rs12388077	G	A	0.0957746	0.0972222	0.0895522	-0.350204	0.0650673	1.28695e-07	422
CNKSR2	non_PAR	Ast	rXCI	X	21681097	rs5951455	G	A	0.0889831	0.0920139	0.0757576	-0.376706	0.0700474	1.31956e-07	420
CNKSR2	non_PAR	Ast	rXCI	X	21681099	rs5951456	C	T	0.139831	0.152778	0.0833333	-0.358856	0.0606479	7.32133e-09	420
CNKSR2	non_PAR	Ast	rXCI	X	21688459	rs13328629	C	T	0.0971831	0.0989583	0.0895522	-0.336345	0.0643663	2.86352e-07	422
CNKSR2	non_PAR	Ast	rXCI	X	21695333	rs7879893	T	C	0.157746	0.170139	0.104478	-0.325307	0.0550129	7.44646e-09	422
CNKSR2	non_PAR	Ast	rXCI	X	21710845	rs5951621	A	C	0.161972	0.175347	0.104478	-0.31711	0.0565831	4.00987e-08	422
DANT2	non_PAR	Ast	rXCI	X	115688310	rs111542687	G	A	0.116737	0.109375	0.148148	0.338183	0.0658775	4.53325e-07	423
DANT2	non_PAR	Ast	rXCI	X	115689608	rs6643998	G	A	0.159155	0.152778	0.186567	-0.324061	0.0564995	1.97765e-08	422
DANT2	non_PAR	Ast	rXCI	X	115689643	rs6643999	G	C	0.159155	0.152778	0.186567	-0.324061	0.0564995	1.97765e-08	422
DANT2	non_PAR	Ast	rXCI	X	115690491	rs12836051	A	G	0.160338	0.152778	0.192593	-0.332553	0.0560113	6.5022e-09	423
DANT2	non_PAR	Ast	rXCI	X	115690714	rs4911801	T	C	0.122363	0.114583	0.155556	0.341141	0.0641921	1.82083e-07	423
DANT2	non_PAR	Ast	rXCI	X	115690894	rs4911831	G	A	0.122363	0.114583	0.155556	0.341141	0.0641921	1.82083e-07	423
DANT2	non_PAR	Ast	rXCI	X	115692031	rs6644001	T	C	0.160563	0.152778	0.19403	-0.328122	0.0560161	1.0137e-08	422
DANT2	non_PAR	Ast	rXCI	X	115694041	rs5987988	C	T	0.122363	0.114583	0.155556	0.341141	0.0641921	1.82083e-07	423
DANT2	non_PAR	Ast	rXCI	X	115694317	rs12845142	G	C	0.160563	0.152778	0.19403	-0.330563	0.055795	6.99198e-09	422
DANT2	non_PAR	Ast	rXCI	X	115694755	rs2108101	G	A	0.158192	0.152778	0.181818	-0.32269	0.0570925	3.11645e-08	420
DANT2	non_PAR	Ast	rXCI	X	115694849	rs2158774	G	A	0.161744	0.152778	0.2	-0.318679	0.0556229	2.04343e-08	423
DANT2	non_PAR	Ast	rXCI	X	115695047	rs6644003	T	A	0.161744	0.152778	0.2	-0.318679	0.0556229	2.04343e-08	423
DANT2	non_PAR	Ast	rXCI	X	115696554	rs5987989	G	A	0.173239	0.168403	0.19403	0.301248	0.0557992	1.18105e-07	422
DANT2	non_PAR	Ast	rXCI	X	115697148	rs1990124	C	G	0.128169	0.121528	0.156716	0.336632	0.0634907	1.94169e-07	422
DANT2	non_PAR	Ast	rXCI	X	115697673	rs5987991	T	C	0.174402	0.168403	0.2	0.292275	0.0554334	2.25367e-07	423
DANT2	non_PAR	Ast	rXCI	X	115698405	rs5987770	G	C	0.128169	0.121528	0.156716	0.341338	0.0637011	1.45455e-07	422
DANT2	non_PAR	Ast	rXCI	X	115701655	rs5987995	G	A	0.125706	0.121528	0.143939	0.32582	0.0650076	8.27275e-07	420
DANT2	non_PAR	Ast	rXCI	X	115702075	rs6643872	G	A	0.157969	0.151042	0.18797	-0.336175	0.0566723	6.72605e-09	421
DANT2	non_PAR	Ast	rXCI	X	115709935	rs201081812	A	AT	0.125352	0.119792	0.149254	0.338126	0.0645622	2.69892e-07	422
DANT2	non_PAR	Ast	rXCI	X	115714101	rs112254650	A	G	0.125352	0.119792	0.149254	0.347191	0.0644266	1.24277e-07	422
DANT2	non_PAR	Ast	rXCI	X	115714426	rs5988003	A	G	0.172073	0.166667	0.195489	0.28256	0.0559032	6.71553e-07	421
DANT2	non_PAR	Ast	rXCI	X	115715352	rs4911835	C	T	0.124118	0.119792	0.142857	0.344605	0.0656085	2.50196e-07	421
DANT2	non_PAR	Ast	rXCI	X	115715370	rs4911836	C	T	0.125352	0.119792	0.149254	0.341468	0.0645858	2.09619e-07	422
DANT2	non_PAR	Ast	rXCI	X	115716938	rs112442065	A	G	0.125352	0.119792	0.149254	0.341468	0.0645858	2.09619e-07	422
DANT2	non_PAR	Ast	rXCI	X	115717693	rs55998814	G	A	0.122708	0.118056	0.142857	0.345351	0.0657321	2.48336e-07	421
DANT2	non_PAR	Ast	rXCI	X	115718741	rs5988005	A	T	0.128169	0.121528	0.156716	0.340745	0.0635933	1.4563e-07	422
DANT2	non_PAR	Ast	rXCI	X	115719651	rs5987773	T	C	0.127989	0.121528	0.155556	0.342351	0.0635878	1.27374e-07	423
DANT2	non_PAR	Ast	rXCI	X	115720006	rs201290621	TTTCCA	T	0.120567	0.121528	0.116279	0.356599	0.068656	3.3759e-07	417
DANT2	non_PAR	Ast	rXCI	X	115720010	chrX:115720010:C:*	C	*	0.120567	0.121528	0.116279	0.356599	0.068656	3.3759e-07	417
DANT2	non_PAR	Ast	rXCI	X	115720716	rs4911838	A	G	0.174402	0.168403	0.2	0.293212	0.055433	2.06766e-07	423
DANT2	non_PAR	Ast	rXCI	X	115841976	rs5988008	G	A	0.826761	0.831597	0.80597	-0.302101	0.0557932	1.08775e-07	422
DANT2	non_PAR	Ast	rXCI	X	115889699	rs2398596	T	A	0.132208	0.126736	0.155556	0.326272	0.0628257	3.36302e-07	423
DANT2	non_PAR	Ast	rXCI	X	115889710	rs1961999	C	T	0.132208	0.126736	0.155556	0.326272	0.0628257	3.36302e-07	423
DANT2	non_PAR	Ast	rXCI	X	115889857	rs2895158	C	G	0.132208	0.126736	0.155556	0.326272	0.0628257	3.36302e-07	423
DANT2	non_PAR	Ast	rXCI	X	115890886	rs3922667	G	A	0.132208	0.126736	0.155556	0.326272	0.0628257	3.36302e-07	423
DANT2	non_PAR	Ast	rXCI	X	115891466	rs9803536	C	T	0.137834	0.128472	0.177778	0.315932	0.0609967	3.60388e-07	423
DANT2	non_PAR	Ast	rXCI	X	115891923	rs9779315	G	C	0.137834	0.128472	0.177778	0.315932	0.0609967	3.60388e-07	423
DANT2	non_PAR	Ast	rXCI	X	115892154	rs9778352	C	A	0.136428	0.128472	0.17037	0.313838	0.0617985	5.95525e-07	423
DANT2	non_PAR	Ast	rXCI	X	115892240	rs9779828	G	A	0.13662	0.128472	0.171642	0.317565	0.0617863	4.40028e-07	422
DANT2	non_PAR	Ast	rXCI	X	115892457	rs9778425	C	T	0.18706	0.177083	0.22963	0.29365	0.0534023	6.9989e-08	423
DANT2	non_PAR	Ast	rXCI	X	115892649	rs9306553	A	G	0.140647	0.130208	0.185185	0.332455	0.0601038	5.89671e-08	423
DANT2	non_PAR	Ast	rXCI	X	115892771	rs9803321	T	C	0.687764	0.703125	0.622222	0.345299	0.043743	3.11674e-14	423
DANT2	non_PAR	Ast	rXCI	X	115892986	rs9803533	A	G	0.184767	0.177083	0.218045	0.29045	0.0543319	1.55392e-07	421
DANT2	non_PAR	Ast	rXCI	X	115893397	rs12832239	G	A	0.154712	0.145833	0.192593	-0.320714	0.0575443	4.72128e-08	423
DANT2	non_PAR	Ast	rXCI	X	115893651	rs9306554	G	C	0.12976	0.125	0.150376	0.339216	0.0633471	1.48341e-07	421
DANT2	non_PAR	Ast	rXCI	X	115894063	chrX:115894063:C:CCT	C	CCT	0.129577	0.123264	0.156716	0.348005	0.0626425	5.2002e-08	422
DANT2	non_PAR	Ast	rXCI	X	115894452	rs12012155	G	T	0.121127	0.118056	0.134328	0.393017	0.0651527	3.82164e-09	422
DANT2	non_PAR	Ast	rXCI	X	115894691	rs111303725	C	T	0.123944	0.119792	0.141791	0.384093	0.0635036	3.48835e-09	422
DANT2	non_PAR	Ast	rXCI	X	115895012	rs201531650	GTCCAGTCC	G	0.120739	0.121528	0.117188	0.402933	0.0681392	7.53269e-09	416
DANT2	non_PAR	Ast	rXCI	X	115895511	rs11436205	C	CG	0.149086	0.142361	0.177778	0.366054	0.0586437	1.14691e-09	423
DANT2	non_PAR	Ast	rXCI	X	115895516	chrX:115895516:T:TG	T	TG	0.130802	0.123264	0.162963	0.373646	0.0619475	3.8264e-09	423
DANT2	non_PAR	Ast	rXCI	X	115895792	rs12013504	G	T	0.129395	0.121528	0.162963	0.37627	0.062032	3.15457e-09	423
DANT2	non_PAR	Ast	rXCI	X	115896175	rs9698481	A	T	0.126582	0.121528	0.148148	0.379147	0.0630357	4.20862e-09	423
DANT2	non_PAR	Ast	rXCI	X	115897907	rs9724361	G	A	0.126761	0.123264	0.141791	0.346149	0.0649616	1.69606e-07	422
DANT2	non_PAR	Ast	rXCI	X	115898277	rs9724489	G	T	0.121127	0.118056	0.134328	0.386334	0.065445	7.87644e-09	422
DANT2	non_PAR	Ast	rXCI	X	115898681	rs12689063	A	G	0.122363	0.118056	0.140741	0.383798	0.0643728	5.65874e-09	423
DANT2	non_PAR	Ast	rXCI	X	115899992	rs9698663	T	C	0.125176	0.119792	0.148148	0.399109	0.0631535	7.29222e-10	423
DANT2	non_PAR	Ast	rXCI	X	115900762	rs56681578	G	A	0.122363	0.118056	0.140741	0.383798	0.0643728	5.65874e-09	423
DANT2	non_PAR	Ast	rXCI	X	115901375	rs9697877	A	G	0.122363	0.118056	0.140741	0.383798	0.0643728	5.65874e-09	423
DANT2	non_PAR	Ast	rXCI	X	115901600	rs9698612	C	G	0.125176	0.119792	0.148148	0.399109	0.0631535	7.29222e-10	423
DANT2	non_PAR	Ast	rXCI	X	115902678	rs60932859	C	T	0.119718	0.116319	0.134328	0.380299	0.0656721	1.46329e-08	422
DANT2	non_PAR	Ast	rXCI	X	115902924	rs56190980	T	C	0.123769	0.118056	0.148148	0.393374	0.0633672	1.39766e-09	423
DANT2	non_PAR	Ast	rXCI	X	115903065	rs4075370	G	C	0.275668	0.282986	0.244444	-0.239335	0.0484909	1.19404e-06	423
DANT2	non_PAR	Ast	rXCI	X	115905612	rs11091032	C	A	0.543662	0.550347	0.514925	0.453401	0.0372381	4.82059e-29	422
DANT2	non_PAR	Ast	rXCI	X	115905699	rs11091033	C	T	0.369902	0.375	0.348148	0.299279	0.0432305	1.87413e-11	423
DANT2	non_PAR	Ast	rXCI	X	115906310	rs28575990	C	T	0.369014	0.375	0.343284	0.297694	0.043458	2.96278e-11	422
DANT2	non_PAR	Ast	rXCI	X	115906778	rs11091036	G	C	0.264124	0.267361	0.25	-0.414423	0.0458014	7.62606e-18	420
DANT2	non_PAR	Ast	rXCI	X	115907060	rs139725721	C	T	0.0394366	0.0364583	0.0522388	-0.69186	0.104154	1.06243e-10	422
DANT2	non_PAR	Ast	rXCI	X	115907204	rs9723925	G	C	0.372714	0.376736	0.355556	0.310663	0.0429457	2.57751e-12	423
DANT2	non_PAR	Ast	rXCI	X	115908387	rs9803257	A	G	0.169014	0.171875	0.156716	0.314053	0.0584763	1.36616e-07	422
DANT2	non_PAR	Ast	rXCI	X	115908913	rs9803434	G	C	0.168776	0.171875	0.155556	0.314511	0.0583779	1.25023e-07	423
DANT2	non_PAR	Ast	rXCI	X	115909413	rs9803529	C	G	0.16737	0.171875	0.148148	0.314188	0.0591688	1.86183e-07	423
DANT2	non_PAR	Ast	rXCI	X	115909460	rs9803530	C	A	0.168776	0.171875	0.155556	0.314511	0.0583779	1.25023e-07	423
DANT2	non_PAR	Ast	rXCI	X	115909533	rs61540180	G	C	0.168776	0.171875	0.155556	0.314511	0.0583779	1.25023e-07	423
DANT2	non_PAR	Ast	rXCI	X	115909577	rs112566803	C	T	0.168776	0.171875	0.155556	0.314511	0.0583779	1.25023e-07	423
DANT2	non_PAR	Ast	rXCI	X	115910347	rs9803548	G	C	0.168776	0.171875	0.155556	0.314511	0.0583779	1.25023e-07	423
DANT2	non_PAR	Ast	rXCI	X	115910697	rs9779812	T	G	0.170423	0.173611	0.156716	0.327197	0.0579173	3.15065e-08	422
DANT2	non_PAR	Ast	rXCI	X	115911412	rs58141238	AAG	A	0.412518	0.421603	0.372093	0.332343	0.0429849	9.81522e-14	416
DANT2	non_PAR	Ast	rXCI	X	115911743	rs12687108	G	A	0.167606	0.171875	0.149254	0.313757	0.058966	1.76279e-07	422
DANT2	non_PAR	Ast	rXCI	X	115912137	rs12382723	C	G	0.265823	0.265625	0.266667	-0.420113	0.0451388	1.0349e-18	423
DANT2	non_PAR	Ast	rXCI	X	115912225	rs9698291	C	T	0.404225	0.413194	0.365672	0.322116	0.0429805	4.67951e-13	422
DANT2	non_PAR	Ast	rXCI	X	115912274	rs61638747	G	A	0.374648	0.380208	0.350746	0.294229	0.0431008	3.43163e-11	422
DANT2	non_PAR	Ast	rXCI	X	115913575	rs9284527	A	G	0.423944	0.413194	0.470149	-0.486946	0.0370006	7.0081e-33	422
DANT2	non_PAR	Ast	rXCI	X	115914701	rs5950446	T	C	0.423944	0.413194	0.470149	-0.486707	0.0370873	9.83332e-33	422
DANT2	non_PAR	Ast	rXCI	X	115914723	rs5950448	C	T	0.264789	0.265625	0.261194	-0.423482	0.0453318	8.00756e-19	422
DANT2	non_PAR	Ast	rXCI	X	115914775	rs111377664	T	C	0.168776	0.171875	0.155556	0.314511	0.0583779	1.25023e-07	423
DANT2	non_PAR	Ast	rXCI	X	115914966	rs111774576	G	A	0.167606	0.171875	0.149254	0.30713	0.0588533	2.96504e-07	422
DANT2	non_PAR	Ast	rXCI	X	115915002	rs5950455	C	T	0.265823	0.265625	0.266667	-0.420113	0.0451388	1.0349e-18	423
DANT2	non_PAR	Ast	rXCI	X	115915290	rs150099860	AAAAC	A	0.260255	0.263889	0.244275	-0.417663	0.0463793	1.06243e-17	419
DANT2	non_PAR	Ast	rXCI	X	115916104	rs5950480	C	T	0.262341	0.263889	0.255639	-0.421827	0.045871	2.46888e-18	421
DANT2	non_PAR	Ast	rXCI	X	115916730	rs5950599	C	T	0.26338	0.263889	0.261194	-0.4131	0.0455237	6.14752e-18	422
DANT2	non_PAR	Ast	rXCI	X	115916750	rs5950601	A	G	0.594366	0.586806	0.626866	-0.314828	0.0427137	1.06047e-12	422
DANT2	non_PAR	Ast	rXCI	X	115917741	rs113771441	G	A	0.166197	0.171875	0.141791	0.300939	0.0596522	7.02991e-07	422
DANT2	non_PAR	Ast	rXCI	X	115918257	rs79890568	C	T	0.16737	0.171875	0.148148	0.308631	0.0591412	2.96169e-07	423
DANT2	non_PAR	Ast	rXCI	X	115918588	rs112331514	C	A	0.166197	0.171875	0.141791	0.310212	0.0598982	3.61718e-07	422
DANT2	non_PAR	Ast	rXCI	X	115919069	rs6608668	C	T	0.429577	0.420139	0.470149	-0.499671	0.0369172	2.27667e-34	422
DANT2	non_PAR	Ast	rXCI	X	115919458	rs12861768	T	C	0.272855	0.272569	0.274074	-0.424468	0.0448886	3.28171e-19	423
DANT2	non_PAR	Ast	rXCI	X	115920250	rs5950625	T	A	0.271831	0.272569	0.268657	-0.415794	0.0450637	1.93286e-18	422
DANT2	non_PAR	Ast	rXCI	X	115920524	rs7884091	G	C	0.16737	0.171875	0.148148	0.308631	0.0591412	2.96169e-07	423
DANT2	non_PAR	Ast	rXCI	X	115920747	rs76601970	AAGC	A	0.422914	0.414931	0.458015	-0.499781	0.0372515	7.47481e-34	419
DANT2	non_PAR	Ast	rXCI	X	115920833	rs7884779	A	C	0.165021	0.171875	0.135338	0.310538	0.0605482	4.65232e-07	421
DANT2	non_PAR	Ast	rXCI	X	115921039	rs34486259	G	A	0.16737	0.171875	0.148148	0.308631	0.0591412	2.96169e-07	423
DANT2	non_PAR	Ast	rXCI	X	115921592	rs112264790	C	T	0.166432	0.171875	0.142857	0.301675	0.0598266	7.12098e-07	421
DANT2	non_PAR	Ast	rXCI	X	115923156	rs6608535	G	A	0.271449	0.272569	0.266667	-0.432364	0.0449643	9.46019e-20	423
DANT2	non_PAR	Ast	rXCI	X	115923167	rs12391426	T	C	0.369014	0.373264	0.350746	0.331206	0.0432728	1.60916e-13	422
DANT2	non_PAR	Ast	rXCI	X	115923265	rs5991053	C	T	0.367606	0.371528	0.350746	0.330425	0.0432708	1.81301e-13	422
DANT2	non_PAR	Ast	rXCI	X	115923448	rs55931835	T	C	0.170183	0.173611	0.155556	0.302951	0.0579584	2.83759e-07	423
DANT2	non_PAR	Ast	rXCI	X	115923465	rs5991054	C	T	0.264416	0.270833	0.237037	0.286151	0.049275	1.33543e-08	423
DANT2	non_PAR	Ast	rXCI	X	115923554	rs56362732	C	T	0.170183	0.173611	0.155556	0.302951	0.0579584	2.83759e-07	423
DANT2	non_PAR	Ast	rXCI	X	115923613	rs56027058	G	C	0.170183	0.173611	0.155556	0.302951	0.0579584	2.83759e-07	423
DANT2	non_PAR	Ast	rXCI	X	115923717	rs57932139	T	C	0.429577	0.421875	0.462687	-0.495877	0.0369918	7.50067e-34	422
DANT2	non_PAR	Ast	rXCI	X	115923834	rs5950495	G	A	0.267327	0.272569	0.244275	-0.435473	0.0459274	2.80608e-19	419
DANT2	non_PAR	Ast	rXCI	X	115924124	rs6608471	C	T	0.428773	0.420139	0.466165	-0.501854	0.0370304	2.00493e-34	421
DANT2	non_PAR	Ast	rXCI	X	115924618	rs61194653	CCAAGGAGGTGAAAGATTTCTA	C	0.582386	0.578125	0.601562	-0.346602	0.0437476	2.65705e-14	416
DANT2	non_PAR	Ast	rXCI	X	115925075	rs4408098	G	A	0.423944	0.414931	0.462687	-0.497448	0.0368119	2.77907e-34	422
DANT2	non_PAR	Ast	rXCI	X	115926007	rs5950502	C	T	0.423944	0.414931	0.462687	-0.50104	0.0368592	1.32984e-34	422
DANT2	non_PAR	Ast	rXCI	X	115926075	rs34414574	CAT	C	0.422316	0.414931	0.454545	-0.495475	0.0370333	1.01625e-33	420
DANT2	non_PAR	Ast	rXCI	X	115926363	rs6608548	A	T	0.424754	0.414931	0.466667	-0.500556	0.0367948	1.16439e-34	423
DANT2	non_PAR	Ast	rXCI	X	115926992	chrX:115926992:A:AT	A	AT	0.42616	0.416667	0.466667	-0.496742	0.0367508	2.60675e-34	423
DANT2	non_PAR	Ast	rXCI	X	115927615	rs200392748	C	CTTTA	0.419858	0.414931	0.44186	-0.50203	0.0369069	1.45512e-34	417
DANT2	non_PAR	Ast	rXCI	X	115927621	rs112490767	C	A	0.170423	0.173611	0.156716	0.305787	0.057802	2.06224e-07	422
DANT2	non_PAR	Ast	rXCI	X	115927733	rs5950515	A	G	0.425352	0.416667	0.462687	-0.493215	0.0367513	6.51929e-34	422
DANT2	non_PAR	Ast	rXCI	X	115927778	rs5950442	C	G	0.42616	0.416667	0.466667	-0.496742	0.0367508	2.60675e-34	423
DANT2	non_PAR	Ast	rXCI	X	115928990	rs113829264	A	C	0.174402	0.175347	0.17037	0.318712	0.0560824	2.62615e-08	423
DANT2	non_PAR	Ast	rXCI	X	115929111	rs5950523	G	A	0.421721	0.413194	0.458647	-0.501695	0.0368446	1.11224e-34	421
DANT2	non_PAR	Ast	rXCI	X	115929151	rs67760144	T	C	0.369014	0.376736	0.335821	0.314269	0.0437368	3.53916e-12	422
DANT2	non_PAR	Ast	rXCI	X	115930000	rs56705026	TTTTG	T	0.263456	0.267361	0.246154	-0.438773	0.0460961	2.13108e-19	418
DANT2	non_PAR	Ast	rXCI	X	115930368	rs6608564	A	G	0.267229	0.267361	0.266667	-0.435239	0.0449941	6.02698e-20	423
DANT2	non_PAR	Ast	rXCI	X	115930633	rs6608481	A	G	0.421721	0.413194	0.458647	-0.499551	0.0370544	3.84592e-34	421
DANT2	non_PAR	Ast	rXCI	X	115931314	rs4969776	C	T	0.42068	0.414931	0.446154	-0.505812	0.0372593	1.8026e-34	418
DANT2	non_PAR	Ast	rXCI	X	115931475	rs36020831	A	G	0.262712	0.265625	0.25	-0.430928	0.0459538	6.21441e-19	420
DANT2	non_PAR	Ast	rXCI	X	115931494	rs36108964	A	G	0.423944	0.414931	0.462687	-0.499601	0.0368876	2.09701e-34	422
DANT2	non_PAR	Ast	rXCI	X	115931540	rs6608568	G	A	0.421499	0.414931	0.450382	-0.494219	0.0372425	2.83727e-33	419
DANT2	non_PAR	Ast	rXCI	X	115932088	rs57958946	G	GGTTA	0.590652	0.586806	0.607692	-0.352228	0.0429096	3.5678e-15	418
DANT2	non_PAR	Ast	rXCI	X	115932114	rs6608484	T	A	0.430986	0.423611	0.462687	-0.50729	0.036883	3.01787e-35	422
DANT2	non_PAR	Ast	rXCI	X	115932356	rs5950549	T	G	0.371831	0.376736	0.350746	0.332326	0.0432322	1.28677e-13	422
DANT2	non_PAR	Ast	rXCI	X	115932438	rs12690246	T	C	0.170183	0.173611	0.155556	0.298184	0.0578408	4.06808e-07	423
DANT2	non_PAR	Ast	rXCI	X	115932739	rs4969794	G	T	0.167606	0.171875	0.149254	0.295164	0.0585331	7.10608e-07	422
DANT2	non_PAR	Ast	rXCI	X	115932994	rs7474305	C	T	0.265823	0.265625	0.266667	-0.432214	0.0451115	1.24108e-19	423
DANT2	non_PAR	Ast	rXCI	X	115933667	rs12156694	T	C	0.25493	0.258681	0.238806	-0.439264	0.046254	2.41769e-19	422
DANT2	non_PAR	Ast	rXCI	X	115933718	rs12156696	T	C	0.256338	0.260417	0.238806	-0.437016	0.0460452	2.52872e-19	422
DANT2	non_PAR	Ast	rXCI	X	115933748	rs4514188	C	T	0.588152	0.581597	0.616541	-0.322265	0.0427713	3.59915e-13	421
DANT2	non_PAR	Ast	rXCI	X	115934129	rs4969778	T	A	0.59353	0.590278	0.607407	-0.321328	0.0431468	6.36942e-13	423
DANT2	non_PAR	Ast	rXCI	X	115934462	rs62599951	A	G	0.290141	0.293403	0.276119	-0.344785	0.0463066	6.46696e-13	422
DANT2	non_PAR	Ast	rXCI	X	115934693	rs6608578	T	C	0.277075	0.279514	0.266667	-0.343435	0.0472258	2.00956e-12	423
DANT2	non_PAR	Ast	rXCI	X	115944734	rs5950595	T	C	0.484507	0.491319	0.455224	-0.222559	0.0440506	6.77735e-07	422
DANT2	non_PAR	Ast	rXCI	X	115946216	rs12842106	T	C	0.488045	0.494792	0.459259	-0.224152	0.0441202	5.89481e-07	423
DANT2	non_PAR	Ast	rXCI	X	115947702	rs5950597	C	G	0.48237	0.487847	0.458647	-0.216813	0.0439893	1.23692e-06	421
DANT2	non_PAR	Ast	rXCI	X	115948846	rs5950598	T	C	0.488732	0.496528	0.455224	-0.223242	0.0442248	6.92708e-07	422
DANT2	non_PAR	Ast	rXCI	X	115969241	rs41300906	C	T	0.0464135	0.0416667	0.0666667	-0.67006	0.0960639	1.34865e-11	423
DOCK11	non_PAR	Ast	rXCI	X	118531283	rs5910372	A	G	0.359155	0.352431	0.38806	-0.203099	0.0409006	1.03409e-06	422
DOCK11	non_PAR	Ast	rXCI	X	118534120	rs6646229	G	T	0.35865	0.350694	0.392593	-0.205631	0.0407525	6.98892e-07	423
DOCK11	non_PAR	Ast	rXCI	X	118534997	rs6646230	G	A	0.356338	0.348958	0.38806	-0.206452	0.0408726	6.81868e-07	422
DOCK11	non_PAR	Ast	rXCI	X	118540896	rs1937177	A	G	0.360563	0.354167	0.38806	-0.206192	0.0410902	8.0166e-07	422
EDA	non_PAR	Ast	rXCI	X	69571173	rs142939154	C	T	0.262341	0.255208	0.293233	0.24881	0.0482104	3.96397e-07	421
EDA	non_PAR	Ast	rXCI	X	69617006	chrX:69617006:G:GC	G	GC	0.256338	0.251736	0.276119	0.249047	0.0494955	7.4986e-07	422
EDA	non_PAR	Ast	rXCI	X	69639218	rs5980829	T	C	0.291549	0.293403	0.283582	0.244203	0.0484005	7.01068e-07	422
EDA	non_PAR	Ast	rXCI	X	69671889	rs4143051	T	G	0.292546	0.293403	0.288889	0.241448	0.0483132	8.84912e-07	423
EDA	non_PAR	Ast	rXCI	X	69690117	rs2804318	C	T	0.707627	0.708333	0.704545	-0.251754	0.0483834	3.20959e-07	420
EDA	non_PAR	Ast	rXCI	X	69718745	rs2490726	T	C	0.708039	0.708333	0.706767	-0.238655	0.0484931	1.2813e-06	421
EDA	non_PAR	Ast	rXCI	X	69756750	rs2804385	C	T	0.709859	0.710069	0.708955	-0.239065	0.0487907	1.41991e-06	422
EFHC2	non_PAR	Ast	rXCI	X	44322283	rs5953383	C	T	0.485876	0.477431	0.522727	0.196565	0.0389858	7.14743e-07	420
EFHC2	non_PAR	Ast	rXCI	X	44322893	rs2002686	A	G	0.489392	0.480903	0.526718	0.217136	0.0390894	5.24035e-08	419
EFHC2	non_PAR	Ast	rXCI	X	44323120	rs10442369	A	G	0.484507	0.473958	0.529851	0.198263	0.0389792	5.73192e-07	422
EFHC2	non_PAR	Ast	rXCI	X	44323605	rs11298799	TC	T	0.485915	0.475694	0.529851	0.200174	0.0390525	4.71672e-07	422
EFHC2	non_PAR	Ast	rXCI	X	44323863	rs12156884	C	A	0.485149	0.475694	0.526718	0.197969	0.039271	7.18572e-07	419
EFHC2	non_PAR	Ast	rXCI	X	44324034	rs6610914	T	A	0.482419	0.472222	0.525926	0.204659	0.0387195	2.10809e-07	423
EFHC2	non_PAR	Ast	rXCI	X	44324525	rs5906917	G	A	0.444915	0.430556	0.507576	0.203279	0.0396531	4.71249e-07	420
EFHC2	non_PAR	Ast	rXCI	X	44325033	rs11797991	C	T	0.400844	0.413194	0.348148	-0.396383	0.0364197	3.21884e-24	423
EFHC2	non_PAR	Ast	rXCI	X	44325354	rs11795604	T	C	0.399437	0.411458	0.348148	-0.392835	0.0364433	7.70549e-24	423
EFHC2	non_PAR	Ast	rXCI	X	44325773	rs17146919	C	T	0.399437	0.411458	0.348148	-0.392835	0.0364433	7.70549e-24	423
EFHC2	non_PAR	Ast	rXCI	X	44328719	rs61053574	G	T	0.383099	0.399306	0.313433	-0.381887	0.037763	1.84927e-21	422
EFHC2	non_PAR	Ast	rXCI	X	44328913	rs5953384	G	T	0.430986	0.442708	0.380597	-0.366805	0.0369338	7.90679e-21	422
EFHC2	non_PAR	Ast	rXCI	X	44329238	rs5905793	C	T	0.45275	0.461806	0.413534	-0.384678	0.0353525	3.4033e-24	421
EFHC2	non_PAR	Ast	rXCI	X	44330025	rs73198105	C	T	0.407042	0.418403	0.358209	-0.397183	0.0358219	5.88437e-25	422
EFHC2	non_PAR	Ast	rXCI	X	44331219	rs7887312	C	T	0.347398	0.357639	0.303704	-0.350946	0.0388461	8.24518e-18	423
EFHC2	non_PAR	Ast	rXCI	X	44332086	rs5906918	G	T	0.457103	0.463542	0.42963	-0.383401	0.0353622	4.56142e-24	423
EFHC2	non_PAR	Ast	rXCI	X	44332146	rs5906919	A	G	0.454802	0.463542	0.416667	-0.380794	0.0357598	2.39552e-23	420
EFHC2	non_PAR	Ast	rXCI	X	44332646	rs5906920	C	T	0.455696	0.461806	0.42963	-0.382316	0.0354577	7.51969e-24	423
EFHC2	non_PAR	Ast	rXCI	X	44333508	rs6610916	C	T	0.408451	0.420139	0.358209	-0.398355	0.0357716	3.90841e-25	422
EFHC2	non_PAR	Ast	rXCI	X	44334553	rs5906922	A	G	0.456338	0.463542	0.425373	-0.382845	0.0354198	6.12915e-24	422
EFHC2	non_PAR	Ast	rXCI	X	44334764	rs7472673	G	A	0.457103	0.463542	0.42963	-0.383401	0.0353622	4.56142e-24	423
EFHC2	non_PAR	Ast	rXCI	X	44334988	rs5902345	T	TG	0.456338	0.463542	0.425373	-0.382845	0.0354198	6.12915e-24	422
EFHC2	non_PAR	Ast	rXCI	X	44335248	rs2122848	T	C	0.45493	0.461806	0.425373	-0.381191	0.035611	1.46251e-23	422
EFHC2	non_PAR	Ast	rXCI	X	44335269	rs2122847	C	T	0.453521	0.460069	0.425373	-0.378848	0.0357392	3.46099e-23	422
EFHC2	non_PAR	Ast	rXCI	X	44335374	rs2167383	T	C	0.408451	0.420139	0.358209	-0.392527	0.0357984	1.65691e-24	422
EFHC2	non_PAR	Ast	rXCI	X	44335881	rs5906923	C	T	0.456338	0.463542	0.425373	-0.38478	0.0353949	3.64167e-24	422
EFHC2	non_PAR	Ast	rXCI	X	44338005	rs34359715	A	G	0.405367	0.418403	0.348485	-0.401856	0.0360504	3.69488e-25	420
EFHC2	non_PAR	Ast	rXCI	X	44338294	rs62590836	A	T	0.407876	0.418403	0.362963	-0.396952	0.0357188	4.65586e-25	423
EFHC2	non_PAR	Ast	rXCI	X	44338366	rs58428067	T	TG	0.456338	0.461806	0.432836	-0.382168	0.0355272	9.43409e-24	422
EFHC2	non_PAR	Ast	rXCI	X	44339223	rs12688413	A	T	0.406206	0.418403	0.353383	-0.393352	0.0360367	2.55682e-24	421
EFHC2	non_PAR	Ast	rXCI	X	44339530	rs5906926	G	C	0.455571	0.461806	0.428571	-0.381134	0.0356039	1.47979e-23	421
EFHC2	non_PAR	Ast	rXCI	X	44340038	rs7879873	A	G	0.45275	0.460069	0.421053	-0.380117	0.0357205	2.50323e-23	421
EFHC2	non_PAR	Ast	rXCI	X	44341365	rs7053831	T	C	0.405634	0.418403	0.350746	-0.391306	0.035985	3.54895e-24	422
EFHC2	non_PAR	Ast	rXCI	X	44341854	rs5906928	T	C	0.45429	0.461806	0.422222	-0.382343	0.0356131	1.10586e-23	423
EFHC2	non_PAR	Ast	rXCI	X	44343037	rs6520916	A	G	0.452617	0.461806	0.412214	-0.384296	0.0360417	2.1702e-23	419
EFHC2	non_PAR	Ast	rXCI	X	44343380	rs7059604	C	T	0.453521	0.461806	0.41791	-0.385383	0.0357176	7.18456e-24	422
EFHC2	non_PAR	Ast	rXCI	X	44343801	rs58835143	C	T	0.405063	0.416667	0.355556	-0.394459	0.0360052	1.76116e-24	423
EFHC2	non_PAR	Ast	rXCI	X	44343890	rs57646174	G	A	0.405634	0.418403	0.350746	-0.39569	0.0359277	1.10053e-24	422
EFHC2	non_PAR	Ast	rXCI	X	44343921	rs7064053	C	A	0.45429	0.461806	0.422222	-0.382343	0.0356131	1.10586e-23	423
EFHC2	non_PAR	Ast	rXCI	X	44346390	rs5905795	A	G	0.525352	0.529514	0.507463	-0.343638	0.0376741	4.31023e-18	422
EFHC2	non_PAR	Ast	rXCI	X	44346751	rs5906929	A	C	0.452113	0.460069	0.41791	-0.380808	0.0356882	1.93731e-23	422
EFHC2	non_PAR	Ast	rXCI	X	44346790	rs5906930	G	C	0.40647	0.418403	0.355556	-0.393804	0.0358757	1.47265e-24	423
EFHC2	non_PAR	Ast	rXCI	X	44346987	rs5906931	A	G	0.452883	0.460069	0.422222	-0.379938	0.0356403	2.07348e-23	423
EFHC2	non_PAR	Ast	rXCI	X	44347855	rs5906932	G	A	0.450565	0.460069	0.409091	-0.375198	0.0357698	8.91046e-23	420
EFHC2	non_PAR	Ast	rXCI	X	44348450	rs5906935	A	G	0.452113	0.460069	0.41791	-0.379526	0.0357086	2.7441e-23	422
EFHC2	non_PAR	Ast	rXCI	X	44350431	rs73198117	C	T	0.405634	0.418403	0.350746	-0.389042	0.0360154	6.48187e-24	422
EFHC2	non_PAR	Ast	rXCI	X	44351966	rs7058794	G	A	0.452883	0.460069	0.422222	-0.379938	0.0356403	2.07348e-23	423
EFHC2	non_PAR	Ast	rXCI	X	44353519	rs11795592	A	G	0.409283	0.421875	0.355556	-0.38916	0.0360084	6.09537e-24	423
EFHC2	non_PAR	Ast	rXCI	X	44353561	rs11797032	G	T	0.409283	0.421875	0.355556	-0.38916	0.0360084	6.09537e-24	423
EFHC2	non_PAR	Ast	rXCI	X	44353611	rs11091270	G	A	0.407616	0.421875	0.345865	-0.387526	0.0362067	1.50072e-23	421
EFHC2	non_PAR	Ast	rXCI	X	44354415	rs56092137	G	A	0.409859	0.423611	0.350746	-0.383025	0.0363081	5.2723e-23	422
EFHC2	non_PAR	Ast	rXCI	X	44354684	rs5906939	C	G	0.443652	0.458333	0.376	-0.379558	0.0365149	2.14635e-22	413
EFHC2	non_PAR	Ast	rXCI	X	44354696	rs5906940	T	A	0.444444	0.458333	0.380952	-0.376334	0.0366245	5.55776e-22	414
EFHC2	non_PAR	Ast	rXCI	X	44356230	rs5905797	G	A	0.403683	0.418403	0.338462	-0.390237	0.0369282	4.83281e-23	418
EFHC2	non_PAR	Ast	rXCI	X	44356231	rs5906941	A	T	0.402266	0.416667	0.338462	-0.391591	0.0368855	3.22849e-23	418
EFHC2	non_PAR	Ast	rXCI	X	44356440	rs7888813	C	T	0.335211	0.345486	0.291045	-0.350323	0.0393838	2.36157e-17	422
EFHC2	non_PAR	Ast	rXCI	X	44356651	rs7889576	A	G	0.481013	0.487847	0.451852	-0.349798	0.0372281	5.21795e-19	423
EFHC2	non_PAR	Ast	rXCI	X	44356786	rs7889823	A	G	0.478873	0.486111	0.447761	-0.322755	0.0378402	3.48498e-16	422
EFHC2	non_PAR	Ast	rXCI	X	44357003	rs7880278	T	C	0.430183	0.439236	0.390977	-0.271147	0.0384695	8.54673e-12	421
EFHC2	non_PAR	Ast	rXCI	X	44357064	rs7892056	G	T	0.379944	0.394097	0.318182	-0.285871	0.0393012	2.01326e-12	420
EFHC2	non_PAR	Ast	rXCI	X	44357229	rs2312466	C	G	0.44507	0.449653	0.425373	-0.250157	0.0385776	2.75658e-10	422
EFHC2	non_PAR	Ast	rXCI	X	44361366	rs5953387	A	T	0.376934	0.387153	0.333333	-0.248313	0.0401584	1.60994e-09	423
EFHC2	non_PAR	Ast	rXCI	X	44361580	rs62592365	A	G	0.37834	0.387153	0.340741	-0.244293	0.0401126	2.74524e-09	423
EFHC2	non_PAR	Ast	rXCI	X	44361985	rs5906942	A	G	0.43038	0.432292	0.422222	-0.220293	0.0391248	3.48017e-08	423
EFHC2	non_PAR	Ast	rXCI	X	44362461	rs5906943	G	C	0.427966	0.432292	0.409091	-0.228512	0.0395104	1.52845e-08	420
EFHC2	non_PAR	Ast	rXCI	X	44362466	rs5906944	G	T	0.427157	0.432292	0.40458	-0.227605	0.039613	1.88235e-08	419
EFHC2	non_PAR	Ast	rXCI	X	44362608	rs10692542	C	CAAT	0.425532	0.430556	0.403101	-0.223539	0.0395796	3.20398e-08	417
EFHC2	non_PAR	Ast	rXCI	X	44362776	rs11361443	TA	T	0.376934	0.385417	0.340741	-0.242404	0.0403285	4.30586e-09	423
EFHC2	non_PAR	Ast	rXCI	X	44363540	rs62592366	C	T	0.376056	0.383681	0.343284	-0.240036	0.0404452	6.60344e-09	422
EFHC2	non_PAR	Ast	rXCI	X	44364925	rs1451511	G	A	0.427567	0.428819	0.422222	-0.2165	0.0393682	6.97911e-08	423
EFHC2	non_PAR	Ast	rXCI	X	44365245	rs5905799	G	A	0.427567	0.428819	0.422222	-0.2165	0.0393682	6.97911e-08	423
EFHC2	non_PAR	Ast	rXCI	X	44366926	rs5953389	A	G	0.421721	0.423611	0.413534	-0.209407	0.0396799	2.20425e-07	421
EFHC2	non_PAR	Ast	rXCI	X	44369940	rs12688191	C	T	0.361972	0.368056	0.335821	-0.230128	0.0406407	2.93623e-08	422
EFHC2	non_PAR	Ast	rXCI	X	44374226	rs6520917	A	G	0.403385	0.402778	0.406015	-0.209195	0.0396813	2.26725e-07	421
EFHC2	non_PAR	Ast	rXCI	X	44374921	rs1376597	G	A	0.353024	0.355903	0.340741	-0.225074	0.0407729	6.25461e-08	423
ENOX2	non_PAR	Ast	rXCI	X	130493249	rs12006759	G	A	0.36338	0.361111	0.373134	-0.25827	0.049091	2.39221e-07	422
ENOX2	non_PAR	Ast	rXCI	X	130497687	rs62601202	C	T	0.295615	0.289931	0.320611	-0.299718	0.0518192	1.52852e-08	419
ENOX2	non_PAR	Ast	rXCI	X	130499927	rs7056257	T	C	0.298172	0.289931	0.333333	-0.306643	0.0508995	3.98446e-09	423
ENOX2	non_PAR	Ast	rXCI	X	130500254	rs5977303	A	G	0.304225	0.296875	0.335821	-0.306696	0.0508757	3.90688e-09	422
ENOX2	non_PAR	Ast	rXCI	X	130501293	rs12391634	C	T	0.295198	0.288194	0.325758	-0.319125	0.0514617	1.46251e-09	420
ENOX2	non_PAR	Ast	rXCI	X	130502454	rs12844050	T	A	0.239774	0.237847	0.24812	-0.283423	0.0561135	6.83392e-07	421
ENOX2	non_PAR	Ast	rXCI	X	130504205	rs3021210	A	C	0.259155	0.258681	0.261194	-0.282874	0.0551423	4.62115e-07	422
ENOX2	non_PAR	Ast	rXCI	X	130505836	rs12690407	G	C	0.237288	0.237847	0.234848	-0.284437	0.0568142	8.50139e-07	420
ENOX2	non_PAR	Ast	rXCI	X	130507192	rs3007746	C	T	0.248945	0.246528	0.259259	-0.287573	0.0551926	3.08638e-07	423
ENOX2	non_PAR	Ast	rXCI	X	130507934	rs6654610	T	A	0.246132	0.243056	0.259259	-0.289096	0.05531	2.8406e-07	423
ENOX2	non_PAR	Ast	rXCI	X	130509293	rs3021207	T	C	0.267606	0.267361	0.268657	-0.283192	0.0541478	2.79917e-07	422
ENOX2	non_PAR	Ast	rXCI	X	130510609	rs2227073	A	G	0.25879	0.256944	0.266667	-0.274194	0.0547445	8.38494e-07	423
ENOX2	non_PAR	Ast	rXCI	X	130510744	rs2213440	G	A	0.25879	0.256944	0.266667	-0.274194	0.0547445	8.38494e-07	423
ENOX2	non_PAR	Ast	rXCI	X	130511371	rs3021206	A	G	0.259155	0.258681	0.261194	-0.278439	0.0550053	6.46264e-07	422
ENOX2	non_PAR	Ast	rXCI	X	130511844	rs12840385	A	G	0.25879	0.256944	0.266667	-0.274194	0.0547445	8.38494e-07	423
ENOX2	non_PAR	Ast	rXCI	X	130512158	rs12013083	A	G	0.25879	0.256944	0.266667	-0.274194	0.0547445	8.38494e-07	423
ENOX2	non_PAR	Ast	rXCI	X	130512384	rs12008417	G	C	0.25879	0.256944	0.266667	-0.274194	0.0547445	8.38494e-07	423
ENOX2	non_PAR	Ast	rXCI	X	130512435	rs12013192	A	G	0.25879	0.256944	0.266667	-0.274194	0.0547445	8.38494e-07	423
ENOX2	non_PAR	Ast	rXCI	X	130513024	rs12853349	C	T	0.25879	0.256944	0.266667	-0.274194	0.0547445	8.38494e-07	423
ENOX2	non_PAR	Ast	rXCI	X	130514763	rs11096265	G	T	0.25879	0.256944	0.266667	-0.274194	0.0547445	8.38494e-07	423
ENOX2	non_PAR	Ast	rXCI	X	130514947	rs10856733	A	G	0.257746	0.256944	0.261194	-0.273532	0.0551549	1.06623e-06	422
ENOX2	non_PAR	Ast	rXCI	X	130515000	rs3021204	A	C	0.2567	0.256944	0.255639	-0.272398	0.0553865	1.30173e-06	421
ENOX2	non_PAR	Ast	rXCI	X	130515010	rs3021203	A	G	0.25811	0.258681	0.255639	-0.275416	0.0553673	9.9259e-07	421
ENOX2	non_PAR	Ast	rXCI	X	130515300	rs12558650	G	T	0.243319	0.241319	0.251852	-0.278174	0.0556854	8.94005e-07	423
ENOX2	non_PAR	Ast	rXCI	X	130515449	rs12558809	C	T	0.241185	0.241319	0.240602	-0.274356	0.0563071	1.61931e-06	421
ENOX2	non_PAR	Ast	rXCI	X	130515775	rs6637741	G	C	0.257062	0.256944	0.257576	-0.280573	0.0553094	6.14299e-07	420
ENOX2	non_PAR	Ast	rXCI	X	130515807	rs3007749	C	G	0.257062	0.256944	0.257576	-0.280573	0.0553094	6.14299e-07	420
ENOX2	non_PAR	Ast	rXCI	X	130516773	rs12559307	G	A	0.243319	0.241319	0.251852	-0.278174	0.0556854	8.94005e-07	423
ENOX2	non_PAR	Ast	rXCI	X	130523361	rs11096266	A	T	0.253541	0.256944	0.238462	-0.275396	0.0564158	1.55561e-06	418
ENOX2	non_PAR	Ast	rXCI	X	130524065	rs7892036	C	T	0.256338	0.255208	0.261194	-0.284005	0.0548805	3.69063e-07	422
ENOX2	non_PAR	Ast	rXCI	X	130524130	rs3007751	A	G	0.25879	0.256944	0.266667	-0.285442	0.0545829	2.80253e-07	423
ENOX2	non_PAR	Ast	rXCI	X	130524361	rs3007752	T	G	0.256338	0.255208	0.261194	-0.285683	0.0549088	3.20878e-07	422
EOLA2-DT	non_PAR	Ast	rXCI	X	149893589	rs142187040	T	C	0.021097	0.0173611	0.037037	0.71058	0.118384	4.51398e-09	423
EOLA2-DT	non_PAR	Ast	rXCI	X	149939820	rs191090059	G	A	0.021097	0.0173611	0.037037	0.71058	0.118384	4.51398e-09	423
EOLA2-DT	non_PAR	Ast	rXCI	X	149941596	rs371738654	T	C	0.022567	0.0208333	0.0300752	0.596585	0.122612	1.67313e-06	421
EOLA2-DT	non_PAR	Ast	rXCI	X	149964914	rs147948758	G	A	0.0182841	0.015625	0.0296296	0.823525	0.128562	4.39359e-10	423
EOLA2-DT	non_PAR	Ast	rXCI	X	150002482	rs144216388	G	A	0.0182841	0.015625	0.0296296	0.823525	0.128562	4.39359e-10	423
EOLA2-DT	non_PAR	Ast	rXCI	X	150159137	rs184321095	C	G	0.0182841	0.015625	0.0296296	0.823525	0.128562	4.39359e-10	423
EOLA2-DT	non_PAR	Ast	rXCI	X	150175254	rs139621672	T	A	0.021097	0.0173611	0.037037	0.71058	0.118384	4.51398e-09	423
FAM199X	non_PAR	Ast	rXCI	X	103919510	rs41310641	C	G	0.130802	0.135417	0.111111	-0.303088	0.0552172	7.36835e-08	423
FAM199X	non_PAR	Ast	rXCI	X	103939194	rs145521823	T	C	0.129395	0.133681	0.111111	-0.2947	0.0560895	2.47457e-07	423
FAM199X	non_PAR	Ast	rXCI	X	103962565	rs45493994	A	C	0.153521	0.159722	0.126866	-0.256576	0.0535503	2.3758e-06	422
FAM199X	non_PAR	Ast	rXCI	X	104004609	rs17332029	C	T	0.109859	0.112847	0.0970149	-0.303187	0.0601437	7.16391e-07	422
FAM199X	non_PAR	Ast	rXCI	X	104004790	rs17332036	T	C	0.129395	0.133681	0.111111	-0.2947	0.0560895	2.47457e-07	423
FAM199X	non_PAR	Ast	rXCI	X	104009764	rs139596109	G	A	0.111268	0.114583	0.0970149	-0.325878	0.0598391	9.24634e-08	422
FAM199X	non_PAR	Ast	rXCI	X	104036304	rs146267856	G	T	0.112518	0.114583	0.103704	-0.335399	0.0591102	2.75366e-08	423
FAM199X	non_PAR	Ast	rXCI	X	104086518	rs146179628	A	T	0.109705	0.111111	0.103704	-0.33593	0.0593062	2.90269e-08	423
FAM199X	non_PAR	Ast	rXCI	X	104095059	rs141944044	C	T	0.126582	0.130208	0.111111	-0.294737	0.0562383	2.64612e-07	423
FAM199X	non_PAR	Ast	rXCI	X	104110889	rs7889394	T	G	0.14346	0.151042	0.111111	-0.294924	0.0544364	1.06881e-07	423
FAM199X	non_PAR	Ast	rXCI	X	104148525	rs142353529	C	T	0.111268	0.114583	0.0970149	-0.331993	0.0599333	5.66083e-08	422
FAM199X	non_PAR	Ast	rXCI	X	104152631	rs180969444	T	G	0.109705	0.112847	0.0962963	-0.337161	0.0606161	5.00749e-08	423
FAM199X	non_PAR	Ast	rXCI	X	104165601	rs144659717	G	T	0.111111	0.114583	0.0962963	-0.330703	0.0598195	5.99073e-08	423
FAM199X	non_PAR	Ast	rXCI	X	104168647	rs181380570	A	G	0.108298	0.111111	0.0962963	-0.349799	0.0605518	1.57714e-08	423
FAM199X	non_PAR	Ast	rXCI	X	104190937	rs17332064	T	C	0.109859	0.114583	0.0895522	-0.342547	0.0608144	3.44628e-08	422
FAM199X	non_PAR	Ast	rXCI	X	104198598	rs17332078	G	T	0.108298	0.111111	0.0962963	-0.349799	0.0605518	1.57714e-08	423
FAM199X	non_PAR	Ast	rXCI	X	104250871	rs41305431	T	C	0.108298	0.112847	0.0888889	-0.337905	0.0609149	5.42413e-08	423
FAM199X	non_PAR	Ast	rXCI	X	104492519	rs142165539	G	A	0.0661041	0.0677083	0.0592593	-0.427789	0.0761431	3.71706e-08	423
FIRRE	non_PAR	Ast	rXCI	X	131654368	rs1631406	T	G	0.345992	0.340278	0.37037	-0.300151	0.0477642	8.98152e-10	423
FIRRE	non_PAR	Ast	rXCI	X	131655300	rs1775429	T	A	0.113924	0.102431	0.162963	-0.336009	0.0688372	1.55039e-06	423
FIRRE	non_PAR	Ast	rXCI	X	131655685	rs1740345	T	G	0.345992	0.340278	0.37037	-0.300151	0.0477642	8.98152e-10	423
FIRRE	non_PAR	Ast	rXCI	X	131661428	rs1620211	T	C	0.653521	0.659722	0.626866	0.297917	0.0478951	1.30449e-09	422
FIRRE	non_PAR	Ast	rXCI	X	131663830	rs2748926	G	A	0.347458	0.340278	0.378788	-0.294342	0.0478273	1.91611e-09	420
FIRRE	non_PAR	Ast	rXCI	X	131691004	rs2748932	T	C	0.31831	0.317708	0.320896	-0.320842	0.047908	7.6243e-11	422
FIRRE	non_PAR	Ast	rXCI	X	131696788	rs5932959	T	C	0.296765	0.303819	0.266667	-0.304828	0.0501	2.83746e-09	423
FIRRE	non_PAR	Ast	rXCI	X	131700141	rs5977533	G	A	0.296765	0.303819	0.266667	-0.304828	0.0501	2.83746e-09	423
FIRRE	non_PAR	Ast	rXCI	X	131710207	rs5932961	C	T	0.294781	0.303819	0.255639	-0.29611	0.050486	9.74114e-09	421
FIRRE	non_PAR	Ast	rXCI	X	131710755	rs5930500	G	A	0.25879	0.267361	0.222222	-0.289063	0.0535635	1.19256e-07	423
FIRRE	non_PAR	Ast	rXCI	X	131713576	rs6654257	C	T	0.25879	0.267361	0.222222	-0.289063	0.0535635	1.19256e-07	423
FIRRE	non_PAR	Ast	rXCI	X	131713755	rs142231419	T	A	0.317862	0.317708	0.318519	-0.320816	0.0478638	7.34345e-11	423
FIRRE	non_PAR	Ast	rXCI	X	131714759	rs113260123	G	A	0.315049	0.315972	0.311111	-0.315565	0.0482544	1.97583e-10	423
FIRRE	non_PAR	Ast	rXCI	X	131714921	rs62616478	C	T	0.256338	0.265625	0.216418	-0.288909	0.0537918	1.36427e-07	422
FIRRE	non_PAR	Ast	rXCI	X	131715004	rs62616479	G	A	0.25879	0.267361	0.222222	-0.289063	0.0535635	1.19256e-07	423
FIRRE	non_PAR	Ast	rXCI	X	131715337	rs5932962	G	A	0.315938	0.317708	0.308271	-0.30903	0.0480611	3.82525e-10	421
FIRRE	non_PAR	Ast	rXCI	X	131720377	rs5932966	A	C	0.299013	0.310764	0.24812	-0.362378	0.0503028	3.15355e-12	421
FIRRE	non_PAR	Ast	rXCI	X	131722912	rs5977536	G	C	0.292958	0.307292	0.231343	-0.395249	0.0503933	4.43609e-14	422
FIRRE	non_PAR	Ast	rXCI	X	131722981	rs5975284	A	G	0.375176	0.381944	0.345865	-0.371716	0.0453524	3.82032e-15	421
FIRRE	non_PAR	Ast	rXCI	X	131723169	rs5977537	G	A	0.289548	0.305556	0.219697	-0.407284	0.0514089	2.60196e-14	420
FIRRE	non_PAR	Ast	rXCI	X	131723787	rs5975285	G	A	0.292958	0.307292	0.231343	-0.39058	0.050515	9.48637e-14	422
FIRRE	non_PAR	Ast	rXCI	X	131725381	rs5932967	C	T	0.293952	0.307292	0.237037	-0.398331	0.0501646	2.25788e-14	423
FIRRE	non_PAR	Ast	rXCI	X	131728047	rs5975286	A	T	0.293952	0.307292	0.237037	-0.398331	0.0501646	2.25788e-14	423
FIRRE	non_PAR	Ast	rXCI	X	131728427	rs5932969	T	G	0.376934	0.381944	0.355556	-0.3785	0.0451774	1.03181e-15	423
FIRRE	non_PAR	Ast	rXCI	X	131729889	rs62616482	C	G	0.293952	0.307292	0.237037	-0.398331	0.0501646	2.25788e-14	423
FIRRE	non_PAR	Ast	rXCI	X	131730074	rs57254975	A	G	0.375176	0.381944	0.345865	-0.38227	0.0454833	8.6457e-16	421
FIRRE	non_PAR	Ast	rXCI	X	131730401	rs13440714	T	A	0.357243	0.368056	0.311111	-0.365811	0.0466652	4.54255e-14	423
FIRRE	non_PAR	Ast	rXCI	X	131730789	rs142893763	G	A	0.0915493	0.0954861	0.0746269	-0.412919	0.0846161	1.56153e-06	422
FIRRE	non_PAR	Ast	rXCI	X	131734588	rs5932970	T	C	0.376056	0.381944	0.350746	-0.383669	0.0452617	5.10623e-16	422
FIRRE	non_PAR	Ast	rXCI	X	131737005	rs5977541	A	T	0.293952	0.307292	0.237037	-0.398331	0.0501646	2.25788e-14	423
FIRRE	non_PAR	Ast	rXCI	X	131738059	rs5930501	C	T	0.376056	0.381944	0.350746	-0.377951	0.0453264	1.38038e-15	422
FIRRE	non_PAR	Ast	rXCI	X	131741023	rs872840	C	T	0.201125	0.211806	0.155556	-0.31445	0.0604971	3.28821e-07	423
FIRRE	non_PAR	Ast	rXCI	X	131741908	rs4372150	C	A	0.377465	0.381944	0.358209	-0.383911	0.0450875	3.87436e-16	422
FIRRE	non_PAR	Ast	rXCI	X	131744554	rs56250301	G	A	0.377465	0.381944	0.358209	-0.376849	0.0452526	1.49039e-15	422
FIRRE	non_PAR	Ast	rXCI	X	131744785	rs12690200	G	A	0.201125	0.211806	0.155556	-0.31445	0.0604971	3.28821e-07	423
FIRRE	non_PAR	Ast	rXCI	X	131745187	rs5932972	T	A	0.293952	0.307292	0.237037	-0.398331	0.0501646	2.25788e-14	423
FIRRE	non_PAR	Ast	rXCI	X	131746563	rs112913714	GT	G	0.458509	0.458333	0.459259	-0.305993	0.0446532	2.9067e-11	423
FIRRE	non_PAR	Ast	rXCI	X	131747942	rs5930502	A	G	0.459155	0.460069	0.455224	-0.309341	0.0446362	1.79515e-11	422
FIRRE	non_PAR	Ast	rXCI	X	131748835	rs62616485	G	A	0.292546	0.305556	0.237037	-0.395191	0.0505252	5.118e-14	423
FIRRE	non_PAR	Ast	rXCI	X	131750277	rs10612310	GAC	G	0.350778	0.362847	0.29771	-0.372315	0.0477235	6.00344e-14	419
FIRRE	non_PAR	Ast	rXCI	X	131750285	rs7065950	T	C	0.454802	0.456597	0.44697	-0.310811	0.044934	1.96426e-11	420
FIRRE	non_PAR	Ast	rXCI	X	131751780	rs5932973	A	G	0.092827	0.0954861	0.0814815	-0.403449	0.0826061	1.52985e-06	423
FIRRE	non_PAR	Ast	rXCI	X	131751856	rs5932974	A	G	0.291549	0.305556	0.231343	-0.387324	0.0508754	2.1169e-13	422
FIRRE	non_PAR	Ast	rXCI	X	131752600	rs57704968	G	T	0.458509	0.460069	0.451852	-0.303284	0.0446798	4.3441e-11	423
FIRRE	non_PAR	Ast	rXCI	X	131754292	rs5975287	T	C	0.456982	0.460069	0.443609	-0.296882	0.0449301	1.31798e-10	421
FIRRE	non_PAR	Ast	rXCI	X	131757058	rs5977544	A	G	0.459916	0.460069	0.459259	-0.307856	0.0444922	1.91646e-11	423
FIRRE	non_PAR	Ast	rXCI	X	131757881	rs17323791	A	C	0.198592	0.210069	0.149254	-0.309304	0.061347	7.13444e-07	422
FIRRE	non_PAR	Ast	rXCI	X	131759516	rs5932975	T	C	0.440845	0.446181	0.41791	-0.287361	0.0454681	7.2929e-10	422
FIRRE	non_PAR	Ast	rXCI	X	131759738	rs5932976	T	C	0.459155	0.460069	0.455224	-0.307054	0.044597	2.38232e-11	422
FIRRE	non_PAR	Ast	rXCI	X	131759929	rs5932977	G	A	0.457746	0.460069	0.447761	-0.303243	0.0448902	5.33458e-11	422
FIRRE	non_PAR	Ast	rXCI	X	131760930	rs5932978	A	G	0.458392	0.460069	0.451128	-0.316239	0.044577	6.38117e-12	421
FIRRE	non_PAR	Ast	rXCI	X	131765128	rs2224283	T	C	0.459916	0.460069	0.459259	-0.307856	0.0444922	1.91646e-11	423
FIRRE	non_PAR	Ast	rXCI	X	131771581	rs5930503	C	T	0.312676	0.321181	0.276119	-0.409569	0.04844	5.96486e-16	422
FIRRE	non_PAR	Ast	rXCI	X	131772649	rs5932980	T	C	0.314528	0.321181	0.285714	-0.409152	0.0481588	4.47713e-16	421
FIRRE	non_PAR	Ast	rXCI	X	131772795	rs5932981	G	A	0.459155	0.460069	0.455224	-0.305733	0.0445309	2.6903e-11	422
FIRRE	non_PAR	Ast	rXCI	X	131772992	rs5932982	T	G	0.459916	0.460069	0.459259	-0.307856	0.0444922	1.91646e-11	423
FIRRE	non_PAR	Ast	rXCI	X	131775601	rs5932983	C	T	0.459155	0.460069	0.455224	-0.311756	0.0444858	1.09977e-11	422
FIRRE	non_PAR	Ast	rXCI	X	131776705	rs147738844	C	G	0.0942335	0.0972222	0.0814815	-0.413175	0.0821572	7.5877e-07	423
FIRRE	non_PAR	Ast	rXCI	X	131779465	rs7061008	T	G	0.315049	0.322917	0.281481	-0.408157	0.0481937	5.3555e-16	423
FIRRE	non_PAR	Ast	rXCI	X	131780890	rs5930504	C	T	0.459803	0.461806	0.451128	-0.304362	0.0445822	3.43321e-11	421
FIRRE	non_PAR	Ast	rXCI	X	131781089	rs5930505	T	C	0.314085	0.322917	0.276119	-0.411314	0.0483679	4.19373e-16	422
FIRRE	non_PAR	Ast	rXCI	X	131781371	rs5975290	T	C	0.459916	0.460069	0.459259	-0.3093	0.0444923	1.56279e-11	423
FIRRE	non_PAR	Ast	rXCI	X	131781594	rs5975291	A	G	0.462623	0.463542	0.458647	-0.308573	0.0447169	2.1702e-11	421
FIRRE	non_PAR	Ast	rXCI	X	131782135	rs59330746	G	A	0.315049	0.322917	0.281481	-0.408157	0.0481937	5.3555e-16	423
FIRRE	non_PAR	Ast	rXCI	X	131782510	rs2013086	T	C	0.461322	0.461806	0.459259	-0.308309	0.0443771	1.60546e-11	423
FIRRE	non_PAR	Ast	rXCI	X	131783980	rs5930506	T	C	0.315049	0.322917	0.281481	-0.408157	0.0481937	5.3555e-16	423
FIRRE	non_PAR	Ast	rXCI	X	131786011	rs5977552	G	A	0.460563	0.461806	0.455224	-0.307511	0.0444831	2.00078e-11	422
FIRRE	non_PAR	Ast	rXCI	X	131789084	rs5932984	A	G	0.461213	0.463542	0.451128	-0.307574	0.0446091	2.24905e-11	421
FIRRE	non_PAR	Ast	rXCI	X	131791050	rs5930507	G	T	0.45904	0.460069	0.454545	-0.319402	0.0445758	4.05976e-12	420
FIRRE	non_PAR	Ast	rXCI	X	131792229	rs5930508	C	T	0.315049	0.322917	0.281481	-0.408157	0.0481937	5.3555e-16	423
FIRRE	non_PAR	Ast	rXCI	X	131792528	rs2070289	A	G	0.201408	0.211806	0.156716	-0.298237	0.0603781	1.17346e-06	422
FIRRE	non_PAR	Ast	rXCI	X	131794883	rs5932985	C	T	0.46338	0.463542	0.462687	-0.310715	0.0442664	1.02447e-11	422
FIRRE	non_PAR	Ast	rXCI	X	131795275	rs5977553	C	T	0.315938	0.324653	0.278195	-0.416455	0.0483476	1.89977e-16	421
FIRRE	non_PAR	Ast	rXCI	X	131797719	rs62616508	C	T	0.293952	0.298611	0.274074	-0.451144	0.0475038	2.38781e-19	423
FIRRE	non_PAR	Ast	rXCI	X	131798579	rs5977558	G	A	0.704802	0.699653	0.727273	0.446452	0.0480704	1.23994e-18	420
FIRRE	non_PAR	Ast	rXCI	X	131804698	rs766098	T	C	0.566807	0.569444	0.555556	0.35355	0.0437038	7.98546e-15	423
FIRRE	non_PAR	Ast	rXCI	X	131804957	rs6634843	T	C	0.652602	0.649306	0.666667	0.423329	0.0448934	4.02532e-19	423
FIRRE	non_PAR	Ast	rXCI	X	131805267	rs57442897	T	TG	0.714085	0.708333	0.738806	0.471137	0.0480448	2.13747e-20	422
FIRRE	non_PAR	Ast	rXCI	X	131805825	rs5932986	C	T	0.565401	0.567708	0.555556	0.355801	0.0437272	5.73324e-15	423
FIRRE	non_PAR	Ast	rXCI	X	131808152	rs5930509	T	C	0.568214	0.569444	0.562963	0.349041	0.0438986	2.09797e-14	423
FIRRE	non_PAR	Ast	rXCI	X	131809185	rs12687528	C	T	0.564175	0.567708	0.548872	0.349701	0.0437578	1.60066e-14	421
FIRRE	non_PAR	Ast	rXCI	X	131809937	rs5932987	A	T	0.565401	0.567708	0.555556	0.353513	0.0436166	7.16968e-15	423
FIRRE	non_PAR	Ast	rXCI	X	131811446	rs5932988	C	T	0.565401	0.567708	0.555556	0.353513	0.0436166	7.16968e-15	423
FIRRE	non_PAR	Ast	rXCI	X	131811883	rs5932989	C	T	0.564175	0.567708	0.548872	0.353795	0.0438758	9.7051e-15	421
FIRRE	non_PAR	Ast	rXCI	X	131814000	rs5975293	G	A	0.831224	0.826389	0.851852	0.389875	0.0626048	1.24713e-09	423
FIRRE	non_PAR	Ast	rXCI	X	131815331	rs34852974	CAAT	C	0.561878	0.567708	0.535433	0.354814	0.0440782	1.10943e-14	415
FIRRE	non_PAR	Ast	rXCI	X	131815799	rs4830231	T	C	0.565401	0.567708	0.555556	0.353513	0.0436166	7.16968e-15	423
FIRRE	non_PAR	Ast	rXCI	X	131817773	rs12009393	G	C	0.565401	0.567708	0.555556	0.353513	0.0436166	7.16968e-15	423
FIRRE	non_PAR	Ast	rXCI	X	131819001	rs5930510	G	C	0.56338	0.565972	0.552239	0.353859	0.0436352	6.99198e-15	422
FIRRE	non_PAR	Ast	rXCI	X	131819403	rs5932990	A	G	0.830986	0.826389	0.850746	0.391113	0.0625104	1.05516e-09	422
FIRRE	non_PAR	Ast	rXCI	X	131822191	rs34119186	G	C	0.565401	0.567708	0.555556	0.353513	0.0436166	7.16968e-15	423
FIRRE	non_PAR	Ast	rXCI	X	131824146	rs6637899	C	T	0.564175	0.567708	0.548872	0.353427	0.0438241	9.62942e-15	421
FIRRE	non_PAR	Ast	rXCI	X	131824755	rs5932991	T	C	0.712676	0.706597	0.738806	0.471425	0.0479885	1.8608e-20	422
FIRRE	non_PAR	Ast	rXCI	X	131824969	rs5932992	G	A	0.564175	0.567708	0.548872	0.357921	0.0437577	4.29438e-15	421
FIRRE	non_PAR	Ast	rXCI	X	131828027	rs6637902	G	A	0.712676	0.706597	0.738806	0.468945	0.0479312	2.55388e-20	422
FIRRE	non_PAR	Ast	rXCI	X	131828813	rs6637904	A	G	0.802539	0.795139	0.834586	0.406462	0.0593553	3.0137e-11	421
FIRRE	non_PAR	Ast	rXCI	X	131829195	rs6634845	G	A	0.710267	0.703125	0.740741	0.46941	0.0480024	2.6212e-20	423
FIRRE	non_PAR	Ast	rXCI	X	131829979	rs6637905	A	G	0.564789	0.567708	0.552239	0.354847	0.0437595	7.01455e-15	422
FIRRE	non_PAR	Ast	rXCI	X	131831121	rs5977559	T	C	0.711674	0.704861	0.740741	0.471839	0.0478823	1.44411e-20	423
FIRRE	non_PAR	Ast	rXCI	X	131831389	rs5930511	G	A	0.565401	0.567708	0.555556	0.353513	0.0436166	7.16968e-15	423
FIRRE	non_PAR	Ast	rXCI	X	131831777	rs6634846	C	A	0.564789	0.567708	0.552239	0.352462	0.0437317	9.91288e-15	422
FIRRE	non_PAR	Ast	rXCI	X	131832551	rs4829733	C	T	0.564175	0.567708	0.548872	0.349888	0.0436989	1.44178e-14	421
FIRRE	non_PAR	Ast	rXCI	X	131833856	rs5932993	G	A	0.564789	0.567708	0.552239	0.353667	0.0437126	7.97444e-15	422
FIRRE	non_PAR	Ast	rXCI	X	131833884	rs5932994	G	A	0.565401	0.567708	0.555556	0.353513	0.0436166	7.16968e-15	423
FIRRE	non_PAR	Ast	rXCI	X	131834263	rs5932995	C	T	0.101266	0.104167	0.0888889	-0.424538	0.078225	1.01805e-07	423
FIRRE	non_PAR	Ast	rXCI	X	131834625	rs5930513	G	T	0.565401	0.567708	0.555556	0.353513	0.0436166	7.16968e-15	423
FIRRE	non_PAR	Ast	rXCI	X	131835466	rs5932996	C	G	0.564175	0.567708	0.548872	0.353806	0.0438206	9.02402e-15	421
FIRRE	non_PAR	Ast	rXCI	X	131835701	rs12852889	G	C	0.564789	0.567708	0.552239	0.35374	0.0437556	8.33297e-15	422
FIRRE	non_PAR	Ast	rXCI	X	131835757	rs11796839	C	T	0.564789	0.567708	0.552239	0.354847	0.0437595	7.01455e-15	422
FIRRE	non_PAR	Ast	rXCI	X	131835936	rs4830233	T	C	0.71308	0.706597	0.740741	0.471598	0.0479205	1.59956e-20	423
FIRRE	non_PAR	Ast	rXCI	X	131837662	rs11796127	A	G	0.565401	0.567708	0.555556	0.353513	0.0436166	7.16968e-15	423
FIRRE	non_PAR	Ast	rXCI	X	131839420	rs76202649	G	A	0.527817	0.529514	0.52	0.358349	0.0453801	3.23743e-14	413
FIRRE	non_PAR	Ast	rXCI	X	131839454	rs60638276	G	C	0.640693	0.635417	0.666667	0.398234	0.0486071	4.35011e-15	405
FIRRE	non_PAR	Ast	rXCI	X	131840178	rs5930515	G	A	0.668073	0.664931	0.681481	0.395149	0.0450973	6.28637e-17	423
FIRRE	non_PAR	Ast	rXCI	X	131840932	rs12837314	T	C	0.597183	0.602431	0.574627	0.328852	0.044183	6.58567e-13	422
FIRRE	non_PAR	Ast	rXCI	X	131841052	rs5977564	T	C	0.16338	0.163194	0.164179	-0.441297	0.0610902	2.76439e-12	422
FIRRE	non_PAR	Ast	rXCI	X	131841056	rs182995501	G	C	0.1622	0.163194	0.157895	-0.441266	0.0614592	3.68468e-12	421
FIRRE	non_PAR	Ast	rXCI	X	131841058	rs186317387	C	A	0.163611	0.164931	0.157895	-0.449257	0.0612498	1.3471e-12	421
FIRRE	non_PAR	Ast	rXCI	X	131841061	rs190824275	C	G	0.163611	0.164931	0.157895	-0.449257	0.0612498	1.3471e-12	421
FIRRE	non_PAR	Ast	rXCI	X	131841097	rs5977566	A	T	0.170423	0.171875	0.164179	-0.452634	0.0604339	4.82948e-13	422
FIRRE	non_PAR	Ast	rXCI	X	131841103	rs5977567	C	G	0.170423	0.170139	0.171642	-0.439777	0.0599933	1.38038e-12	422
FIRRE	non_PAR	Ast	rXCI	X	131841106	rs749377711	T	C	0.167606	0.168403	0.164179	-0.45101	0.0605592	6.3944e-13	422
FIRRE	non_PAR	Ast	rXCI	X	131841111	rs192406689	C	T	0.169014	0.170139	0.164179	-0.450618	0.0605072	6.39588e-13	422
FIRRE	non_PAR	Ast	rXCI	X	131841114	rs765765519	A	C	0.169014	0.170139	0.164179	-0.450618	0.0605072	6.39588e-13	422
FIRRE	non_PAR	Ast	rXCI	X	131841115	rs529300285	G	A	0.169014	0.170139	0.164179	-0.450618	0.0605072	6.39588e-13	422
FIRRE	non_PAR	Ast	rXCI	X	131841122	rs5977568	G	A	0.169014	0.170139	0.164179	-0.450618	0.0605072	6.39588e-13	422
FIRRE	non_PAR	Ast	rXCI	X	131841444	rs12387030	A	T	0.172996	0.173611	0.17037	-0.441526	0.0599247	1.07424e-12	423
FIRRE	non_PAR	Ast	rXCI	X	131841518	rs10687871	A	ATC	0.333805	0.329861	0.351145	-0.265232	0.0480851	6.43695e-08	419
FIRRE	non_PAR	Ast	rXCI	X	131843371	rs5977569	T	C	0.338028	0.329861	0.373134	-0.271626	0.0472864	1.88686e-08	422
FIRRE	non_PAR	Ast	rXCI	X	131844223	rs5932998	G	C	0.172996	0.173611	0.17037	-0.441526	0.0599247	1.07424e-12	423
FIRRE	non_PAR	Ast	rXCI	X	131844763	rs5932999	T	C	0.172996	0.173611	0.17037	-0.441526	0.0599247	1.07424e-12	423
FIRRE	non_PAR	Ast	rXCI	X	131846111	rs60072092	GAC	G	0.171831	0.173611	0.164179	-0.431612	0.0607578	5.97723e-12	422
FIRRE	non_PAR	Ast	rXCI	X	131846163	rs6529503	C	A	0.335684	0.329861	0.360902	-0.270577	0.0475949	2.60567e-08	421
FIRRE	non_PAR	Ast	rXCI	X	131846548	rs5975297	C	T	0.171831	0.173611	0.164179	-0.44494	0.0603372	1.03586e-12	422
FIRRE	non_PAR	Ast	rXCI	X	131846966	rs56898378	T	C	0.333805	0.329861	0.351145	-0.247943	0.0477868	3.46131e-07	419
FIRRE	non_PAR	Ast	rXCI	X	131846972	rs60663111	T	G	0.168317	0.173611	0.145038	-0.419171	0.0626774	8.14517e-11	419
FIRRE	non_PAR	Ast	rXCI	X	131847497	rs5933000	G	C	0.172996	0.173611	0.17037	-0.441526	0.0599247	1.07424e-12	423
FIRRE	non_PAR	Ast	rXCI	X	131848742	rs5933001	A	T	0.33662	0.329861	0.365672	-0.268505	0.0475113	3.11709e-08	422
FIRRE	non_PAR	Ast	rXCI	X	131849042	rs5933002	C	T	0.171831	0.173611	0.164179	-0.440772	0.0605295	1.89409e-12	422
FIRRE	non_PAR	Ast	rXCI	X	131849919	rs5930516	C	T	0.172996	0.173611	0.17037	-0.441526	0.0599247	1.07424e-12	423
FIRRE	non_PAR	Ast	rXCI	X	131851590	rs5933003	T	C	0.337553	0.329861	0.37037	-0.266129	0.0472958	3.54838e-08	423
FIRRE	non_PAR	Ast	rXCI	X	131852484	rs5933004	G	A	0.172996	0.173611	0.17037	-0.441526	0.0599247	1.07424e-12	423
FIRRE	non_PAR	Ast	rXCI	X	131852715	rs5933005	A	G	0.33662	0.329861	0.365672	-0.266638	0.0474609	3.72649e-08	422
FIRRE	non_PAR	Ast	rXCI	X	131852972	rs5933006	C	A	0.169492	0.173611	0.151515	-0.430803	0.061733	1.33506e-11	420
FIRRE	non_PAR	Ast	rXCI	X	131852986	rs5933007	G	C	0.100282	0.107639	0.0681818	-0.39394	0.0810709	1.72671e-06	420
FIRRE	non_PAR	Ast	rXCI	X	131853000	rs5933008	G	C	0.100282	0.107639	0.0681818	-0.39394	0.0810709	1.72671e-06	420
FIRRE	non_PAR	Ast	rXCI	X	131855439	rs56096901	T	G	0.337553	0.329861	0.37037	-0.266129	0.0472958	3.54838e-08	423
FIRRE	non_PAR	Ast	rXCI	X	131855575	rs12687674	A	G	0.172996	0.173611	0.17037	-0.441526	0.0599247	1.07424e-12	423
FIRRE	non_PAR	Ast	rXCI	X	131855812	rs12689424	C	T	0.338028	0.329861	0.373134	-0.271542	0.0472464	1.85554e-08	422
FIRRE	non_PAR	Ast	rXCI	X	131857298	rs5977575	G	A	0.172996	0.173611	0.17037	-0.441526	0.0599247	1.07424e-12	423
FIRRE	non_PAR	Ast	rXCI	X	131857682	rs5933009	T	A	0.171831	0.173611	0.164179	-0.448785	0.0604147	7.24937e-13	422
FIRRE	non_PAR	Ast	rXCI	X	131857960	rs5977576	A	G	0.172996	0.173611	0.17037	-0.441526	0.0599247	1.07424e-12	423
FIRRE	non_PAR	Ast	rXCI	X	131858740	rs5975298	T	C	0.172996	0.173611	0.17037	-0.441526	0.0599247	1.07424e-12	423
FIRRE	non_PAR	Ast	rXCI	X	131858793	rs5933010	A	G	0.495077	0.512153	0.422222	0.220191	0.0451065	1.54768e-06	423
FIRRE	non_PAR	Ast	rXCI	X	131860194	rs5977578	A	T	0.172996	0.173611	0.17037	-0.441526	0.0599247	1.07424e-12	423
FIRRE	non_PAR	Ast	rXCI	X	131860387	rs5975299	T	A	0.33662	0.329861	0.365672	-0.258803	0.0474206	8.69801e-08	422
FIRRE	non_PAR	Ast	rXCI	X	131863083	rs10126138	G	A	0.33662	0.329861	0.365672	-0.259547	0.0474011	7.91881e-08	422
FIRRE	non_PAR	Ast	rXCI	X	131863641	rs5975300	T	C	0.335684	0.329861	0.360902	-0.268398	0.0475687	3.27778e-08	421
FIRRE	non_PAR	Ast	rXCI	X	131864128	rs5933011	A	C	0.172996	0.173611	0.17037	-0.441526	0.0599247	1.07424e-12	423
FIRRE	non_PAR	Ast	rXCI	X	131864968	rs5975301	A	G	0.170663	0.173611	0.157895	-0.440723	0.0610941	2.95869e-12	421
FIRRE	non_PAR	Ast	rXCI	X	131904385	rs138083464	C	T	0.0970464	0.102431	0.0740741	-0.474016	0.0796701	6.06443e-09	423
FIRRE	non_PAR	Ast	rXCI	X	131916705	rs150484451	T	C	0.0970464	0.102431	0.0740741	-0.474016	0.0796701	6.06443e-09	423
FIRRE	non_PAR	Ast	rXCI	X	131930084	rs151104347	T	C	0.0815752	0.0868056	0.0592593	-0.454674	0.0854348	1.75227e-07	423
FIRRE	non_PAR	Ast	rXCI	X	131943034	rs139919848	G	A	0.0970464	0.102431	0.0740741	-0.474016	0.0796701	6.06443e-09	423
FIRRE	non_PAR	Ast	rXCI	X	131958775	rs5930534	C	T	0.0970464	0.102431	0.0740741	-0.474016	0.0796701	6.06443e-09	423
FIRRE	non_PAR	Ast	rXCI	X	131970246	rs1022638	G	A	0.0661041	0.0711806	0.0444444	-0.481638	0.0976812	1.22287e-06	423
FIRRE	non_PAR	Ast	rXCI	X	132005592	rs5930536	T	C	0.0957746	0.102431	0.0671642	-0.499209	0.0809625	1.78386e-09	422
FRMPD4	non_PAR	Ast	rXCI	X	12271818	rs5933978	T	C	0.216596	0.223958	0.185185	0.364229	0.0524619	1.65425e-11	423
FRMPD4	non_PAR	Ast	rXCI	X	12285123	rs6530497	T	A	0.802817	0.793403	0.843284	-0.363206	0.0556721	2.17586e-10	422
FRMPD4	non_PAR	Ast	rXCI	X	12286879	rs4411077	T	C	0.805634	0.796875	0.843284	-0.381211	0.0560262	3.94185e-11	422
FRMPD4	non_PAR	Ast	rXCI	X	12291362	rs4406587	T	C	0.807365	0.796875	0.853846	-0.373894	0.056873	1.62776e-10	418
FRMPD4	non_PAR	Ast	rXCI	X	12291372	rs7051307	T	C	0.805674	0.796875	0.844961	-0.376867	0.0564847	9.02402e-11	417
FRMPD4	non_PAR	Ast	rXCI	X	12294810	rs4515730	C	T	0.804501	0.795139	0.844444	-0.378272	0.0559803	5.25049e-11	423
FRMPD4	non_PAR	Ast	rXCI	X	12296085	rs4615781	G	C	0.805634	0.796875	0.843284	-0.37067	0.0557823	1.04776e-10	422
FRMPD4	non_PAR	Ast	rXCI	X	12306693	rs67324212	A	G	0.195775	0.204861	0.156716	0.346292	0.0551675	9.37368e-10	422
FRMPD4	non_PAR	Ast	rXCI	X	12314614	rs5979585	T	C	0.19128	0.199653	0.155556	0.371724	0.055942	1.04547e-10	423
FRMPD4	non_PAR	Ast	rXCI	X	12314769	rs72612879	A	G	0.188467	0.197917	0.148148	0.379793	0.056511	6.57506e-11	423
FRMPD4	non_PAR	Ast	rXCI	X	12315052	rs5933985	C	T	0.187324	0.197917	0.141791	0.370864	0.0570083	2.4322e-10	422
FRMPD4	non_PAR	Ast	rXCI	X	12315221	rs5933986	C	G	0.189873	0.197917	0.155556	0.376447	0.0559669	6.35331e-11	423
FRMPD4	non_PAR	Ast	rXCI	X	12315653	rs7064115	A	G	0.186178	0.197917	0.135338	0.384436	0.0578248	1.02984e-10	421
FRMPD4	non_PAR	Ast	rXCI	X	12316086	rs7064207	C	A	0.188467	0.197917	0.148148	0.379793	0.056511	6.57506e-11	423
FRMPD4	non_PAR	Ast	rXCI	X	12318062	rs5979589	G	A	0.195499	0.203125	0.162963	0.352806	0.0545448	3.0304e-10	423
FRMPD4	non_PAR	Ast	rXCI	X	12318409	rs4335318	T	C	0.198312	0.206597	0.162963	0.345177	0.0544722	6.59584e-10	423
FRMPD4	non_PAR	Ast	rXCI	X	12320410	rs4348666	T	C	0.2	0.208333	0.164179	0.346286	0.0545652	6.25302e-10	422
FRMPD4	non_PAR	Ast	rXCI	X	12324780	rs202210410	AATTACT	A	0.187767	0.203833	0.116279	0.351454	0.0590753	6.16836e-09	416
FRMPD4	non_PAR	Ast	rXCI	X	12325270	rs5935297	A	G	0.198312	0.206597	0.162963	0.348011	0.0543704	4.52366e-10	423
FRMPD4	non_PAR	Ast	rXCI	X	12325938	rs5935298	C	T	0.18706	0.197917	0.140741	0.381272	0.056301	4.79292e-11	423
FRMPD4	non_PAR	Ast	rXCI	X	12327489	rs5933987	C	T	0.188467	0.199653	0.140741	0.369317	0.0572061	3.26077e-10	423
FRMPD4	non_PAR	Ast	rXCI	X	12328245	rs5935299	A	G	0.2	0.210069	0.156716	0.339842	0.054928	1.57961e-09	422
FRMPD4	non_PAR	Ast	rXCI	X	12329246	rs5935300	C	T	0.187324	0.197917	0.141791	0.382813	0.0567834	5.79829e-11	422
FRMPD4	non_PAR	Ast	rXCI	X	12329523	rs12007271	A	G	0.181946	0.194444	0.12782	0.393663	0.058761	7.53876e-11	421
FRMPD4	non_PAR	Ast	rXCI	X	12329524	rs12011484	C	T	0.181946	0.194444	0.12782	0.393663	0.058761	7.53876e-11	421
FRMPD4	non_PAR	Ast	rXCI	X	12330093	rs5933988	A	C	0.188732	0.199653	0.141791	0.371293	0.0567792	1.98577e-10	422
FRMPD4	non_PAR	Ast	rXCI	X	12332440	rs5935302	T	C	0.19464	0.204861	0.150376	0.356476	0.0556668	4.46745e-10	421
FRMPD4	non_PAR	Ast	rXCI	X	12333800	rs66865949	A	G	0.196906	0.204861	0.162963	0.356054	0.0547309	2.42421e-10	423
FRMPD4	non_PAR	Ast	rXCI	X	12336845	rs5979598	A	G	0.198312	0.204861	0.17037	0.352956	0.0542087	2.34542e-10	423
FTX	non_PAR	Ast	rXCI	X	74290662	rs201911656	T	TA	0.130802	0.126736	0.148148	-0.279816	0.0544776	4.46972e-07	423
FTX	non_PAR	Ast	rXCI	X	74358634	rs113945975	A	G	0.139241	0.133681	0.162963	-0.278354	0.0528315	2.29805e-07	423
FTX	non_PAR	Ast	rXCI	X	74394386	rs112510481	C	T	0.138028	0.133681	0.156716	-0.278089	0.0533514	3.05844e-07	422
GEMIN8	non_PAR	Ast	rXCI	X	13950225	rs7890148	G	A	0.320675	0.3125	0.355556	-0.200783	0.0322041	1.19644e-09	423
GEMIN8	non_PAR	Ast	rXCI	X	13951785	rs7889485	T	C	0.342254	0.335069	0.373134	-0.194024	0.0326294	6.19498e-09	422
GEMIN8	non_PAR	Ast	rXCI	X	13952075	rs7889886	T	A	0.342254	0.335069	0.373134	-0.192349	0.0325971	7.98234e-09	422
GEMIN8	non_PAR	Ast	rXCI	X	13954093	rs72614534	C	T	0.340366	0.331597	0.377778	-0.197622	0.0325409	3.02677e-09	423
GEMIN8	non_PAR	Ast	rXCI	X	13954548	rs67112649	T	C	0.322535	0.315972	0.350746	-0.203767	0.0325068	9.85803e-10	422
GEMIN8	non_PAR	Ast	rXCI	X	13955084	rs11797170	T	C	0.323944	0.317708	0.350746	-0.197049	0.0324246	2.9634e-09	422
GEMIN8	non_PAR	Ast	rXCI	X	13958065	rs35123731	T	C	0.323488	0.317708	0.348148	-0.213884	0.0314512	4.01883e-11	423
GEMIN8	non_PAR	Ast	rXCI	X	13958574	rs1015453	C	T	0.32299	0.317708	0.345865	-0.212267	0.0316137	6.87702e-11	421
GEMIN8	non_PAR	Ast	rXCI	X	13959186	rs1989869	G	C	0.320675	0.3125	0.355556	-0.221183	0.0314243	9.02402e-12	423
GEMIN8	non_PAR	Ast	rXCI	X	13960250	rs1080058	A	G	0.325352	0.319444	0.350746	-0.21294	0.0315469	5.50935e-11	422
GEMIN8	non_PAR	Ast	rXCI	X	13963668	rs11799042	T	C	0.324401	0.319444	0.345865	-0.210765	0.0317223	1.05645e-10	421
GEMIN8	non_PAR	Ast	rXCI	X	13964606	rs67135783	C	T	0.324895	0.317708	0.355556	-0.215043	0.0313706	2.86616e-11	423
GEMIN8	non_PAR	Ast	rXCI	X	13965184	rs10521637	C	G	0.322034	0.317708	0.340909	-0.218086	0.0317491	2.65155e-11	420
GEMIN8	non_PAR	Ast	rXCI	X	13965662	rs11796933	A	T	0.316384	0.310764	0.340909	-0.230506	0.0317774	2.29351e-12	420
GEMIN8	non_PAR	Ast	rXCI	X	13965678	rs11796934	A	G	0.320621	0.315972	0.340909	-0.227134	0.0317932	4.65372e-12	420
GEMIN8	non_PAR	Ast	rXCI	X	13966131	rs11796998	A	G	0.323944	0.317708	0.350746	-0.213522	0.0314524	4.33711e-11	422
GEMIN8	non_PAR	Ast	rXCI	X	13967123	rs2188764	T	C	0.325352	0.319444	0.350746	-0.213095	0.0315345	5.25896e-11	422
GEMIN8	non_PAR	Ast	rXCI	X	13967723	rs7066092	T	C	0.324401	0.319444	0.345865	-0.210125	0.0316512	1.09114e-10	421
GEMIN8	non_PAR	Ast	rXCI	X	13967758	rs60887032	T	C	0.324401	0.319444	0.345865	-0.210125	0.0316512	1.09114e-10	421
GEMIN8	non_PAR	Ast	rXCI	X	13968131	rs55766215	A	G	0.341808	0.336806	0.363636	-0.210773	0.0318852	1.30032e-10	420
GEMIN8	non_PAR	Ast	rXCI	X	13969482	rs17215728	C	T	0.320675	0.3125	0.355556	-0.2183	0.0313576	1.46893e-11	423
GEMIN8	non_PAR	Ast	rXCI	X	13971463	rs57306347	A	G	0.326761	0.319444	0.358209	-0.219237	0.0313665	1.23623e-11	422
GEMIN8	non_PAR	Ast	rXCI	X	13971769	rs60672214	T	G	0.326761	0.319444	0.358209	-0.223376	0.031347	5.19039e-12	422
GEMIN8	non_PAR	Ast	rXCI	X	13972484	rs528417500	G	T	0.313475	0.309028	0.333333	-0.22253	0.0323606	2.55682e-11	417
GEMIN8	non_PAR	Ast	rXCI	X	13972485	rs546452445	T	C	0.313475	0.309028	0.333333	-0.22253	0.0323606	2.55682e-11	417
GEMIN8	non_PAR	Ast	rXCI	X	13979479	rs17215735	C	A	0.321127	0.3125	0.358209	-0.224277	0.0312633	3.81505e-12	422
GEMIN8	non_PAR	Ast	rXCI	X	13979979	rs111440981	G	A	0.320169	0.3125	0.353383	-0.223332	0.0314975	6.53431e-12	421
GEMIN8	non_PAR	Ast	rXCI	X	13981722	rs73437397	G	A	0.31728	0.3125	0.338462	-0.22903	0.0316173	2.46718e-12	418
GEMIN8	non_PAR	Ast	rXCI	X	13982096	rs7056972	T	C	0.322082	0.3125	0.362963	-0.225766	0.0311776	2.45697e-12	423
GEMIN8	non_PAR	Ast	rXCI	X	13982832	rs2158032	T	C	0.344585	0.335069	0.385185	-0.216164	0.0314062	2.40769e-11	423
GEMIN8	non_PAR	Ast	rXCI	X	13982948	rs2375126	T	C	0.324401	0.317708	0.353383	-0.221818	0.0314959	8.85523e-12	421
GEMIN8	non_PAR	Ast	rXCI	X	13987727	rs73437400	C	T	0.321127	0.3125	0.358209	-0.224277	0.0312633	3.81505e-12	422
GEMIN8	non_PAR	Ast	rXCI	X	13988367	rs59641512	C	T	0.320621	0.3125	0.356061	-0.227597	0.0315033	2.77141e-12	420
GEMIN8	non_PAR	Ast	rXCI	X	13988828	rs10521638	G	A	0.320621	0.3125	0.356061	-0.22532	0.0314186	3.90211e-12	420
GEMIN8	non_PAR	Ast	rXCI	X	13991724	rs67839085	T	A	0.342254	0.333333	0.380597	-0.218575	0.0315252	1.76116e-11	422
GEMIN8	non_PAR	Ast	rXCI	X	13991737	rs112120880	C	CCT	0.339463	0.333333	0.366412	-0.214831	0.0319252	6.31975e-11	419
GEMIN8	non_PAR	Ast	rXCI	X	13992163	rs2285632	T	C	0.326301	0.317708	0.362963	-0.222409	0.0311877	4.99344e-12	423
GEMIN8	non_PAR	Ast	rXCI	X	13992739	rs11798513	T	G	0.344585	0.335069	0.385185	-0.217204	0.0314157	1.9829e-11	423
GEMIN8	non_PAR	Ast	rXCI	X	13993246	rs17215756	T	C	0.32299	0.3125	0.368421	-0.22545	0.0312805	3.08461e-12	421
GEMIN8	non_PAR	Ast	rXCI	X	13995661	rs7060169	A	G	0.342736	0.333333	0.383459	-0.21747	0.0316628	2.65461e-11	421
GEMIN8	non_PAR	Ast	rXCI	X	13996293	rs63495060	TAA	T	0.318246	0.3125	0.343511	-0.225565	0.0317111	5.69771e-12	419
GEMIN8	non_PAR	Ast	rXCI	X	13998355	rs66663844	C	T	0.343179	0.333333	0.385185	-0.2182	0.0313844	1.55561e-11	423
GEMIN8	non_PAR	Ast	rXCI	X	13998386	rs67982513	G	T	0.343179	0.333333	0.385185	-0.2182	0.0313844	1.55561e-11	423
GEMIN8	non_PAR	Ast	rXCI	X	13998485	rs72614553	A	G	0.342254	0.333333	0.380597	-0.216804	0.0315259	2.50611e-11	422
GEMIN8	non_PAR	Ast	rXCI	X	14000325	rs59201685	A	G	0.325352	0.317708	0.358209	-0.221902	0.0313339	6.8786e-12	422
GEMIN8	non_PAR	Ast	rXCI	X	14001053	rs7055913	G	C	0.326301	0.317708	0.362963	-0.222409	0.0311877	4.99344e-12	423
GEMIN8	non_PAR	Ast	rXCI	X	14001790	rs112617778	T	C	0.324401	0.317708	0.353383	-0.221085	0.0314786	1.00184e-11	421
GEMIN8	non_PAR	Ast	rXCI	X	14002224	rs56904269	T	G	0.319209	0.3125	0.348485	-0.225455	0.031601	4.95336e-12	420
GEMIN8	non_PAR	Ast	rXCI	X	14003244	rs73438912	C	T	0.321127	0.3125	0.358209	-0.227889	0.0312902	1.88018e-12	422
GEMIN8	non_PAR	Ast	rXCI	X	14003416	rs1557727	C	G	0.324401	0.317708	0.353383	-0.225241	0.0314452	4.10677e-12	421
GEMIN8	non_PAR	Ast	rXCI	X	14003688	rs1557726	C	T	0.322082	0.3125	0.362963	-0.225766	0.0311776	2.45697e-12	423
GEMIN8	non_PAR	Ast	rXCI	X	14003993	rs1557725	G	T	0.322082	0.3125	0.362963	-0.225766	0.0311776	2.45697e-12	423
GEMIN8	non_PAR	Ast	rXCI	X	14004733	rs55654467	C	T	0.324401	0.317708	0.353383	-0.219026	0.0313241	1.21927e-11	421
GEMIN8	non_PAR	Ast	rXCI	X	14008398	rs112240552	T	C	0.328169	0.319444	0.365672	-0.221305	0.0312031	6.42984e-12	422
GEMIN8	non_PAR	Ast	rXCI	X	14014175	rs7055517	C	T	0.341772	0.333333	0.377778	-0.220242	0.0312809	8.9002e-12	423
GEMIN8	non_PAR	Ast	rXCI	X	14015992	rs149615378	A	AG	0.335694	0.333333	0.346154	-0.227184	0.0318119	4.772e-12	418
GEMIN8	non_PAR	Ast	rXCI	X	14017375	rs7060252	A	G	0.322535	0.317708	0.343284	-0.230434	0.0313578	1.22603e-12	422
GEMIN8	non_PAR	Ast	rXCI	X	14017679	rs7055256	A	C	0.338505	0.333333	0.360902	-0.221486	0.0316241	1.13423e-11	421
GEMIN8	non_PAR	Ast	rXCI	X	14017987	rs7060269	T	C	0.31831	0.3125	0.343284	-0.229594	0.0313895	1.5332e-12	422
GEMIN8	non_PAR	Ast	rXCI	X	14019253	rs1003829	A	G	0.323488	0.317708	0.348148	-0.227131	0.0312128	1.94984e-12	423
GEMIN8	non_PAR	Ast	rXCI	X	14019772	rs7065577	A	G	0.316832	0.314236	0.328244	-0.23282	0.0320966	2.30409e-12	419
GEMIN8	non_PAR	Ast	rXCI	X	14020653	rs56403225	C	CT	0.323488	0.317708	0.348148	-0.227131	0.0312128	1.94984e-12	423
GEMIN8	non_PAR	Ast	rXCI	X	14025023	rs2158035	T	C	0.338505	0.333333	0.360902	-0.222645	0.0317002	1.00092e-11	421
GEMIN8	non_PAR	Ast	rXCI	X	14025439	rs2158034	C	A	0.322082	0.315972	0.348148	-0.223878	0.0313592	4.74788e-12	423
GEMIN8	non_PAR	Ast	rXCI	X	14025475	rs7885647	A	T	0.317862	0.310764	0.348148	-0.227339	0.0313528	2.30622e-12	423
GEMIN8	non_PAR	Ast	rXCI	X	14026123	rs7057480	G	A	0.31831	0.3125	0.343284	-0.229344	0.0313677	1.56243e-12	422
GEMIN8	non_PAR	Ast	rXCI	X	14026339	rs6528161	G	A	0.31831	0.3125	0.343284	-0.229344	0.0313677	1.56243e-12	422
GEMIN8	non_PAR	Ast	rXCI	X	14029715	rs11797935	G	T	0.31831	0.3125	0.343284	-0.233865	0.031347	5.86273e-13	422
GEMIN8	non_PAR	Ast	rXCI	X	14031553	rs7049854	T	C	0.319269	0.3125	0.348148	-0.230625	0.0312073	9.2918e-13	423
GEMIN8	non_PAR	Ast	rXCI	X	14032723	rs73438928	C	T	0.323488	0.317708	0.348148	-0.227131	0.0312128	1.94984e-12	423
GEMIN8	non_PAR	Ast	rXCI	X	14035533	rs7052208	T	C	0.317348	0.3125	0.338346	-0.231136	0.031321	1.00438e-12	421
GEMIN8	non_PAR	Ast	rXCI	X	14035869	rs7052695	T	G	0.322535	0.317708	0.343284	-0.223701	0.0312254	4.06256e-12	422
GEMIN8	non_PAR	Ast	rXCI	X	14036502	rs56397509	C	G	0.331453	0.326389	0.353383	-0.223659	0.0309689	2.80608e-12	421
GEMIN8	non_PAR	Ast	rXCI	X	14036831	rs11094639	A	G	0.33662	0.331597	0.358209	-0.223309	0.0309516	2.92887e-12	422
GEMIN8	non_PAR	Ast	rXCI	X	14038859	rs11798134	T	C	0.321127	0.315972	0.343284	-0.227041	0.0314713	2.939e-12	422
GEMIN8	non_PAR	Ast	rXCI	X	14039545	rs6633623	A	G	0.322082	0.315972	0.348148	-0.228668	0.0313561	1.75914e-12	423
GEMIN8	non_PAR	Ast	rXCI	X	14040542	rs12006779	T	C	0.319209	0.315972	0.333333	-0.221763	0.0316989	1.19591e-11	420
GEMIN8	non_PAR	Ast	rXCI	X	14042651	rs73438932	G	A	0.343179	0.336806	0.37037	-0.220329	0.0315243	1.23424e-11	423
GEMIN8	non_PAR	Ast	rXCI	X	14043518	rs6654142	A	G	0.336146	0.329861	0.362963	-0.221273	0.0309306	4.32016e-12	423
GEMIN8	non_PAR	Ast	rXCI	X	14044064	rs60105052	G	A	0.322082	0.315972	0.348148	-0.228668	0.0313561	1.75914e-12	423
GEMIN8	non_PAR	Ast	rXCI	X	14046679	rs35786881	A	G	0.33474	0.328125	0.362963	-0.221356	0.0308653	3.85212e-12	423
GEMIN8	non_PAR	Ast	rXCI	X	14047540	rs55946341	T	C	0.318759	0.314236	0.338346	-0.229818	0.031484	1.69629e-12	421
GEMIN8	non_PAR	Ast	rXCI	X	14051304	rs6653670	T	C	0.339437	0.333333	0.365672	-0.213422	0.0314079	4.16773e-11	422
GEMIN8	non_PAR	Ast	rXCI	X	14052173	rs73438940	G	A	0.339915	0.335069	0.360902	-0.221589	0.0317092	1.25141e-11	421
GEMIN8	non_PAR	Ast	rXCI	X	14052747	rs57898627	G	T	0.337571	0.333333	0.356061	-0.212907	0.0319385	9.26403e-11	420
GEMIN8	non_PAR	Ast	rXCI	X	14053798	rs7886675	C	T	0.332861	0.331597	0.338462	-0.215273	0.0322932	9.31966e-11	418
GEMIN8	non_PAR	Ast	rXCI	X	14056942	rs73438945	G	C	0.337094	0.333333	0.353383	-0.220414	0.0317271	1.61994e-11	421
GEMIN8	non_PAR	Ast	rXCI	X	14057663	rs12010146	C	A	0.338028	0.333333	0.358209	-0.21349	0.0315827	5.188e-11	422
GEMIN8	non_PAR	Ast	rXCI	X	14057727	rs12014646	T	C	0.316901	0.3125	0.335821	-0.222978	0.0315346	7.37564e-12	422
GEMIN8	non_PAR	Ast	rXCI	X	14057953	rs34510218	TA	T	0.308017	0.305556	0.318519	-0.226449	0.0315412	3.66353e-12	423
GEMIN8	non_PAR	Ast	rXCI	X	14059158	rs73438946	G	A	0.316456	0.314236	0.325926	-0.219466	0.0314771	1.37373e-11	423
GEMIN8	non_PAR	Ast	rXCI	X	14059500	rs16979398	A	G	0.316456	0.314236	0.325926	-0.219466	0.0314771	1.37373e-11	423
GEMIN8	non_PAR	Ast	rXCI	X	14061045	rs112632178	T	C	0.316456	0.314236	0.325926	-0.219466	0.0314771	1.37373e-11	423
GEMIN8	non_PAR	Ast	rXCI	X	14064636	rs12116062	G	A	0.315493	0.314236	0.320896	-0.218365	0.031673	2.24854e-11	422
GEMIN8	non_PAR	Ast	rXCI	X	14066140	rs113703263	C	G	0.321127	0.321181	0.320896	-0.217188	0.0316235	2.65216e-11	422
GEMIN8	non_PAR	Ast	rXCI	X	14066215	rs113749017	A	G	0.32299	0.324653	0.315789	-0.212305	0.0317132	7.76605e-11	421
GEMIN8	non_PAR	Ast	rXCI	X	14066321	rs112895876	A	T	0.32158	0.322917	0.315789	-0.208321	0.0318072	1.87254e-10	421
GEMIN8	non_PAR	Ast	rXCI	X	14067382	rs57636356	T	C	0.32299	0.324653	0.315789	-0.206339	0.0316614	2.2752e-10	421
GEMIN8	non_PAR	Ast	rXCI	X	14067426	rs58730044	A	G	0.31831	0.317708	0.320896	-0.211431	0.0316654	8.61589e-11	422
GEMIN8	non_PAR	Ast	rXCI	X	14067658	rs58099371	C	T	0.317348	0.317708	0.315789	-0.207805	0.0316131	1.62129e-10	421
GEMIN8	non_PAR	Ast	rXCI	X	14067889	rs58971790	T	A	0.324895	0.324653	0.325926	-0.211246	0.0314528	6.75461e-11	423
GEMIN8	non_PAR	Ast	rXCI	X	14068115	rs73438963	A	G	0.319269	0.317708	0.325926	-0.212589	0.0314698	5.31374e-11	423
GEMIN8	non_PAR	Ast	rXCI	X	14070248	rs7880546	A	G	0.322535	0.322917	0.320896	-0.207353	0.0316515	1.84897e-10	422
GEMIN8	non_PAR	Ast	rXCI	X	14070731	rs113539998	G	C	0.323944	0.324653	0.320896	-0.209687	0.0315395	1.02605e-10	422
GEMIN8	non_PAR	Ast	rXCI	X	14070826	rs113000488	G	T	0.317212	0.324653	0.283465	-0.196291	0.0325504	3.92103e-09	415
GEMIN8	non_PAR	Ast	rXCI	X	14070828	rs147867959	C	T	0.317212	0.324653	0.283465	-0.196291	0.0325504	3.92103e-09	415
GEMIN8	non_PAR	Ast	rXCI	X	14071071	rs112158885	A	G	0.317348	0.317708	0.315789	-0.211276	0.0317613	1.00672e-10	421
GEMIN8	non_PAR	Ast	rXCI	X	14071111	rs113420114	G	A	0.324895	0.324653	0.325926	-0.211246	0.0314528	6.75461e-11	423
GEMIN8	non_PAR	Ast	rXCI	X	14071443	chrX:14071443:T:TA	T	TA	0.334274	0.333333	0.338346	-0.207574	0.0318072	2.15625e-10	421
GEMIN8	non_PAR	Ast	rXCI	X	14071685	rs6526226	T	C	0.324895	0.324653	0.325926	-0.211246	0.0314528	6.75461e-11	423
GEMIN8	non_PAR	Ast	rXCI	X	14071817	rs7876357	T	C	0.341326	0.340278	0.345865	-0.207645	0.0317952	2.09628e-10	421
GEMIN8	non_PAR	Ast	rXCI	X	14072685	rs11798215	A	G	0.339915	0.340278	0.338346	-0.205753	0.0317967	2.99861e-10	421
GEMIN8	non_PAR	Ast	rXCI	X	14073048	rs11798290	A	G	0.31831	0.317708	0.320896	-0.211188	0.0316462	8.80846e-11	422
GEMIN8	non_PAR	Ast	rXCI	X	14073493	rs7059139	T	G	0.339915	0.340278	0.338346	-0.208075	0.0319083	2.22152e-10	421
GEMIN8	non_PAR	Ast	rXCI	X	14073494	rs7059140	T	C	0.339915	0.340278	0.338346	-0.208075	0.0319083	2.22152e-10	421
GEMIN8	non_PAR	Ast	rXCI	X	14073571	rs11798769	G	A	0.324895	0.324653	0.325926	-0.211246	0.0314528	6.75461e-11	423
GEMIN8	non_PAR	Ast	rXCI	X	14074616	rs58200483	G	A	0.316312	0.321181	0.294574	-0.208768	0.032713	5.13973e-10	417
GEMIN8	non_PAR	Ast	rXCI	X	14074621	rs11472619	C	CAG	0.314894	0.319444	0.294574	-0.209879	0.0328705	5.04313e-10	417
GEMIN8	non_PAR	Ast	rXCI	X	14075854	rs2158033	A	G	0.317348	0.317708	0.315789	-0.214331	0.0317184	5.28202e-11	421
GEMIN8	non_PAR	Ast	rXCI	X	14076072	rs2106703	T	C	0.315417	0.315972	0.312977	-0.214362	0.0318949	6.64967e-11	419
GEMIN8	non_PAR	Ast	rXCI	X	14084830	rs7066904	A	T	0.343179	0.342014	0.348148	-0.197428	0.031434	9.15651e-10	423
GEMIN8	non_PAR	Ast	rXCI	X	14090398	rs4271115	C	T	0.651195	0.654514	0.637037	0.194821	0.0313294	1.31426e-09	423
GEMIN8	non_PAR	Ast	rXCI	X	14091719	rs6629614	G	A	0.653521	0.657986	0.634328	0.192507	0.0314324	2.26256e-09	422
GEMIN8	non_PAR	Ast	rXCI	X	14092705	rs5935689	C	T	0.523207	0.524306	0.518519	0.155296	0.0308274	7.27813e-07	423
KANTR	non_PAR	Ast	rXCI	X	53076708	rs17850567	G	A	0.181435	0.182292	0.177778	0.261187	0.0520879	8.15399e-07	423
KANTR	non_PAR	Ast	rXCI	X	53087548	rs111433517	G	C	0.174402	0.178819	0.155556	0.265148	0.052737	7.63783e-07	423
KANTR	non_PAR	Ast	rXCI	X	53099634	rs5933553	A	G	0.170183	0.173611	0.155556	0.266887	0.0529599	7.2129e-07	423
KANTR	non_PAR	Ast	rXCI	X	53107089	rs12689040	T	A	0.180028	0.184028	0.162963	0.267984	0.0521386	4.39289e-07	423
KANTR	non_PAR	Ast	rXCI	X	53115476	rs10284139	A	G	0.818565	0.814236	0.837037	-0.271295	0.0517609	2.64028e-07	423
KANTR	non_PAR	Ast	rXCI	X	53116653	rs4830344	C	G	0.817159	0.8125	0.837037	-0.269376	0.0517163	3.112e-07	423
KANTR	non_PAR	Ast	rXCI	X	53117208	rs35544094	A	AGAG	0.816124	0.8125	0.832061	-0.26447	0.0512477	3.97961e-07	419
KANTR	non_PAR	Ast	rXCI	X	53120077	rs5933581	T	C	0.817159	0.8125	0.837037	-0.269376	0.0517163	3.112e-07	423
KANTR	non_PAR	Ast	rXCI	X	53120385	rs1925924	G	A	0.816901	0.8125	0.835821	-0.26835	0.0517828	3.55902e-07	422
KANTR	non_PAR	Ast	rXCI	X	53121655	rs2148098	C	T	0.818565	0.814236	0.837037	-0.271295	0.0517609	2.64028e-07	423
KANTR	non_PAR	Ast	rXCI	X	53121994	rs2182286	A	G	0.817159	0.8125	0.837037	-0.269376	0.0517163	3.112e-07	423
KANTR	non_PAR	Ast	rXCI	X	53122213	rs12383976	G	A	0.818054	0.8125	0.842105	-0.259094	0.0519217	9.19539e-07	421
KANTR	non_PAR	Ast	rXCI	X	53122914	rs10127016	G	T	0.816901	0.8125	0.835821	-0.270477	0.0517829	2.89561e-07	422
KANTR	non_PAR	Ast	rXCI	X	53124064	chrX:53124064:T:TTTTG	T	TTTTG	0.817021	0.814236	0.829457	-0.268804	0.0520379	3.89278e-07	417
KANTR	non_PAR	Ast	rXCI	X	53128616	rs5978165	T	C	0.818565	0.8125	0.844444	-0.263975	0.0518453	5.58059e-07	423
KANTR	non_PAR	Ast	rXCI	X	53128867	rs10640112	T	TCA	0.81728	0.8125	0.838462	-0.263075	0.0521409	7.04158e-07	418
KANTR	non_PAR	Ast	rXCI	X	53129160	rs5978168	T	C	0.819718	0.814236	0.843284	-0.272697	0.0521021	2.74467e-07	422
KANTR	non_PAR	Ast	rXCI	X	53130026	rs4830350	A	C	0.81831	0.8125	0.843284	-0.264923	0.0519194	5.29127e-07	422
KANTR	non_PAR	Ast	rXCI	X	53130464	rs35320261	C	CT	0.819718	0.814236	0.843284	-0.270776	0.0521172	3.32966e-07	422
KANTR	non_PAR	Ast	rXCI	X	53132165	rs5933591	A	G	0.819464	0.814236	0.842105	-0.260737	0.0523674	9.70443e-07	421
KANTR	non_PAR	Ast	rXCI	X	53132799	rs5933593	T	C	0.819972	0.814236	0.844444	-0.260689	0.0522325	9.13798e-07	423
KANTR	non_PAR	Ast	rXCI	X	53138347	rs62595617	G	A	0.818565	0.8125	0.844444	-0.263975	0.0518453	5.58059e-07	423
KANTR	non_PAR	Ast	rXCI	X	53138756	rs6529687	C	G	0.81831	0.8125	0.843284	-0.262508	0.0519084	6.61988e-07	422
KANTR	non_PAR	Ast	rXCI	X	53138943	rs5978175	G	C	0.819972	0.814236	0.844444	-0.260689	0.0522325	9.13798e-07	423
KANTR	non_PAR	Ast	rXCI	X	53139175	rs5978176	G	C	0.820368	0.815972	0.839695	-0.272787	0.0522524	2.94646e-07	419
KANTR	non_PAR	Ast	rXCI	X	53144344	rs78900791	G	A	0.165963	0.170139	0.148148	0.271157	0.0537336	6.97333e-07	423
KDM6A	non_PAR	Ast	rXCI	X	45236148	rs4390072	A	G	0.309423	0.291667	0.385185	0.111155	0.0222587	9.01384e-07	423
KDM6A	non_PAR	Ast	rXCI	X	45236312	rs4607751	G	T	0.309423	0.291667	0.385185	0.111155	0.0222587	9.01384e-07	423
KDM6A	non_PAR	Ast	rXCI	X	45239071	rs5952716	G	T	0.319718	0.303819	0.38806	0.11164	0.0224692	1.0196e-06	422
KDM6A	non_PAR	Ast	rXCI	X	45258601	rs5905956	T	C	0.312236	0.302083	0.355556	0.110407	0.0226671	1.6293e-06	423
KDM6A	non_PAR	Ast	rXCI	X	45263509	rs5905442	A	G	0.688732	0.697917	0.649254	-0.110991	0.0227998	1.65227e-06	422
KRBOX4	non_PAR	Ast	rXCI	X	46402697	rs1325987	A	T	0.566572	0.579861	0.507692	0.215324	0.0443019	1.72052e-06	418
KRBOX4	non_PAR	Ast	rXCI	X	46402702	rs1325986	T	C	0.566572	0.579861	0.507692	0.215324	0.0443019	1.72052e-06	418
KRBOX4	non_PAR	Ast	rXCI	X	46402833	rs73198044	T	C	0.5218	0.519097	0.533333	-0.215737	0.0431087	8.55539e-07	423
KRBOX4	non_PAR	Ast	rXCI	X	46405858	rs12558451	G	A	0.338959	0.350694	0.288889	0.325163	0.0460147	7.55614e-12	423
KRBOX4	non_PAR	Ast	rXCI	X	46406147	rs7062064	T	C	0.338505	0.352431	0.278195	0.331436	0.046333	4.36918e-12	421
KRBOX4	non_PAR	Ast	rXCI	X	46406327	rs7056857	G	A	0.334752	0.350174	0.267176	0.310172	0.0466313	1.01869e-10	418
KRBOX4	non_PAR	Ast	rXCI	X	46415009	rs5906196	G	C	0.333333	0.34375	0.288889	0.360539	0.0451851	1.72663e-14	423
KRBOX4	non_PAR	Ast	rXCI	X	46415732	rs5952373	C	T	0.516174	0.513889	0.525926	-0.211917	0.043006	1.24117e-06	423
KRBOX4	non_PAR	Ast	rXCI	X	46416451	rs5906197	C	T	0.330042	0.342014	0.278195	0.356757	0.0460505	8.60597e-14	421
KRBOX4	non_PAR	Ast	rXCI	X	46416598	rs12391174	G	A	0.332394	0.34375	0.283582	0.366214	0.0453004	8.35218e-15	422
KRBOX4	non_PAR	Ast	rXCI	X	46416957	rs4824579	A	T	0.332394	0.34375	0.283582	0.353687	0.0452466	5.31618e-14	422
KRBOX4	non_PAR	Ast	rXCI	X	46417518	rs2182344	T	G	0.35493	0.366319	0.30597	0.343451	0.0446897	1.30227e-13	422
KRBOX4	non_PAR	Ast	rXCI	X	46417607	rs4531176	C	T	0.332394	0.34375	0.283582	0.353687	0.0452466	5.31618e-14	422
KRBOX4	non_PAR	Ast	rXCI	X	46422816	rs12687369	T	G	0.332394	0.34375	0.283582	0.362383	0.0452671	1.44677e-14	422
KRBOX4	non_PAR	Ast	rXCI	X	46423037	rs12688613	G	A	0.332394	0.34375	0.283582	0.362383	0.0452671	1.44677e-14	422
KRBOX4	non_PAR	Ast	rXCI	X	46423870	rs5906200	T	A	0.333333	0.34375	0.288889	0.36596	0.0448497	4.8809e-15	423
KRBOX4	non_PAR	Ast	rXCI	X	46429125	rs5906202	T	C	0.679325	0.670139	0.718519	-0.40445	0.045378	2.05022e-17	423
KRBOX4	non_PAR	Ast	rXCI	X	46430355	rs5952875	G	A	0.68169	0.671875	0.723881	-0.397804	0.0454155	6.4759e-17	422
KRBOX4	non_PAR	Ast	rXCI	X	46433150	rs58290554	T	TAAAC	0.675177	0.668403	0.705426	-0.415582	0.0452272	2.71082e-18	417
KRBOX4	non_PAR	Ast	rXCI	X	46433798	rs5906203	T	C	0.317348	0.328125	0.270677	0.394748	0.0456357	1.45781e-16	421
KRBOX4	non_PAR	Ast	rXCI	X	46440152	rs73198052	C	T	0.317862	0.326389	0.281481	0.404732	0.0455008	2.34261e-17	423
KRBOX4	non_PAR	Ast	rXCI	X	46440204	rs112009422	G	A	0.317862	0.326389	0.281481	0.404732	0.0455008	2.34261e-17	423
KRBOX4	non_PAR	Ast	rXCI	X	46442569	rs943012	G	A	0.680731	0.671875	0.718519	-0.404885	0.0452843	1.66188e-17	423
KRBOX4	non_PAR	Ast	rXCI	X	46443284	rs7884200	G	A	0.680282	0.671875	0.716418	-0.405363	0.0453268	1.64968e-17	422
KRBOX4	non_PAR	Ast	rXCI	X	46444969	rs1409197	C	T	0.680282	0.671875	0.716418	-0.404542	0.0453814	2.04692e-17	422
KRBOX4	non_PAR	Ast	rXCI	X	46447598	rs4824405	A	G	0.682652	0.673611	0.721805	-0.39618	0.0460285	1.99159e-16	421
KRBOX4	non_PAR	Ast	rXCI	X	46447613	rs10572590	CTGAT	C	0.679887	0.671875	0.715385	-0.393843	0.0464811	5.39138e-16	418
KRBOX4	non_PAR	Ast	rXCI	X	46447628	rs4824406	C	G	0.682652	0.673611	0.721805	-0.39618	0.0460285	1.99159e-16	421
KRBOX4	non_PAR	Ast	rXCI	X	46448856	rs34206912	GCACC	G	0.678977	0.673611	0.703125	-0.402532	0.0458412	5.79295e-17	416
KRBOX4	non_PAR	Ast	rXCI	X	46449040	rs11367614	AC	A	0.681241	0.673611	0.714286	-0.405527	0.045726	2.90068e-17	421
KRBOX4	non_PAR	Ast	rXCI	X	46451172	rs35551212	C	T	0.315493	0.324653	0.276119	0.402492	0.045849	5.60919e-17	422
KRBOX4	non_PAR	Ast	rXCI	X	46452332	rs6521109	G	C	0.68169	0.673611	0.716418	-0.405012	0.0455635	2.47229e-17	422
KRBOX4	non_PAR	Ast	rXCI	X	46452480	rs5906206	A	G	0.2827	0.293403	0.237037	0.382861	0.0480243	1.81176e-14	423
KRBOX4	non_PAR	Ast	rXCI	X	46453086	rs5905540	C	T	0.68169	0.673611	0.716418	-0.405402	0.0455786	2.37083e-17	422
KRBOX4	non_PAR	Ast	rXCI	X	46453188	rs5905541	T	A	0.682138	0.673611	0.718519	-0.404732	0.0455008	2.34261e-17	423
KRBOX4	non_PAR	Ast	rXCI	X	46453416	rs7890006	G	A	0.681241	0.673611	0.714286	-0.408188	0.0456103	1.58708e-17	421
KRBOX4	non_PAR	Ast	rXCI	X	46455381	rs5906208	G	A	0.317862	0.326389	0.281481	0.404732	0.0455008	2.34261e-17	423
KRBOX4	non_PAR	Ast	rXCI	X	46455540	rs4028231	A	T	0.681241	0.673611	0.714286	-0.403663	0.045706	3.81681e-17	421
KRBOX4	non_PAR	Ast	rXCI	X	46457139	rs5952884	G	C	0.682138	0.673611	0.718519	-0.404732	0.0455008	2.34261e-17	423
KRBOX4	non_PAR	Ast	rXCI	X	46458047	rs5905542	G	A	0.682138	0.673611	0.718519	-0.404732	0.0455008	2.34261e-17	423
KRBOX4	non_PAR	Ast	rXCI	X	46459694	rs17261453	G	A	0.317348	0.326389	0.278195	0.401724	0.0459752	7.64364e-17	421
KRBOX4	non_PAR	Ast	rXCI	X	46463767	rs6611237	G	A	0.682138	0.673611	0.718519	-0.404732	0.0455008	2.34261e-17	423
KRBOX4	non_PAR	Ast	rXCI	X	46464933	rs10598375	GCTT	G	0.67847	0.671875	0.707692	-0.401928	0.0458467	6.32703e-17	418
KRBOX4	non_PAR	Ast	rXCI	X	46465158	rs7876304	T	C	0.682138	0.673611	0.718519	-0.404732	0.0455008	2.34261e-17	423
KRBOX4	non_PAR	Ast	rXCI	X	46466378	rs6521112	G	C	0.682138	0.673611	0.718519	-0.404732	0.0455008	2.34261e-17	423
KRBOX4	non_PAR	Ast	rXCI	X	46469002	rs2209586	G	A	0.316456	0.324653	0.281481	0.401017	0.0455591	4.6752e-17	423
KRBOX4	non_PAR	Ast	rXCI	X	46472425	rs2182341	G	A	0.68169	0.673611	0.716418	-0.405284	0.0455667	2.37575e-17	422
KRBOX4	non_PAR	Ast	rXCI	X	46473657	chrX:46473657:T:*	T	*	0.673295	0.666667	0.703125	-0.411801	0.0461582	2.04362e-17	416
KRBOX4	non_PAR	Ast	rXCI	X	46474727	rs11091187	C	T	0.683099	0.673611	0.723881	-0.410748	0.0455989	1.01508e-17	422
KRBOX4	non_PAR	Ast	rXCI	X	46475028	rs5906214	C	T	0.681241	0.673611	0.714286	-0.40457	0.0457099	3.31207e-17	421
KRBOX4	non_PAR	Ast	rXCI	X	46475113	rs5905544	A	G	0.68169	0.673611	0.716418	-0.405766	0.0455881	2.26517e-17	422
KRBOX4	non_PAR	Ast	rXCI	X	46475595	rs6611242	G	A	0.68169	0.673611	0.716418	-0.40518	0.0455679	2.42103e-17	422
KRBOX4	non_PAR	Ast	rXCI	X	46476182	chrX:46476182:A:AAC	A	AAC	0.68169	0.673611	0.716418	-0.405303	0.0455832	2.42605e-17	422
KRBOX4	non_PAR	Ast	rXCI	X	46476384	rs5906215	C	T	0.681241	0.673611	0.714286	-0.404779	0.0456686	3.01648e-17	421
KRBOX4	non_PAR	Ast	rXCI	X	46476567	rs12844197	C	G	0.684062	0.673611	0.729323	-0.398892	0.0459205	1.11455e-16	421
KRBOX4	non_PAR	Ast	rXCI	X	46476574	rs5906216	A	C	0.28914	0.300347	0.240602	0.368223	0.0482751	1.93108e-13	421
KRBOX4	non_PAR	Ast	rXCI	X	46478225	rs851277	A	C	0.680731	0.671875	0.718519	-0.398472	0.0458789	1.10739e-16	423
KRBOX4	non_PAR	Ast	rXCI	X	46478973	rs2092339	G	C	0.314972	0.326389	0.265152	0.404563	0.0464333	9.26616e-17	420
KRBOX4	non_PAR	Ast	rXCI	X	46480160	rs1103884	C	T	0.682138	0.673611	0.718519	-0.404732	0.0455008	2.34261e-17	423
KRBOX4	non_PAR	Ast	rXCI	X	46481375	rs1100906	C	T	0.314003	0.326389	0.259542	0.404123	0.0462651	7.93597e-17	419
KRBOX4	non_PAR	Ast	rXCI	X	46481744	rs1100907	C	T	0.316901	0.326389	0.276119	0.410748	0.0455989	1.01508e-17	422
KRBOX4	non_PAR	Ast	rXCI	X	46481866	rs1100908	G	A	0.316901	0.326389	0.276119	0.410748	0.0455989	1.01508e-17	422
KRBOX4	non_PAR	Ast	rXCI	X	46485843	rs1100911	A	G	0.316901	0.326389	0.276119	0.410748	0.0455989	1.01508e-17	422
KRBOX4	non_PAR	Ast	rXCI	X	46488073	rs1100912	C	G	0.316901	0.326389	0.276119	0.401477	0.045915	7.24937e-17	422
KRBOX4	non_PAR	Ast	rXCI	X	46489118	rs1100913	A	G	0.313559	0.324653	0.265152	0.39736	0.0466846	4.02439e-16	420
KRBOX4	non_PAR	Ast	rXCI	X	46489131	rs1100914	G	A	0.313559	0.324653	0.265152	0.39736	0.0466846	4.02439e-16	420
KRBOX4	non_PAR	Ast	rXCI	X	46489213	rs1100915	G	A	0.316384	0.326389	0.272727	0.405359	0.0462416	6.25461e-17	420
KRBOX4	non_PAR	Ast	rXCI	X	46489587	rs1100916	T	C	0.315938	0.326389	0.270677	0.400212	0.0459648	9.59622e-17	421
KRBOX4	non_PAR	Ast	rXCI	X	46490182	rs1102887	G	C	0.316901	0.326389	0.276119	0.401477	0.045915	7.24937e-17	422
KRBOX4	non_PAR	Ast	rXCI	X	46492493	rs5906217	G	A	0.317862	0.326389	0.281481	0.404732	0.0455008	2.34261e-17	423
KRBOX4	non_PAR	Ast	rXCI	X	46493547	rs5952890	T	A	0.314528	0.324653	0.270677	0.404918	0.0458959	4.08602e-17	421
KRBOX4	non_PAR	Ast	rXCI	X	46494855	rs60762218	A	G	0.314528	0.324653	0.270677	0.416868	0.0456386	3.94912e-18	421
KRBOX4	non_PAR	Ast	rXCI	X	46494866	rs57896998	T	C	0.313559	0.324653	0.265152	0.419558	0.045893	3.75232e-18	420
KRBOX4	non_PAR	Ast	rXCI	X	46494886	rs5952891	T	C	0.314528	0.324653	0.270677	0.418095	0.0456261	3.16009e-18	421
KRBOX4	non_PAR	Ast	rXCI	X	46495092	rs73198069	G	A	0.316901	0.326389	0.276119	0.401477	0.045915	7.24937e-17	422
KRBOX4	non_PAR	Ast	rXCI	X	46495362	rs73198071	C	T	0.316901	0.326389	0.276119	0.407085	0.0457379	2.27039e-17	422
KRBOX4	non_PAR	Ast	rXCI	X	46495547	rs726682	G	T	0.317862	0.326389	0.281481	0.404732	0.0455008	2.34261e-17	423
KRBOX4	non_PAR	Ast	rXCI	X	46496867	rs5906218	C	G	0.319149	0.329861	0.271318	0.411754	0.046037	1.71277e-17	417
KRBOX4	non_PAR	Ast	rXCI	X	46496891	rs5952892	C	G	0.320567	0.331597	0.271318	0.410376	0.0459115	1.78567e-17	417
KRBOX4	non_PAR	Ast	rXCI	X	46497723	rs5952893	T	G	0.317862	0.326389	0.281481	0.404732	0.0455008	2.34261e-17	423
KRBOX4	non_PAR	Ast	rXCI	X	46497907	rs72030542	TAC	T	0.315938	0.326389	0.270677	0.40879	0.0460774	2.83335e-17	421
KRBOX4	non_PAR	Ast	rXCI	X	46498559	rs55646680	G	A	0.316901	0.326389	0.276119	0.401477	0.045915	7.24937e-17	422
KRBOX4	non_PAR	Ast	rXCI	X	46498682	rs55678135	C	T	0.315938	0.324653	0.278195	0.403622	0.0459597	5.51315e-17	421
KRBOX4	non_PAR	Ast	rXCI	X	46499154	rs10156987	A	C	0.317862	0.326389	0.281481	0.404732	0.0455008	2.34261e-17	423
KRBOX4	non_PAR	Ast	rXCI	X	46505524	rs55738800	G	A	0.316901	0.326389	0.276119	0.403686	0.0457125	3.8054e-17	422
KRBOX4	non_PAR	Ast	rXCI	X	46506182	rs73198074	G	A	0.316456	0.324653	0.281481	0.401017	0.0455591	4.6752e-17	423
KRBOX4	non_PAR	Ast	rXCI	X	46506440	rs5906220	G	A	0.313643	0.321181	0.281481	0.409545	0.0457077	1.44012e-17	423
KRBOX4	non_PAR	Ast	rXCI	X	46506997	rs5906221	G	A	0.316456	0.324653	0.281481	0.401017	0.0455591	4.6752e-17	423
KRBOX4	non_PAR	Ast	rXCI	X	46507350	rs5952895	T	C	0.316901	0.326389	0.276119	0.401477	0.045915	7.24937e-17	422
KRBOX4	non_PAR	Ast	rXCI	X	46507441	rs5905546	T	C	0.316901	0.324653	0.283582	0.401047	0.0457663	6.29941e-17	422
KRBOX4	non_PAR	Ast	rXCI	X	46508573	rs5906222	A	T	0.317862	0.326389	0.281481	0.40077	0.045606	5.20475e-17	423
KRBOX4	non_PAR	Ast	rXCI	X	46512667	rs113640900	G	A	0.311707	0.321181	0.270677	0.410146	0.0459294	1.83654e-17	421
KRBOX4	non_PAR	Ast	rXCI	X	46513247	rs5952896	T	C	0.31831	0.326389	0.283582	0.403735	0.0455586	3.02482e-17	422
KRBOX4	non_PAR	Ast	rXCI	X	46513355	rs6609422	T	C	0.316456	0.324653	0.281481	0.401017	0.0455591	4.6752e-17	423
KRBOX4	non_PAR	Ast	rXCI	X	46516204	rs5906223	G	T	0.311707	0.321181	0.270677	0.401417	0.0462093	1.11173e-16	421
KRBOX4	non_PAR	Ast	rXCI	X	46516921	rs2223500	T	C	0.312147	0.322917	0.265152	0.407259	0.0460915	3.73164e-17	420
KRBOX4	non_PAR	Ast	rXCI	X	46519061	rs5905547	G	T	0.308886	0.317708	0.270677	0.405433	0.0461869	5.67806e-17	421
KRBOX4	non_PAR	Ast	rXCI	X	46520313	rs5952383	T	C	0.315049	0.322917	0.281481	0.407684	0.0454448	1.32709e-17	423
KRBOX4	non_PAR	Ast	rXCI	X	46520869	rs5906226	C	T	0.310734	0.321181	0.265152	0.406604	0.0463314	5.81433e-17	420
KRBOX4	non_PAR	Ast	rXCI	X	46521200	rs12559448	A	G	0.306065	0.314236	0.270677	0.392561	0.0462428	4.70111e-16	421
KRBOX4	non_PAR	Ast	rXCI	X	46521826	rs56101606	C	T	0.314085	0.322917	0.276119	0.40454	0.0458743	4.17638e-17	422
KRBOX4	non_PAR	Ast	rXCI	X	46521992	rs5906227	T	G	0.312676	0.321181	0.276119	0.410103	0.0456061	1.14104e-17	422
KRBOX4	non_PAR	Ast	rXCI	X	46523423	rs5906228	C	T	0.312588	0.322917	0.267176	0.400324	0.046209	1.34276e-16	419
KRBOX4	non_PAR	Ast	rXCI	X	46523573	rs5906229	T	C	0.314085	0.322917	0.276119	0.418503	0.0457195	3.3721e-18	422
KRBOX4	non_PAR	Ast	rXCI	X	46525599	rs5906230	A	G	0.313117	0.322917	0.270677	0.398597	0.0458751	1.09698e-16	421
KRBOX4	non_PAR	Ast	rXCI	X	46528486	rs56160764	G	A	0.314085	0.322917	0.276119	0.406152	0.0456772	2.42047e-17	422
KRBOX4	non_PAR	Ast	rXCI	X	46529007	rs2003665	G	A	0.315049	0.322917	0.281481	0.407684	0.0454448	1.32709e-17	423
KRBOX4	non_PAR	Ast	rXCI	X	46529023	rs5906232	T	G	0.312676	0.321181	0.276119	0.395982	0.0457197	1.33321e-16	422
KRBOX4	non_PAR	Ast	rXCI	X	46529221	rs2011100	C	T	0.315049	0.322917	0.281481	0.407684	0.0454448	1.32709e-17	423
KRBOX4	non_PAR	Ast	rXCI	X	46531542	rs5952385	T	C	0.314085	0.322917	0.276119	0.41372	0.0455412	5.69508e-18	422
KRBOX4	non_PAR	Ast	rXCI	X	46532025	rs55781630	C	A	0.315049	0.322917	0.281481	0.407684	0.0454448	1.32709e-17	423
KRBOX4	non_PAR	Ast	rXCI	X	46532588	rs1569481	C	T	0.311174	0.322917	0.259542	0.401789	0.046382	1.3499e-16	419
KRBOX4	non_PAR	Ast	rXCI	X	46533054	rs73198079	A	T	0.312676	0.321181	0.276119	0.405183	0.0457576	3.1842e-17	422
KRBOX4	non_PAR	Ast	rXCI	X	46534800	rs13440721	T	G	0.315049	0.322917	0.281481	0.407684	0.0454448	1.32709e-17	423
KRBOX4	non_PAR	Ast	rXCI	X	46535491	rs28520170	A	T	0.315049	0.322917	0.281481	0.407684	0.0454448	1.32709e-17	423
KRBOX4	non_PAR	Ast	rXCI	X	46537132	rs13440472	C	G	0.314085	0.321181	0.283582	0.412732	0.0454519	5.86408e-18	422
KRBOX4	non_PAR	Ast	rXCI	X	46538805	rs5952900	C	T	0.314085	0.322917	0.276119	0.40454	0.0458743	4.17638e-17	422
KRBOX4	non_PAR	Ast	rXCI	X	46539297	rs55904393	C	T	0.311707	0.321181	0.270677	0.382149	0.0457089	1.18686e-15	421
KRBOX4	non_PAR	Ast	rXCI	X	46540924	rs1963684	T	C	0.315049	0.322917	0.281481	0.407684	0.0454448	1.32709e-17	423
KRBOX4	non_PAR	Ast	rXCI	X	46541021	rs5952904	G	A	0.313117	0.322917	0.270677	0.412759	0.0460401	1.41026e-17	421
KRBOX4	non_PAR	Ast	rXCI	X	46541312	rs1963142	T	G	0.310734	0.321181	0.265152	0.406795	0.0463501	5.78895e-17	420
KRBOX4	non_PAR	Ast	rXCI	X	46543853	rs73198083	A	T	0.315049	0.322917	0.281481	0.407022	0.0452417	1.09471e-17	423
KRBOX4	non_PAR	Ast	rXCI	X	46547563	rs6611255	T	C	0.478138	0.484375	0.451128	0.236222	0.0435924	1.06579e-07	421
KRBOX4	non_PAR	Ast	rXCI	X	46548833	rs6521121	T	C	0.483099	0.489583	0.455224	0.234485	0.0437873	1.47979e-07	422
KRBOX4	non_PAR	Ast	rXCI	X	46550433	rs149776136	A	G	0.310734	0.321181	0.265152	0.389809	0.0457823	3.94366e-16	420
KRBOX4	non_PAR	Ast	rXCI	X	46551366	rs5906234	G	A	0.311268	0.319444	0.276119	0.407119	0.0453489	1.27497e-17	422
KRBOX4	non_PAR	Ast	rXCI	X	46557596	rs10126199	T	C	0.313117	0.322917	0.270677	0.403963	0.0455588	2.93968e-17	421
KRBOX4	non_PAR	Ast	rXCI	X	46563132	rs5952907	T	C	0.313643	0.321181	0.281481	0.409954	0.045139	5.7491e-18	423
KRBOX4	non_PAR	Ast	rXCI	X	46563934	rs56194253	G	A	0.311707	0.321181	0.270677	0.399163	0.0459398	1.09623e-16	421
KRBOX4	non_PAR	Ast	rXCI	X	46563974	rs6611259	A	G	0.481638	0.489583	0.44697	0.228135	0.0442161	3.99595e-07	420
KRBOX4	non_PAR	Ast	rXCI	X	46564294	rs73198088	A	C	0.228169	0.241319	0.171642	0.30527	0.0527785	1.5195e-08	422
KRBOX4	non_PAR	Ast	rXCI	X	46565005	rs7473341	A	C	0.313643	0.321181	0.281481	0.410213	0.0450861	5.07925e-18	423
KRBOX4	non_PAR	Ast	rXCI	X	46566425	rs35265825	G	A	0.30922	0.321181	0.255814	0.426252	0.046076	1.68733e-18	417
KRBOX4	non_PAR	Ast	rXCI	X	46567331	chrX:46567331:T:*	T	*	0.342736	0.359375	0.270677	0.305767	0.0414324	1.00231e-12	421
KRBOX4	non_PAR	Ast	rXCI	X	46575686	rs1003507	T	C	0.314085	0.322917	0.276119	0.415197	0.045278	2.97989e-18	422
KRBOX4	non_PAR	Ast	rXCI	X	46578805	rs6611262	A	G	0.48169	0.487847	0.455224	0.231487	0.0437619	2.06809e-07	422
KRBOX4	non_PAR	Ast	rXCI	X	46579575	rs140937709	CT	C	0.313643	0.321181	0.281481	0.410213	0.0450861	5.07925e-18	423
KRBOX4	non_PAR	Ast	rXCI	X	46579957	rs5906235	G	A	0.483826	0.489583	0.459259	0.236023	0.0436478	1.12764e-07	423
KRBOX4	non_PAR	Ast	rXCI	X	46580120	rs3788767	C	T	0.48378	0.489583	0.458647	0.234081	0.0438105	1.57641e-07	421
KRBOX4	non_PAR	Ast	rXCI	X	46581192	rs5906237	A	G	0.48237	0.489583	0.451128	0.237098	0.0439602	1.21577e-07	421
KRBOX4	non_PAR	Ast	rXCI	X	46581198	rs5906238	G	A	0.314085	0.322917	0.276119	0.416095	0.0452351	2.39828e-18	422
KRBOX4	non_PAR	Ast	rXCI	X	46581425	rs6611266	G	A	0.478754	0.487847	0.438462	0.242701	0.0437973	5.63365e-08	418
KRBOX4	non_PAR	Ast	rXCI	X	46581433	rs6611267	G	T	0.478754	0.487847	0.438462	0.242701	0.0437973	5.63365e-08	418
KRBOX4	non_PAR	Ast	rXCI	X	46584429	rs11311886	CG	C	0.48237	0.489583	0.451128	0.233802	0.0438486	1.66805e-07	421
KRBOX4	non_PAR	Ast	rXCI	X	46584908	rs7055608	A	G	0.483051	0.489583	0.454545	0.234481	0.0440129	1.70907e-07	420
KRBOX4	non_PAR	Ast	rXCI	X	46585231	rs6521127	T	C	0.483099	0.489583	0.455224	0.23551	0.0437774	1.30341e-07	422
KRBOX4	non_PAR	Ast	rXCI	X	46586905	rs5906239	T	C	0.481638	0.487847	0.454545	0.226959	0.0439818	3.98116e-07	420
KRBOX4	non_PAR	Ast	rXCI	X	46587025	rs2064124	A	G	0.484507	0.489583	0.462687	0.236764	0.0437652	1.11512e-07	422
KRBOX4	non_PAR	Ast	rXCI	X	46587909	rs760697	G	A	0.482419	0.487847	0.459259	0.232348	0.043603	1.69196e-07	423
KRBOX4	non_PAR	Ast	rXCI	X	46588537	rs2072839	T	C	0.48237	0.489583	0.451128	0.241031	0.043944	7.54971e-08	421
KRBOX4	non_PAR	Ast	rXCI	X	46590591	rs5952909	A	G	0.313643	0.321181	0.281481	0.410213	0.0450861	5.07925e-18	423
KRBOX4	non_PAR	Ast	rXCI	X	46591901	rs5952391	C	T	0.476793	0.480903	0.459259	0.236365	0.0437994	1.19316e-07	423
KRBOX4	non_PAR	Ast	rXCI	X	46595690	rs1117956	T	C	0.485232	0.491319	0.459259	0.248063	0.0438438	3.00511e-08	423
KRBOX4	non_PAR	Ast	rXCI	X	46596031	rs1987792	G	A	0.474648	0.479167	0.455224	0.232176	0.043906	2.08584e-07	422
KRBOX4	non_PAR	Ast	rXCI	X	46596672	rs2006250	A	G	0.309423	0.314236	0.288889	0.409156	0.045411	9.89464e-18	423
KRBOX4	non_PAR	Ast	rXCI	X	46598351	rs735716	G	A	0.466948	0.472222	0.444444	0.2188	0.0438567	9.22614e-07	423
KRBOX4	non_PAR	Ast	rXCI	X	46599058	rs2017798	T	C	0.484463	0.491319	0.454545	0.236426	0.044231	1.56063e-07	420
KRBOX4	non_PAR	Ast	rXCI	X	46599188	rs732316	G	T	0.47398	0.479167	0.451852	0.229635	0.0438409	2.68615e-07	423
KRBOX4	non_PAR	Ast	rXCI	X	46599693	rs6640	G	T	0.465444	0.470486	0.443609	0.221809	0.0439952	7.1499e-07	421
KRBOX4	non_PAR	Ast	rXCI	X	46601464	rs3209594	G	A	0.293952	0.300347	0.266667	0.387349	0.0463369	1.17978e-15	423
KRBOX4	non_PAR	Ast	rXCI	X	46602101	rs5905551	T	C	0.483099	0.489583	0.455224	0.242377	0.0438644	6.08822e-08	422
KRBOX4	non_PAR	Ast	rXCI	X	46603788	rs5906242	G	A	0.298592	0.305556	0.268657	0.387851	0.0464413	1.25777e-15	422
KRBOX4	non_PAR	Ast	rXCI	X	46607340	rs1883255	G	A	0.299578	0.305556	0.274074	0.389263	0.0461864	7.20112e-16	423
KRBOX4	non_PAR	Ast	rXCI	X	46607746	rs5906243	C	T	0.299578	0.305556	0.274074	0.389263	0.0461864	7.20112e-16	423
KRBOX4	non_PAR	Ast	rXCI	X	46607844	rs5906244	C	T	0.467606	0.473958	0.440299	0.213056	0.0438097	1.69083e-06	422
KRBOX4	non_PAR	Ast	rXCI	X	46607919	rs5906245	C	T	0.295775	0.303819	0.261194	0.39968	0.0465486	2.30409e-16	422
KRBOX4	non_PAR	Ast	rXCI	X	46608070	rs5906246	C	G	0.300985	0.307292	0.274074	0.394558	0.0461102	2.83335e-16	423
KRBOX4	non_PAR	Ast	rXCI	X	46608153	rs73200257	G	A	0.296765	0.303819	0.266667	0.397147	0.0462732	2.34801e-16	423
KRBOX4	non_PAR	Ast	rXCI	X	46609345	rs5906247	C	G	0.309423	0.314236	0.288889	0.404903	0.0458584	3.81856e-17	423
KRBOX4	non_PAR	Ast	rXCI	X	46612313	rs6611274	C	T	0.469014	0.473958	0.447761	0.224986	0.0436546	4.10327e-07	422
KRBOX4	non_PAR	Ast	rXCI	X	46613231	rs6611276	C	T	0.470423	0.477431	0.440299	0.220181	0.044025	8.69941e-07	422
KRBOX4	non_PAR	Ast	rXCI	X	46613391	rs3208940	G	A	0.472574	0.479167	0.444444	0.225386	0.0438965	4.51139e-07	423
KRBOX4	non_PAR	Ast	rXCI	X	46616469	rs6611279	C	T	0.47398	0.479167	0.451852	0.228459	0.0438133	3.02475e-07	423
KRBOX4	non_PAR	Ast	rXCI	X	46622023	rs11311642	CA	C	0.470423	0.477431	0.440299	0.228742	0.0442479	3.79228e-07	422
KRBOX4	non_PAR	Ast	rXCI	X	46623183	rs5905552	G	A	0.472574	0.479167	0.444444	0.225386	0.0438965	4.51139e-07	423
KRBOX4	non_PAR	Ast	rXCI	X	46624233	chrX:46624233:ACC:A	ACC	A	0.469014	0.475694	0.440299	0.224156	0.04404	5.63521e-07	422
KRBOX4	non_PAR	Ast	rXCI	X	46625413	rs2039215	A	G	0.471831	0.477431	0.447761	0.217866	0.0437959	9.90444e-07	422
KRBOX4	non_PAR	Ast	rXCI	X	46626371	rs5952913	A	T	0.473239	0.479167	0.447761	0.231472	0.0439635	2.34364e-07	422
KRBOX4	non_PAR	Ast	rXCI	X	46626726	rs73200263	G	A	0.298592	0.307292	0.261194	0.396186	0.0465918	4.21017e-16	422
KRBOX4	non_PAR	Ast	rXCI	X	46628702	rs876068	C	T	0.471167	0.477431	0.444444	0.221845	0.0438582	6.57688e-07	423
KRBOX4	non_PAR	Ast	rXCI	X	46637594	rs5905554	T	A	0.303797	0.310764	0.274074	0.405575	0.0456373	2.48943e-17	423
KRBOX4	non_PAR	Ast	rXCI	X	46644767	rs6521135	C	T	0.471167	0.477431	0.444444	0.222444	0.0439075	6.32485e-07	423
KRBOX4	non_PAR	Ast	rXCI	X	46647563	rs17327362	T	G	0.313643	0.321181	0.281481	0.407494	0.0454147	1.31009e-17	423
KRBOX4	non_PAR	Ast	rXCI	X	46659905	rs149984612	T	C	0.489451	0.494792	0.466667	0.235995	0.0439502	1.37142e-07	423
KRBOX4	non_PAR	Ast	rXCI	X	46661566	rs5906250	G	A	0.47398	0.480903	0.444444	0.219321	0.0437081	8.01567e-07	423
KRBOX4	non_PAR	Ast	rXCI	X	46668984	rs5906251	G	A	0.274262	0.279514	0.251852	0.34729	0.0480716	2.74031e-12	423
KRBOX4	non_PAR	Ast	rXCI	X	46680160	rs5952920	C	A	0.292546	0.300347	0.259259	0.358	0.0473881	3.11889e-13	423
KRBOX4	non_PAR	Ast	rXCI	X	46680785	rs5905555	A	C	0.294366	0.302083	0.261194	0.34553	0.0478068	2.69464e-12	422
KRBOX4	non_PAR	Ast	rXCI	X	46683065	rs5905556	C	T	0.289548	0.300347	0.242424	0.3693	0.048216	1.56783e-13	420
KRBOX4	non_PAR	Ast	rXCI	X	46683343	rs5906254	A	G	0.297183	0.305556	0.261194	0.341436	0.0478265	4.7698e-12	422
KRBOX4	non_PAR	Ast	rXCI	X	46684590	rs28445915	A	G	0.285513	0.293403	0.251852	0.34389	0.0478652	3.54568e-12	423
KRBOX4	non_PAR	Ast	rXCI	X	46685112	rs6521138	T	G	0.451477	0.456597	0.42963	0.209922	0.0433999	1.91395e-06	423
KRBOX4	non_PAR	Ast	rXCI	X	46690236	rs5952923	C	A	0.277075	0.284722	0.244444	0.357944	0.0478918	5.33581e-13	423
KRBOX4	non_PAR	Ast	rXCI	X	46691173	rs66832551	CTG	C	0.276056	0.284722	0.238806	0.366347	0.0482834	2.51652e-13	422
KRBOX4	non_PAR	Ast	rXCI	X	46692875	rs67496984	T	C	0.294366	0.303819	0.253731	0.363743	0.0476151	1.77623e-13	422
KRBOX4	non_PAR	Ast	rXCI	X	46696310	rs2026821	C	T	0.452883	0.461806	0.414815	0.212995	0.0434878	1.43206e-06	423
KRBOX4	non_PAR	Ast	rXCI	X	46697913	rs7056673	C	T	0.451477	0.458333	0.422222	0.21178	0.0434184	1.57692e-06	423
KRBOX4	non_PAR	Ast	rXCI	X	46698271	rs4824588	T	G	0.451477	0.458333	0.422222	0.21178	0.0434184	1.57692e-06	423
KRBOX4	non_PAR	Ast	rXCI	X	46698386	rs5906256	C	T	0.281294	0.286458	0.259259	0.364404	0.0475759	1.54241e-13	423
KRBOX4	non_PAR	Ast	rXCI	X	46698580	rs5906257	G	T	0.279267	0.284722	0.255639	0.365226	0.0481539	2.5781e-13	421
KRBOX4	non_PAR	Ast	rXCI	X	46701153	rs5906258	A	G	0.451477	0.458333	0.422222	0.21178	0.0434184	1.57692e-06	423
KRBOX4	non_PAR	Ast	rXCI	X	46701766	rs5905558	C	G	0.451477	0.458333	0.422222	0.21178	0.0434184	1.57692e-06	423
KRBOX4	non_PAR	Ast	rXCI	X	46702057	rs5905559	A	T	0.451477	0.458333	0.422222	0.21178	0.0434184	1.57692e-06	423
KRBOX4	non_PAR	Ast	rXCI	X	46702131	rs5906259	A	C	0.451477	0.458333	0.422222	0.21178	0.0434184	1.57692e-06	423
KRBOX4	non_PAR	Ast	rXCI	X	46703149	rs5952926	C	T	0.270804	0.277778	0.240602	0.345032	0.0485776	6.04366e-12	421
KRBOX4	non_PAR	Ast	rXCI	X	46706643	rs34648974	GTGT	G	0.270804	0.277778	0.240602	0.364002	0.0488347	6.15886e-13	421
KRBOX4	non_PAR	Ast	rXCI	X	46718211	rs4607750	T	C	0.710267	0.706597	0.725926	-0.325994	0.0473676	2.41769e-11	423
KRBOX4	non_PAR	Ast	rXCI	X	46719116	rs35968392	T	TA	0.712271	0.706597	0.736842	-0.318144	0.0477572	9.49074e-11	421
KRBOX4	non_PAR	Ast	rXCI	X	46719759	rs12394488	C	T	0.283099	0.286458	0.268657	0.330672	0.0477064	1.78279e-11	422
KRBOX4	non_PAR	Ast	rXCI	X	46723066	rs5906263	A	G	0.288732	0.293403	0.268657	0.333988	0.0474038	8.66363e-12	422
KRBOX4	non_PAR	Ast	rXCI	X	46727051	rs12397070	C	G	0.295775	0.300347	0.276119	0.333548	0.0471445	7.18456e-12	422
KRBOX4	non_PAR	Ast	rXCI	X	46727668	rs5906264	A	G	0.710267	0.706597	0.725926	-0.325994	0.0473676	2.41769e-11	423
KRBOX4	non_PAR	Ast	rXCI	X	46733243	rs4258122	A	G	0.709859	0.706597	0.723881	-0.323795	0.0473941	3.31742e-11	422
KRBOX4	non_PAR	Ast	rXCI	X	46733684	rs57634661	T	TAGATTG	0.701854	0.701389	0.704	-0.328128	0.0482204	4.04855e-11	413
KRBOX4	non_PAR	Ast	rXCI	X	46734382	rs5906265	G	A	0.294366	0.298611	0.276119	0.33704	0.0473095	5.24807e-12	422
KRBOX4	non_PAR	Ast	rXCI	X	46739304	rs4824410	T	G	0.709859	0.706597	0.723881	-0.323416	0.0474917	3.80277e-11	422
KRBOX4	non_PAR	Ast	rXCI	X	46739419	rs5906266	A	T	0.288732	0.293403	0.268657	0.327168	0.0476722	2.73716e-11	422
KRBOX4	non_PAR	Ast	rXCI	X	46746705	rs4824589	A	G	0.710267	0.706597	0.725926	-0.325994	0.0473676	2.41769e-11	423
KRBOX4	non_PAR	Ast	rXCI	X	46747811	rs5906269	A	C	0.708861	0.704861	0.725926	-0.325293	0.0471615	2.19837e-11	423
KRBOX4	non_PAR	Ast	rXCI	X	46749222	rs5906272	T	C	0.70945	0.706597	0.721805	-0.324835	0.0471688	2.36755e-11	421
KRBOX4	non_PAR	Ast	rXCI	X	46756157	rs5906273	C	T	0.291961	0.296875	0.270677	0.342087	0.0476667	3.76097e-12	421
KRBOX4	non_PAR	Ast	rXCI	X	46757336	rs7061720	G	A	0.29055	0.295139	0.270677	0.34571	0.0474351	1.82768e-12	421
KRBOX4	non_PAR	Ast	rXCI	X	46760924	rs58014035	G	A	0.296765	0.296875	0.296296	0.314054	0.0469297	7.83791e-11	423
KRBOX4	non_PAR	Ast	rXCI	X	46789347	rs113731557	C	T	0.286723	0.289931	0.272727	0.314254	0.0478098	1.62997e-10	420
MTMR1	non_PAR	Ast	rXCI	X	150548191	rs568249	A	G	0.458509	0.454861	0.474074	0.15137	0.027335	5.70532e-08	423
MTMR1	non_PAR	Ast	rXCI	X	150549248	rs7876410	A	G	0.448519	0.447917	0.451128	-0.136645	0.0277816	1.29915e-06	421
MTMR1	non_PAR	Ast	rXCI	X	150550558	rs490733	A	G	0.456215	0.454861	0.462121	0.147432	0.0274289	1.33872e-07	420
MTMR1	non_PAR	Ast	rXCI	X	150559599	rs576989	A	G	0.45429	0.449653	0.474074	0.149399	0.0273905	8.83161e-08	423
MTMR1	non_PAR	Ast	rXCI	X	150572818	rs539616	A	G	0.516266	0.524306	0.480916	-0.181233	0.0272536	1.02615e-10	419
MTMR1	non_PAR	Ast	rXCI	X	150577357	rs554944	G	T	0.483051	0.475694	0.515152	0.181575	0.0272972	1.01118e-10	420
MTMR1	non_PAR	Ast	rXCI	X	150588859	rs5925387	C	G	0.483099	0.477431	0.507463	0.183902	0.026917	3.31284e-11	422
MTMR1	non_PAR	Ast	rXCI	X	150589883	rs5925388	T	C	0.48169	0.477431	0.5	0.183646	0.0270646	4.42486e-11	422
MTMR1	non_PAR	Ast	rXCI	X	150597104	rs5925391	T	C	0.487324	0.482639	0.507463	0.175252	0.027341	4.29744e-10	422
MTMR1	non_PAR	Ast	rXCI	X	150600759	rs5924835	A	G	0.48519	0.480903	0.503759	0.174507	0.0273036	4.80695e-10	421
MTMR1	non_PAR	Ast	rXCI	X	150601719	rs2266843	G	A	0.462729	0.461806	0.466667	0.188952	0.0269673	1.10484e-11	423
MTMR1	non_PAR	Ast	rXCI	X	150604098	rs2266844	C	T	0.466948	0.465278	0.474074	0.189309	0.0269213	9.41456e-12	423
MTMR1	non_PAR	Ast	rXCI	X	150604844	rs2266845	T	C	0.488045	0.482639	0.511111	0.175316	0.0272831	3.89897e-10	423
MTMR1	non_PAR	Ast	rXCI	X	150605463	rs926037	T	C	0.488045	0.482639	0.511111	0.175316	0.0272831	3.89897e-10	423
MTMR1	non_PAR	Ast	rXCI	X	150607799	rs5925392	T	C	0.486639	0.480903	0.511111	0.176219	0.0273501	3.51901e-10	423
MTMR1	non_PAR	Ast	rXCI	X	150608579	rs2090307	A	G	0.485915	0.480903	0.507463	0.172153	0.027267	7.57408e-10	422
MTMR1	non_PAR	Ast	rXCI	X	150620983	rs2019153	T	A	0.452883	0.451389	0.459259	0.171811	0.0270839	6.3333e-10	423
MTMR1	non_PAR	Ast	rXCI	X	150621314	rs5924836	C	T	0.489451	0.484375	0.511111	0.173644	0.0272617	5.43889e-10	423
MTMR1	non_PAR	Ast	rXCI	X	150622715	rs6526186	T	C	0.488701	0.484375	0.507576	0.172033	0.0273808	9.10228e-10	420
MTMR1	non_PAR	Ast	rXCI	X	150623015	rs2266849	C	T	0.489451	0.484375	0.511111	0.173644	0.0272617	5.43889e-10	423
MTMR1	non_PAR	Ast	rXCI	X	150623992	rs1533423	G	A	0.486639	0.482639	0.503704	0.170669	0.0273112	1.10098e-09	423
MTMR1	non_PAR	Ast	rXCI	X	150626282	rs2266850	G	C	0.465347	0.467014	0.458015	0.178048	0.0270786	1.61287e-10	419
MTMR1	non_PAR	Ast	rXCI	X	150626798	rs5924837	G	C	0.467606	0.467014	0.470149	0.186757	0.0269549	1.81552e-11	422
MTMR1	non_PAR	Ast	rXCI	X	150630168	rs5925396	C	T	0.467606	0.46875	0.462687	0.180402	0.0271162	9.9793e-11	422
MTMR1	non_PAR	Ast	rXCI	X	150650229	rs3830665	TA	T	0.507042	0.510417	0.492537	-0.17225	0.0273587	8.39595e-10	422
MTMR1	non_PAR	Ast	rXCI	X	150654687	rs222404	C	T	0.509142	0.513889	0.488889	-0.172706	0.0272602	6.64676e-10	423
MTMR1	non_PAR	Ast	rXCI	X	150654749	rs222405	A	C	0.528169	0.529514	0.522388	-0.183379	0.026967	4.04203e-11	422
MTMR1	non_PAR	Ast	rXCI	X	150657187	rs222407	G	A	0.467606	0.470486	0.455224	-0.154429	0.028069	6.9024e-08	422
MTMR1	non_PAR	Ast	rXCI	X	150658030	rs222410	G	A	0.505634	0.510417	0.485075	-0.171011	0.0273688	1.1078e-09	422
MTMR1	non_PAR	Ast	rXCI	X	150658589	rs222412	A	T	0.506329	0.510417	0.488889	-0.17189	0.0273061	8.42811e-10	423
MTMR1	non_PAR	Ast	rXCI	X	150677756	rs222424	A	G	0.530986	0.532986	0.522388	-0.183102	0.0270611	4.9831e-11	422
MTMR1	non_PAR	Ast	rXCI	X	150690807	rs222376	T	C	0.509142	0.513889	0.488889	-0.173263	0.0272617	5.90555e-10	423
MTMR1	non_PAR	Ast	rXCI	X	150692642	rs222378	C	T	0.523207	0.526042	0.511111	-0.181534	0.0271613	8.25468e-11	423
MTMR1	non_PAR	Ast	rXCI	X	150697181	rs222403	C	T	0.472574	0.46875	0.488889	-0.180003	0.0268632	7.43019e-11	423
MTMR1	non_PAR	Ast	rXCI	X	150704044	rs222401	T	C	0.469676	0.467014	0.481203	-0.175881	0.0271332	2.80388e-10	421
MTMR1	non_PAR	Ast	rXCI	X	150709802	rs222400	A	G	0.471167	0.467014	0.488889	-0.178571	0.0269694	1.20634e-10	423
MTMR1	non_PAR	Ast	rXCI	X	150710561	rs222399	A	G	0.471167	0.467014	0.488889	-0.178571	0.0269694	1.20634e-10	423
MTMR1	non_PAR	Ast	rXCI	X	150711634	rs222398	G	C	0.470339	0.46875	0.477273	-0.17708	0.0270891	2.02465e-10	420
MTMR1	non_PAR	Ast	rXCI	X	150726125	rs5925411	T	C	0.471086	0.46875	0.481203	-0.180144	0.0271442	1.10594e-10	421
MTMR1	non_PAR	Ast	rXCI	X	150727547	rs3747313	G	A	0.469676	0.467014	0.481203	-0.18363	0.0267333	2.64423e-11	421
MTMR1	non_PAR	Ast	rXCI	X	150736290	rs1004916	A	G	0.59353	0.588542	0.614815	-0.162157	0.0281462	1.71735e-08	423
MTMR1	non_PAR	Ast	rXCI	X	150737836	rs5924840	A	G	0.595205	0.592014	0.609023	-0.156045	0.0282032	5.86759e-08	421
MTMR1	non_PAR	Ast	rXCI	X	150737991	rs5924841	T	C	0.602817	0.598958	0.619403	-0.156663	0.0281011	4.6877e-08	422
MTMR1	non_PAR	Ast	rXCI	X	150739060	rs6627801	G	A	0.396333	0.402778	0.368421	0.154578	0.0282147	7.80369e-08	421
MTMR1	non_PAR	Ast	rXCI	X	150739489	rs6627802	C	T	0.396624	0.401042	0.377778	0.159324	0.0280703	2.7276e-08	423
MTMR1	non_PAR	Ast	rXCI	X	150739764	rs5969970	T	C	0.601969	0.597222	0.622222	-0.157339	0.0281531	4.35111e-08	423
MTMR1	non_PAR	Ast	rXCI	X	150743259	rs5925419	A	G	0.592958	0.588542	0.61194	-0.160166	0.0281192	2.45177e-08	422
MTMR1	non_PAR	Ast	rXCI	X	150744815	rs6627803	A	G	0.532394	0.536458	0.514925	0.177359	0.0270517	1.79188e-10	422
MTMR1	non_PAR	Ast	rXCI	X	150756266	rs6627327	C	T	0.399437	0.404514	0.377778	0.156764	0.0281914	5.04812e-08	423
MTMR1	non_PAR	Ast	rXCI	X	150757616	rs5970470	C	G	0.40225	0.407986	0.377778	0.154061	0.0281885	8.33835e-08	423
MTMR1	non_PAR	Ast	rXCI	X	150764048	rs2242560	C	G	0.416315	0.420139	0.4	0.145596	0.0281806	3.84477e-07	423
NBDY	non_PAR	Ast	rXCI	X	55731848	rs5914431	A	T	0.731364	0.717014	0.792593	0.402397	0.0559332	3.33119e-12	423
NBDY	non_PAR	Ast	rXCI	X	55731975	rs5914432	C	T	0.731364	0.717014	0.792593	0.402397	0.0559332	3.33119e-12	423
NBDY	non_PAR	Ast	rXCI	X	55732729	rs5914433	C	T	0.246132	0.258681	0.192593	-0.359372	0.0589707	2.68504e-09	423
NBDY	non_PAR	Ast	rXCI	X	55736890	rs73505413	C	T	0.246132	0.258681	0.192593	-0.359372	0.0589707	2.68504e-09	423
NBDY	non_PAR	Ast	rXCI	X	55739600	rs5914436	C	T	0.246132	0.258681	0.192593	-0.359372	0.0589707	2.68504e-09	423
NBDY	non_PAR	Ast	rXCI	X	55739864	rs5914437	G	A	0.731364	0.717014	0.792593	0.402397	0.0559332	3.33119e-12	423
NBDY	non_PAR	Ast	rXCI	X	55744408	rs5914438	G	C	0.727786	0.713542	0.789474	0.409761	0.0554508	9.40156e-13	421
NBDY	non_PAR	Ast	rXCI	X	55746221	rs5914440	T	C	0.24507	0.258681	0.186567	-0.356777	0.0595703	4.87136e-09	422
NBDY	non_PAR	Ast	rXCI	X	55747213	rs12558932	G	A	0.729577	0.715278	0.791045	0.400474	0.0559554	4.25011e-12	422
NBDY	non_PAR	Ast	rXCI	X	55747654	rs2375466	G	T	0.717913	0.703125	0.781955	0.393202	0.0549798	4.41367e-12	421
NBDY	non_PAR	Ast	rXCI	X	55748066	rs7892139	C	T	0.244006	0.258681	0.180451	-0.382805	0.0598883	4.78917e-10	421
NBDY	non_PAR	Ast	rXCI	X	55748347	rs79389083	A	G	0.730986	0.717014	0.791045	0.400607	0.0559366	4.12192e-12	422
NBDY	non_PAR	Ast	rXCI	X	55748441	rs140298196	G	A	0.246132	0.258681	0.192593	-0.359372	0.0589707	2.68504e-09	423
NBDY	non_PAR	Ast	rXCI	X	55748480	rs137944891	C	T	0.731364	0.717014	0.792593	0.402397	0.0559332	3.33119e-12	423
NBDY	non_PAR	Ast	rXCI	X	55749070	rs77886835	C	T	0.678674	0.661458	0.762712	0.393667	0.0553882	6.22874e-12	406
NBDY	non_PAR	Ast	rXCI	X	55750347	rs4826287	A	G	0.731364	0.717014	0.792593	0.402397	0.0559332	3.33119e-12	423
NBDY	non_PAR	Ast	rXCI	X	55751706	rs1007153	T	C	0.731364	0.717014	0.792593	0.402397	0.0559332	3.33119e-12	423
NBDY	non_PAR	Ast	rXCI	X	55757621	rs4826413	G	A	0.731364	0.717014	0.792593	0.402397	0.0559332	3.33119e-12	423
NBDY	non_PAR	Ast	rXCI	X	55759711	rs17002929	G	A	0.244726	0.256944	0.192593	-0.352891	0.0590104	5.11423e-09	423
NBDY	non_PAR	Ast	rXCI	X	55760006	rs5960481	T	C	0.243662	0.256944	0.186567	-0.337018	0.0591766	2.46297e-08	422
NBDY	non_PAR	Ast	rXCI	X	55761722	rs6611431	C	T	0.729577	0.715278	0.791045	0.405203	0.0560286	2.61879e-12	422
NBDY	non_PAR	Ast	rXCI	X	55762348	rs78982328	T	TAAAG	0.728045	0.715278	0.784615	0.40037	0.0554149	2.7874e-12	418
NBDY	non_PAR	Ast	rXCI	X	55764374	rs34415667	AAGG	A	0.726629	0.713542	0.784615	0.402157	0.0563906	5.08276e-12	418
NBDY	non_PAR	Ast	rXCI	X	55764648	rs5960483	C	T	0.729958	0.715278	0.792593	0.401613	0.056065	4.06443e-12	423
NBDY	non_PAR	Ast	rXCI	X	55769143	rs5960484	C	A	0.244726	0.256944	0.192593	-0.352891	0.0590104	5.11423e-09	423
NBDY	non_PAR	Ast	rXCI	X	55770006	rs145760949	A	G	0.732771	0.71875	0.792593	0.395699	0.055954	7.30298e-12	423
NBDY	non_PAR	Ast	rXCI	X	55770500	rs78400393	C	T	0.244726	0.256944	0.192593	-0.352891	0.0590104	5.11423e-09	423
NBDY	non_PAR	Ast	rXCI	X	55771084	rs5914444	A	G	0.244726	0.256944	0.192593	-0.352891	0.0590104	5.11423e-09	423
NBDY	non_PAR	Ast	rXCI	X	55771296	rs4459002	A	G	0.733427	0.71875	0.796992	0.389411	0.0559591	1.50557e-11	421
NBDY	non_PAR	Ast	rXCI	X	55771824	rs4826415	G	A	0.732771	0.71875	0.792593	0.395699	0.055954	7.30298e-12	423
NBDY	non_PAR	Ast	rXCI	X	55772023	rs2094505	T	A	0.244726	0.256944	0.192593	-0.352891	0.0590104	5.11423e-09	423
NBDY	non_PAR	Ast	rXCI	X	55772818	rs58844951	A	G	0.246132	0.258681	0.192593	-0.343266	0.058867	1.17055e-08	423
NBDY	non_PAR	Ast	rXCI	X	55774762	rs1408980	A	T	0.732771	0.71875	0.792593	0.395699	0.055954	7.30298e-12	423
NBDY	non_PAR	Ast	rXCI	X	55774865	rs1830921	G	A	0.731638	0.71875	0.787879	0.395034	0.0558358	7.24436e-12	420
NBDY	non_PAR	Ast	rXCI	X	55776658	rs5914447	T	G	0.244726	0.256944	0.192593	-0.352891	0.0590104	5.11423e-09	423
NBDY	non_PAR	Ast	rXCI	X	55776757	rs5902547	GT	G	0.732771	0.71875	0.792593	0.395699	0.055954	7.30298e-12	423
NBDY	non_PAR	Ast	rXCI	X	55779505	rs5960490	G	T	0.732771	0.71875	0.792593	0.395699	0.055954	7.30298e-12	423
NBDY	non_PAR	Ast	rXCI	X	55782035	rs2182193	A	G	0.244726	0.256944	0.192593	-0.352891	0.0590104	5.11423e-09	423
NBDY	non_PAR	Ast	rXCI	X	55783447	rs5914450	C	T	0.243319	0.255208	0.192593	-0.346032	0.0591562	1.05852e-08	423
NBDY	non_PAR	Ast	rXCI	X	55785168	rs5914452	G	A	0.732771	0.71875	0.792593	0.395699	0.055954	7.30298e-12	423
NBDY	non_PAR	Ast	rXCI	X	55785186	rs5914453	G	A	0.244726	0.256944	0.192593	-0.352891	0.0590104	5.11423e-09	423
NBDY	non_PAR	Ast	rXCI	X	55786144	rs12559157	A	C	0.24507	0.256944	0.19403	-0.353449	0.0588859	4.52554e-09	422
NBDY	non_PAR	Ast	rXCI	X	55786758	rs5960097	C	T	0.244726	0.256944	0.192593	-0.352891	0.0590104	5.11423e-09	423
NBDY	non_PAR	Ast	rXCI	X	55791807	rs148395412	G	A	0.241525	0.256944	0.174242	-0.346254	0.0595769	1.309e-08	420
NBDY	non_PAR	Ast	rXCI	X	55792689	rs60685802	C	T	0.246132	0.258681	0.192593	-0.349977	0.0591583	7.32285e-09	423
NBDY	non_PAR	Ast	rXCI	X	55793727	rs12558554	C	T	0.244726	0.256944	0.192593	-0.352891	0.0590104	5.11423e-09	423
NBDY	non_PAR	Ast	rXCI	X	55794044	rs5960098	T	C	0.244726	0.256944	0.192593	-0.352891	0.0590104	5.11423e-09	423
NBDY	non_PAR	Ast	rXCI	X	55794588	rs5914456	C	T	0.243662	0.256944	0.186567	-0.369051	0.0589946	1.06182e-09	422
NBDY	non_PAR	Ast	rXCI	X	55796525	rs5914457	G	A	0.732771	0.71875	0.792593	0.395699	0.055954	7.30298e-12	423
NBDY	non_PAR	Ast	rXCI	X	55796537	rs5914458	G	C	0.244726	0.256944	0.192593	-0.352891	0.0590104	5.11423e-09	423
NBDY	non_PAR	Ast	rXCI	X	55796759	rs6612367	G	A	0.732771	0.71875	0.792593	0.395699	0.055954	7.30298e-12	423
NBDY	non_PAR	Ast	rXCI	X	55797183	rs5914460	T	C	0.732394	0.71875	0.791045	0.395507	0.0560656	8.19408e-12	422
NBDY	non_PAR	Ast	rXCI	X	55798268	rs2094093	C	T	0.243662	0.256944	0.186567	-0.345466	0.0594982	1.34456e-08	422
NBDY	non_PAR	Ast	rXCI	X	55799030	rs5914463	A	T	0.243662	0.256944	0.186567	-0.354547	0.0595499	5.94101e-09	422
NBDY	non_PAR	Ast	rXCI	X	55800044	rs5914464	C	G	0.244726	0.256944	0.192593	-0.352891	0.0590104	5.11423e-09	423
NBDY	non_PAR	Ast	rXCI	X	55800895	rs55906220	C	T	0.244726	0.256944	0.192593	-0.352891	0.0590104	5.11423e-09	423
NBDY	non_PAR	Ast	rXCI	X	55801810	rs1325573	G	A	0.732394	0.71875	0.791045	0.396368	0.0558262	6.1235e-12	422
NBDY	non_PAR	Ast	rXCI	X	55803004	rs2375468	G	A	0.244726	0.256944	0.192593	-0.352891	0.0590104	5.11423e-09	423
NBDY	non_PAR	Ast	rXCI	X	55803222	rs6611434	T	C	0.731364	0.717014	0.792593	0.393202	0.0561002	1.08943e-11	423
NBDY	non_PAR	Ast	rXCI	X	55803332	rs6612370	T	C	0.732394	0.71875	0.791045	0.396368	0.0558262	6.1235e-12	422
NBDY	non_PAR	Ast	rXCI	X	55804117	rs5914467	G	A	0.243662	0.256944	0.186567	-0.369051	0.0589946	1.06182e-09	422
NBDY	non_PAR	Ast	rXCI	X	55804428	rs6612371	A	G	0.732017	0.71875	0.789474	0.392404	0.0558863	1.01368e-11	421
NBDY	non_PAR	Ast	rXCI	X	55805126	rs1325571	G	A	0.732394	0.71875	0.791045	0.392157	0.0558817	1.03467e-11	422
NBDY	non_PAR	Ast	rXCI	X	55806254	rs4826421	C	T	0.732394	0.71875	0.791045	0.392417	0.0558567	9.84918e-12	422
NBDY	non_PAR	Ast	rXCI	X	55806513	rs148655403	T	G	0.732394	0.71875	0.791045	0.396571	0.0560521	7.1829e-12	422
NBDY	non_PAR	Ast	rXCI	X	55806513	rs148655403	T	A	0.244726	0.256944	0.192593	-0.352891	0.0590104	5.11423e-09	423
NBDY	non_PAR	Ast	rXCI	X	55806621	rs143688136	G	A	0.732771	0.71875	0.792593	0.395699	0.055954	7.30298e-12	423
NBDY	non_PAR	Ast	rXCI	X	55808109	rs4364767	G	C	0.732394	0.71875	0.791045	0.395135	0.056064	8.5369e-12	422
NBDY	non_PAR	Ast	rXCI	X	55808243	rs11091444	T	A	0.244726	0.256944	0.192593	-0.352891	0.0590104	5.11423e-09	423
NBDY	non_PAR	Ast	rXCI	X	55808343	rs4351528	G	A	0.731364	0.717014	0.792593	0.395111	0.0557082	6.40177e-12	423
NBDY	non_PAR	Ast	rXCI	X	55808865	rs6521287	G	C	0.727273	0.715278	0.78125	0.398093	0.0565399	9.13061e-12	416
NBDY	non_PAR	Ast	rXCI	X	55808866	rs6521288	G	T	0.727273	0.715278	0.78125	0.398093	0.0565399	9.13061e-12	416
NBDY	non_PAR	Ast	rXCI	X	55809482	rs5960496	G	A	0.244726	0.256944	0.192593	-0.352891	0.0590104	5.11423e-09	423
NBDY	non_PAR	Ast	rXCI	X	55810191	rs4329403	C	T	0.732771	0.71875	0.792593	0.395699	0.055954	7.30298e-12	423
NBDY	non_PAR	Ast	rXCI	X	55810581	rs6612377	C	T	0.732771	0.71875	0.792593	0.395699	0.055954	7.30298e-12	423
NBDY	non_PAR	Ast	rXCI	X	55810736	rs5960498	G	A	0.243319	0.255208	0.192593	-0.363246	0.0592634	2.19518e-09	423
NBDY	non_PAR	Ast	rXCI	X	55812669	rs5960500	T	C	0.244726	0.256944	0.192593	-0.352891	0.0590104	5.11423e-09	423
NBDY	non_PAR	Ast	rXCI	X	55813254	rs5914469	T	A	0.243662	0.256944	0.186567	-0.360937	0.0594996	3.15283e-09	422
NBDY	non_PAR	Ast	rXCI	X	55813338	rs7058572	G	A	0.244726	0.256944	0.192593	-0.352891	0.0590104	5.11423e-09	423
NBDY	non_PAR	Ast	rXCI	X	55813340	rs12559319	G	T	0.733803	0.71875	0.798507	0.391991	0.0563928	1.57543e-11	422
NBDY	non_PAR	Ast	rXCI	X	55813435	rs7058709	G	C	0.244726	0.256944	0.192593	-0.352891	0.0590104	5.11423e-09	423
NBDY	non_PAR	Ast	rXCI	X	55814037	rs1590514	G	A	0.243662	0.256944	0.186567	-0.354547	0.0595499	5.94101e-09	422
NBDY	non_PAR	Ast	rXCI	X	55815078	rs942845	C	T	0.732394	0.71875	0.791045	0.395528	0.056027	7.92501e-12	422
NBDY	non_PAR	Ast	rXCI	X	55815193	rs4142106	T	C	0.244726	0.256944	0.192593	-0.352891	0.0590104	5.11423e-09	423
NBDY	non_PAR	Ast	rXCI	X	55815205	rs4142107	T	C	0.244726	0.256944	0.192593	-0.352891	0.0590104	5.11423e-09	423
NBDY	non_PAR	Ast	rXCI	X	55815230	rs4142108	T	C	0.244726	0.256944	0.192593	-0.352891	0.0590104	5.11423e-09	423
NBDY	non_PAR	Ast	rXCI	X	55815847	rs5960501	G	A	0.244726	0.256944	0.192593	-0.352891	0.0590104	5.11423e-09	423
NBDY	non_PAR	Ast	rXCI	X	55817803	rs9887375	C	A	0.244726	0.256944	0.192593	-0.352891	0.0590104	5.11423e-09	423
NBDY	non_PAR	Ast	rXCI	X	55818180	rs143339929	C	A	0.243662	0.256944	0.186567	-0.352012	0.059221	6.2735e-09	422
NBDY	non_PAR	Ast	rXCI	X	55819196	rs56214823	C	T	0.244726	0.256944	0.192593	-0.352891	0.0590104	5.11423e-09	423
NBDY	non_PAR	Ast	rXCI	X	55819334	rs5960101	C	T	0.732394	0.71875	0.791045	0.39869	0.0558759	4.88652e-12	422
NBDY	non_PAR	Ast	rXCI	X	55819887	rs1575772	A	T	0.733427	0.71875	0.796992	0.391116	0.0564402	1.80759e-11	421
NBDY	non_PAR	Ast	rXCI	X	55820249	rs5960503	G	A	0.732771	0.71875	0.792593	0.395699	0.055954	7.30298e-12	423
NBDY	non_PAR	Ast	rXCI	X	55820828	rs5913864	A	C	0.243319	0.256944	0.185185	-0.344001	0.059363	1.42909e-08	423
NBDY	non_PAR	Ast	rXCI	X	55822244	rs5960505	T	C	0.244726	0.256944	0.192593	-0.352891	0.0590104	5.11423e-09	423
NBDY	non_PAR	Ast	rXCI	X	55823190	rs5914472	T	A	0.242595	0.256944	0.180451	-0.354639	0.0598046	6.79939e-09	421
NBDY	non_PAR	Ast	rXCI	X	55823193	rs5914473	C	A	0.242595	0.256944	0.180451	-0.354639	0.0598046	6.79939e-09	421
NBDY	non_PAR	Ast	rXCI	X	55824161	rs56214351	T	C	0.243662	0.256944	0.186567	-0.341957	0.0592906	1.66303e-08	422
NBDY	non_PAR	Ast	rXCI	X	55825086	rs5914475	T	A	0.243662	0.256944	0.186567	-0.348514	0.0593036	9.11927e-09	422
NBDY	non_PAR	Ast	rXCI	X	55825380	rs6612382	A	T	0.732771	0.71875	0.792593	0.395699	0.055954	7.30298e-12	423
NBDY	non_PAR	Ast	rXCI	X	55826134	rs5913866	T	C	0.244726	0.256944	0.192593	-0.352891	0.0590104	5.11423e-09	423
NBDY	non_PAR	Ast	rXCI	X	55826263	rs5914476	G	T	0.732771	0.71875	0.792593	0.395699	0.055954	7.30298e-12	423
NBDY	non_PAR	Ast	rXCI	X	55826594	rs11268421	GTGAGATATCTA	G	0.244006	0.258681	0.180451	-0.328633	0.0595174	6.22616e-08	421
NBDY	non_PAR	Ast	rXCI	X	55826633	rs6612384	T	C	0.732771	0.71875	0.792593	0.395699	0.055954	7.30298e-12	423
NBDY	non_PAR	Ast	rXCI	X	55826888	rs6612385	G	A	0.72843	0.715278	0.78626	0.406912	0.0560108	2.14338e-12	419
NBDY	non_PAR	Ast	rXCI	X	55826889	rs6612386	A	G	0.72843	0.715278	0.78626	0.406912	0.0560108	2.14338e-12	419
NBDY	non_PAR	Ast	rXCI	X	55827437	rs2104430	C	A	0.244726	0.256944	0.192593	-0.352891	0.0590104	5.11423e-09	423
NBDY	non_PAR	Ast	rXCI	X	55827570	rs2094088	C	T	0.731364	0.717014	0.792593	0.39555	0.0560016	7.71792e-12	423
NBDY	non_PAR	Ast	rXCI	X	55828637	rs2094089	T	A	0.732017	0.71875	0.789474	0.394769	0.0561087	9.2555e-12	421
NBDY	non_PAR	Ast	rXCI	X	55830936	rs5960510	T	C	0.244726	0.256944	0.192593	-0.352891	0.0590104	5.11423e-09	423
NBDY	non_PAR	Ast	rXCI	X	55832020	rs75535160	C	T	0.733803	0.71875	0.798507	0.391991	0.0563928	1.57543e-11	422
NBDY	non_PAR	Ast	rXCI	X	55832356	rs143156949	T	C	0.244726	0.256944	0.192593	-0.352891	0.0590104	5.11423e-09	423
NBDY	non_PAR	Ast	rXCI	X	55832504	rs147050029	G	C	0.244726	0.256944	0.192593	-0.352891	0.0590104	5.11423e-09	423
NBDY	non_PAR	Ast	rXCI	X	55834981	rs17002941	G	T	0.243319	0.255208	0.192593	-0.349257	0.0593646	8.78092e-09	423
NBDY	non_PAR	Ast	rXCI	X	55835533	rs5914480	G	A	0.732394	0.71875	0.791045	0.398654	0.0557704	4.49987e-12	422
NBDY	non_PAR	Ast	rXCI	X	55836000	rs138677352	CA	C	0.731638	0.71875	0.787879	0.396735	0.0558362	5.96623e-12	420
NBDY	non_PAR	Ast	rXCI	X	55836454	rs4826427	T	A	0.731364	0.717014	0.792593	0.398446	0.0559964	5.52459e-12	423
NBDY	non_PAR	Ast	rXCI	X	55836985	rs4826428	A	T	0.731638	0.71875	0.787879	0.399051	0.0559211	4.90343e-12	420
NBDY	non_PAR	Ast	rXCI	X	55838431	rs6611437	T	C	0.732017	0.71875	0.789474	0.39684	0.0558688	6.02976e-12	421
NBDY	non_PAR	Ast	rXCI	X	55839151	rs2182188	C	T	0.243319	0.255208	0.192593	-0.349257	0.0593646	8.78092e-09	423
NBDY	non_PAR	Ast	rXCI	X	55839609	rs2182189	G	A	0.244726	0.256944	0.192593	-0.352891	0.0590104	5.11423e-09	423
NBDY	non_PAR	Ast	rXCI	X	55840155	rs5914483	C	T	0.244726	0.256944	0.192593	-0.352891	0.0590104	5.11423e-09	423
NBDY	non_PAR	Ast	rXCI	X	55842368	rs140826147	G	GCTGC	0.243662	0.256944	0.186567	-0.348514	0.0593036	9.11927e-09	422
NBDY	non_PAR	Ast	rXCI	X	55843555	rs5914486	C	A	0.732771	0.71875	0.792593	0.395699	0.055954	7.30298e-12	423
NBDY	non_PAR	Ast	rXCI	X	55843882	rs5914487	G	A	0.732394	0.71875	0.791045	0.394007	0.0559108	8.5842e-12	422
NBDY	non_PAR	Ast	rXCI	X	55844435	rs60501146	C	A	0.732394	0.71875	0.791045	0.393693	0.0557838	8.03341e-12	422
NBDY	non_PAR	Ast	rXCI	X	55844903	rs11752718	C	T	0.731259	0.71875	0.78626	0.397448	0.0560156	6.38557e-12	419
NBDY	non_PAR	Ast	rXCI	X	55845568	rs138602924	G	A	0.244726	0.256944	0.192593	-0.352891	0.0590104	5.11423e-09	423
NBDY	non_PAR	Ast	rXCI	X	55845773	rs146980520	T	C	0.244726	0.256944	0.192593	-0.352891	0.0590104	5.11423e-09	423
NBDY	non_PAR	Ast	rXCI	X	55845802	rs371675086	C	A	0.244726	0.256944	0.192593	-0.352891	0.0590104	5.11423e-09	423
NBDY	non_PAR	Ast	rXCI	X	55845928	rs139386223	TC	T	0.730986	0.717014	0.791045	0.396474	0.0557082	5.49541e-12	422
NBDY	non_PAR	Ast	rXCI	X	55846028	rs6612391	C	T	0.732771	0.71875	0.792593	0.395699	0.055954	7.30298e-12	423
NBDY	non_PAR	Ast	rXCI	X	55846130	rs6612392	G	A	0.732771	0.71875	0.792593	0.395699	0.055954	7.30298e-12	423
NBDY	non_PAR	Ast	rXCI	X	55846225	rs6612393	G	T	0.732017	0.71875	0.789474	0.396589	0.0561762	7.94877e-12	421
NBDY	non_PAR	Ast	rXCI	X	55846495	rs5914488	C	T	0.733427	0.71875	0.796992	0.40687	0.0564725	3.13762e-12	421
NBDY	non_PAR	Ast	rXCI	X	55846568	rs5914489	G	A	0.732394	0.71875	0.791045	0.395181	0.0560264	8.23948e-12	422
NBDY	non_PAR	Ast	rXCI	X	55846939	rs5960517	A	G	0.731259	0.71875	0.78626	0.396322	0.0560692	7.57705e-12	419
NBDY	non_PAR	Ast	rXCI	X	55847126	rs142854823	T	G	0.244726	0.256944	0.192593	-0.352891	0.0590104	5.11423e-09	423
NBDY	non_PAR	Ast	rXCI	X	55847727	rs5960103	G	A	0.732771	0.71875	0.792593	0.395699	0.055954	7.30298e-12	423
NBDY	non_PAR	Ast	rXCI	X	55848083	rs5960518	A	G	0.244726	0.256944	0.192593	-0.352891	0.0590104	5.11423e-09	423
NBDY	non_PAR	Ast	rXCI	X	55848243	rs7062818	G	A	0.732017	0.71875	0.789474	0.395423	0.0561457	8.85319e-12	421
NBDY	non_PAR	Ast	rXCI	X	55848449	rs6612394	A	T	0.732394	0.71875	0.791045	0.398654	0.0557704	4.49987e-12	422
NBDY	non_PAR	Ast	rXCI	X	55848623	rs12011505	T	C	0.24507	0.256944	0.19403	-0.356411	0.0588339	3.30476e-09	422
NBDY	non_PAR	Ast	rXCI	X	55849705	rs5960519	C	G	0.733427	0.71875	0.796992	0.389857	0.0561814	1.70294e-11	421
NBDY	non_PAR	Ast	rXCI	X	55850426	rs6611439	C	A	0.745429	0.732639	0.8	0.386423	0.0573713	6.00344e-11	423
NBDY	non_PAR	Ast	rXCI	X	55851140	rs5914492	G	T	0.732394	0.71875	0.791045	0.393892	0.0559581	9.03233e-12	422
NBDY	non_PAR	Ast	rXCI	X	55851471	rs5914494	G	A	0.732017	0.71875	0.789474	0.39411	0.0560612	9.60285e-12	421
NBDY	non_PAR	Ast	rXCI	X	55853155	rs5914495	C	G	0.243662	0.256944	0.186567	-0.347001	0.0593639	1.085e-08	422
NBDY	non_PAR	Ast	rXCI	X	55853771	rs5913871	C	T	0.244006	0.256944	0.18797	-0.354333	0.0596313	6.3555e-09	421
NBDY	non_PAR	Ast	rXCI	X	55853951	rs67226151	CTATCATTATTG	C	0.241525	0.256944	0.174242	-0.330636	0.060141	7.07294e-08	420
NBDY	non_PAR	Ast	rXCI	X	55854231	rs5914496	C	T	0.244726	0.256944	0.192593	-0.352891	0.0590104	5.11423e-09	423
NBDY	non_PAR	Ast	rXCI	X	55854840	rs5960521	T	C	0.732394	0.71875	0.791045	0.395528	0.056027	7.92501e-12	422
NBDY	non_PAR	Ast	rXCI	X	55854918	rs5960522	G	A	0.732394	0.71875	0.791045	0.395528	0.056027	7.92501e-12	422
NBDY	non_PAR	Ast	rXCI	X	55854953	rs6611442	T	C	0.732017	0.71875	0.789474	0.396224	0.0559006	6.63896e-12	421
NBDY	non_PAR	Ast	rXCI	X	55855837	rs12395496	T	G	0.732771	0.71875	0.792593	0.395699	0.055954	7.30298e-12	423
NBDY	non_PAR	Ast	rXCI	X	55856144	rs5960107	C	T	0.732771	0.71875	0.792593	0.395699	0.055954	7.30298e-12	423
NBDY	non_PAR	Ast	rXCI	X	55857237	rs11091457	C	T	0.733803	0.720486	0.791045	0.389024	0.0561665	1.8412e-11	422
NBDY	non_PAR	Ast	rXCI	X	55857471	rs11091458	T	C	0.732394	0.71875	0.791045	0.396642	0.0560602	7.17133e-12	422
NBDY	non_PAR	Ast	rXCI	X	55858100	rs1830923	A	G	0.732017	0.71875	0.789474	0.396346	0.0561556	8.03896e-12	421
NBDY	non_PAR	Ast	rXCI	X	55858179	rs1830922	C	T	0.244726	0.256944	0.192593	-0.352891	0.0590104	5.11423e-09	423
NBDY	non_PAR	Ast	rXCI	X	55861400	rs35034761	TTG	T	0.731638	0.717014	0.795455	0.402954	0.056374	4.5436e-12	420
NBDY	non_PAR	Ast	rXCI	X	55866177	rs11091459	T	C	0.733803	0.71875	0.798507	0.393493	0.0565427	1.49658e-11	422
NBDY	non_PAR	Ast	rXCI	X	55867558	rs6612400	A	G	0.733803	0.71875	0.798507	0.393156	0.0565297	1.53815e-11	422
NBDY	non_PAR	Ast	rXCI	X	55867932	rs1536163	T	C	0.732771	0.717014	0.8	0.394045	0.0562647	1.12798e-11	423
NBDY	non_PAR	Ast	rXCI	X	55868050	rs1536162	C	G	0.734177	0.71875	0.8	0.393396	0.0564767	1.43219e-11	423
NBDY	non_PAR	Ast	rXCI	X	55868391	rs2147930	C	T	0.732771	0.71875	0.792593	0.395699	0.055954	7.30298e-12	423
NBDY	non_PAR	Ast	rXCI	X	55868619	rs2147931	G	A	0.732771	0.71875	0.792593	0.395699	0.055954	7.30298e-12	423
NBDY	non_PAR	Ast	rXCI	X	55869819	rs5913875	A	G	0.733427	0.71875	0.796992	0.391713	0.0565093	1.78402e-11	421
NBDY	non_PAR	Ast	rXCI	X	55871432	rs2147932	A	G	0.732771	0.71875	0.792593	0.395699	0.055954	7.30298e-12	423
NBDY	non_PAR	Ast	rXCI	X	55872241	rs4826432	T	G	0.733803	0.71875	0.798507	0.395363	0.0564705	1.14789e-11	422
NBDY	non_PAR	Ast	rXCI	X	55872313	rs4826433	T	C	0.732771	0.717014	0.8	0.393664	0.0562731	1.18522e-11	423
NBDY	non_PAR	Ast	rXCI	X	55873173	rs6611444	T	C	0.733803	0.71875	0.798507	0.394788	0.0566129	1.36804e-11	422
NBDY	non_PAR	Ast	rXCI	X	55874245	rs5914502	G	T	0.732771	0.71875	0.792593	0.395699	0.055954	7.30298e-12	423
NBDY	non_PAR	Ast	rXCI	X	55874401	rs6612402	A	G	0.733803	0.71875	0.798507	0.393891	0.056351	1.23282e-11	422
NBDY	non_PAR	Ast	rXCI	X	55875777	rs6612403	G	C	0.734838	0.71875	0.804511	0.388205	0.0568814	3.48017e-11	421
NBDY	non_PAR	Ast	rXCI	X	55875977	rs4826292	C	A	0.732771	0.71875	0.792593	0.395699	0.055954	7.30298e-12	423
NBDY	non_PAR	Ast	rXCI	X	55877952	rs723895	G	A	0.732394	0.71875	0.791045	0.395963	0.0560442	7.64892e-12	422
NBDY	non_PAR	Ast	rXCI	X	55880886	rs5914505	A	G	0.731638	0.71875	0.787879	0.399628	0.056173	5.63638e-12	420
NBDY	non_PAR	Ast	rXCI	X	55880914	rs5914506	A	C	0.730226	0.717014	0.787879	0.399811	0.0562344	5.80096e-12	420
NBDY	non_PAR	Ast	rXCI	X	55883329	rs5913876	T	C	0.24507	0.256944	0.19403	-0.353239	0.0591151	5.26175e-09	422
NBDY	non_PAR	Ast	rXCI	X	55883479	rs2209497	G	A	0.733051	0.71875	0.795455	0.391822	0.0565585	1.83738e-11	420
NBDY	non_PAR	Ast	rXCI	X	55884392	rs4826436	T	G	0.732394	0.71875	0.791045	0.395963	0.0560442	7.64892e-12	422
NBDY	non_PAR	Ast	rXCI	X	55884528	rs6612404	G	C	0.732394	0.71875	0.791045	0.395963	0.0560442	7.64892e-12	422
NBDY	non_PAR	Ast	rXCI	X	55885567	rs5914509	C	T	0.727273	0.715278	0.78125	0.401926	0.0558356	3.33657e-12	416
NBDY	non_PAR	Ast	rXCI	X	55885574	rs5914510	C	G	0.727273	0.715278	0.78125	0.401926	0.0558356	3.33657e-12	416
NBDY	non_PAR	Ast	rXCI	X	55886945	rs78805226	A	G	0.724286	0.713542	0.774194	0.388714	0.0565644	2.6767e-11	412
NBDY	non_PAR	Ast	rXCI	X	55886946	rs62626431	A	C	0.724286	0.713542	0.774194	0.388714	0.0565644	2.6767e-11	412
NBDY	non_PAR	Ast	rXCI	X	55886951	rs75806298	G	T	0.726106	0.715278	0.776	0.389779	0.0564152	2.1169e-11	413
NBDY	non_PAR	Ast	rXCI	X	55887364	rs147217931	T	C	0.732017	0.71875	0.789474	0.395775	0.0561572	8.58618e-12	421
NBDY	non_PAR	Ast	rXCI	X	55887385	rs140652425	G	A	0.732017	0.71875	0.789474	0.393141	0.0560185	1.03586e-11	421
NBDY	non_PAR	Ast	rXCI	X	55887673	rs12383482	C	T	0.732394	0.71875	0.791045	0.395963	0.0560442	7.64892e-12	422
NBDY	non_PAR	Ast	rXCI	X	55888129	rs4826294	A	T	0.732394	0.71875	0.791045	0.395963	0.0560442	7.64892e-12	422
NBDY	non_PAR	Ast	rXCI	X	55888182	rs5914513	C	G	0.24507	0.256944	0.19403	-0.353239	0.0591151	5.26175e-09	422
NBDY	non_PAR	Ast	rXCI	X	55888589	rs5914514	T	C	0.730986	0.717014	0.791045	0.392047	0.0558113	9.90604e-12	422
NBDY	non_PAR	Ast	rXCI	X	55889054	rs5960524	C	T	0.242938	0.256944	0.181818	-0.334781	0.059774	4.09959e-08	420
NBDY	non_PAR	Ast	rXCI	X	55889398	rs6611447	C	T	0.732017	0.71875	0.789474	0.394893	0.0561019	9.07821e-12	421
NBDY	non_PAR	Ast	rXCI	X	55889410	rs6611448	A	G	0.732017	0.71875	0.789474	0.394893	0.0561019	9.07821e-12	421
NBDY	non_PAR	Ast	rXCI	X	55889703	rs5914515	C	T	0.24507	0.256944	0.19403	-0.353239	0.0591151	5.26175e-09	422
NBDY	non_PAR	Ast	rXCI	X	55889764	rs5913878	A	G	0.732394	0.71875	0.791045	0.395963	0.0560442	7.64892e-12	422
NBDY	non_PAR	Ast	rXCI	X	55890162	rs5914516	T	G	0.24507	0.256944	0.19403	-0.353239	0.0591151	5.26175e-09	422
NBDY	non_PAR	Ast	rXCI	X	55891783	rs55852929	A	T	0.242254	0.253472	0.19403	-0.348476	0.0590519	7.96508e-09	422
NBDY	non_PAR	Ast	rXCI	X	55894017	rs2182191	A	G	0.731638	0.71875	0.787879	0.396857	0.0561662	7.67892e-12	420
NBDY	non_PAR	Ast	rXCI	X	55895356	rs6611450	C	G	0.731638	0.71875	0.787879	0.399615	0.0560574	5.13925e-12	420
NBDY	non_PAR	Ast	rXCI	X	55896477	rs4582690	A	G	0.75493	0.743056	0.80597	0.353239	0.0591151	5.26175e-09	422
NBDY	non_PAR	Ast	rXCI	X	55896635	rs6612412	G	A	0.754584	0.743056	0.804511	0.354903	0.0591407	4.56752e-09	421
NBDY	non_PAR	Ast	rXCI	X	55897019	rs5960526	A	C	0.75493	0.743056	0.80597	0.353239	0.0591151	5.26175e-09	422
NBDY	non_PAR	Ast	rXCI	X	55898019	rs4452939	C	G	0.733427	0.71875	0.796992	0.405984	0.0563785	3.21366e-12	421
NBDY	non_PAR	Ast	rXCI	X	55898153	rs6612414	G	A	0.733803	0.71875	0.798507	0.406374	0.0562795	2.81968e-12	422
NBDY	non_PAR	Ast	rXCI	X	55898392	rs6612415	A	C	0.75493	0.743056	0.80597	0.353239	0.0591151	5.26175e-09	422
NBDY	non_PAR	Ast	rXCI	X	55898604	rs12855278	T	C	0.732394	0.71875	0.791045	0.395963	0.0560442	7.64892e-12	422
NBDY	non_PAR	Ast	rXCI	X	55898843	rs11798694	T	C	0.732394	0.71875	0.791045	0.395963	0.0560442	7.64892e-12	422
NBDY	non_PAR	Ast	rXCI	X	55900001	rs12556791	A	G	0.731259	0.71875	0.78626	0.392921	0.0561218	1.16065e-11	419
NBDY	non_PAR	Ast	rXCI	X	55900646	rs11091468	A	T	0.732017	0.71875	0.789474	0.394221	0.0560029	9.05316e-12	421
NBDY	non_PAR	Ast	rXCI	X	55900973	rs4396020	G	A	0.732394	0.71875	0.791045	0.395963	0.0560442	7.64892e-12	422
NBDY	non_PAR	Ast	rXCI	X	55901719	rs5960529	T	C	0.732394	0.71875	0.791045	0.395963	0.0560442	7.64892e-12	422
NBDY	non_PAR	Ast	rXCI	X	55901896	rs5960530	A	C	0.75493	0.743056	0.80597	0.353239	0.0591151	5.26175e-09	422
NBDY	non_PAR	Ast	rXCI	X	55904335	rs5960112	C	T	0.75493	0.743056	0.80597	0.353239	0.0591151	5.26175e-09	422
NBDY	non_PAR	Ast	rXCI	X	55910389	rs10855058	A	G	0.725738	0.711806	0.785185	0.316736	0.0581148	9.02922e-08	423
NBDY	non_PAR	Ast	rXCI	X	55911703	rs6612417	T	G	0.732771	0.71875	0.792593	0.395699	0.055954	7.30298e-12	423
NBDY	non_PAR	Ast	rXCI	X	55914567	rs12686874	G	A	0.732394	0.71875	0.791045	0.39869	0.0558759	4.88652e-12	422
NBDY	non_PAR	Ast	rXCI	X	55915797	rs12841325	G	A	0.732771	0.71875	0.792593	0.395699	0.055954	7.30298e-12	423
NBDY	non_PAR	Ast	rXCI	X	55917491	rs4297185	G	A	0.755274	0.743056	0.807407	0.352891	0.0590104	5.11423e-09	423
NBDY	non_PAR	Ast	rXCI	X	55918575	rs5914518	A	G	0.732017	0.71875	0.789474	0.39646	0.056142	7.84874e-12	421
NBDY	non_PAR	Ast	rXCI	X	55919659	rs112360541	C	CT	0.754237	0.743056	0.80303	0.348518	0.0590152	7.80405e-09	420
NBDY	non_PAR	Ast	rXCI	X	55920419	rs4826296	C	T	0.732771	0.71875	0.792593	0.395699	0.055954	7.30298e-12	423
NBDY	non_PAR	Ast	rXCI	X	55920434	rs4826437	G	T	0.732771	0.71875	0.792593	0.395699	0.055954	7.30298e-12	423
NBDY	non_PAR	Ast	rXCI	X	55920661	rs61036838	C	CAGA	0.751061	0.739583	0.801527	0.344322	0.0592276	1.29957e-08	419
NBDY	non_PAR	Ast	rXCI	X	55921590	rs61702901	A	AT	0.756338	0.744792	0.80597	0.357056	0.0593881	4.27809e-09	422
NBDY	non_PAR	Ast	rXCI	X	55923826	rs6612421	C	T	0.755274	0.743056	0.807407	0.352891	0.0590104	5.11423e-09	423
NBDY	non_PAR	Ast	rXCI	X	55925788	rs4472654	T	C	0.785915	0.774306	0.835821	0.355753	0.0642583	5.75347e-08	422
NBDY	non_PAR	Ast	rXCI	X	55926799	rs5960532	G	A	0.760563	0.746528	0.820896	0.423669	0.0598997	7.27947e-12	422
NBDY	non_PAR	Ast	rXCI	X	55928651	rs4601476	A	G	0.787623	0.776042	0.837037	0.369298	0.0641074	1.72322e-08	423
NBDY	non_PAR	Ast	rXCI	X	55928718	rs5960535	T	G	0.787623	0.776042	0.837037	0.369298	0.0641074	1.72322e-08	423
NBDY	non_PAR	Ast	rXCI	X	55932047	rs6612424	A	G	0.787623	0.776042	0.837037	0.369012	0.064074	1.73704e-08	423
NBDY	non_PAR	Ast	rXCI	X	55934291	rs6417935	T	C	0.874824	0.868056	0.903704	0.416854	0.0809722	4.21551e-07	423
NBDY	non_PAR	Ast	rXCI	X	55934444	rs4620424	G	A	0.7609	0.746528	0.822222	0.424091	0.0597941	6.40177e-12	423
NBDY	non_PAR	Ast	rXCI	X	55935292	rs6611453	G	A	0.7609	0.746528	0.822222	0.424091	0.0597941	6.40177e-12	423
NBDY	non_PAR	Ast	rXCI	X	55935392	rs6612425	A	C	0.786217	0.774306	0.837037	0.367496	0.0640204	1.92482e-08	423
NBDY	non_PAR	Ast	rXCI	X	55936859	rs34300944	A	AG	0.78903	0.776042	0.844444	0.373122	0.0646112	1.59419e-08	423
NBDY	non_PAR	Ast	rXCI	X	55943066	rs35549195	C	CTTG	0.787535	0.776042	0.838462	0.375228	0.0645559	1.30982e-08	418
NBDY	non_PAR	Ast	rXCI	X	55943280	rs5960118	C	G	0.788434	0.776042	0.842105	0.372136	0.064526	1.66821e-08	421
NBDY	non_PAR	Ast	rXCI	X	55943404	rs5960119	T	C	0.788732	0.776042	0.843284	0.371429	0.0643109	1.59148e-08	422
NBDY	non_PAR	Ast	rXCI	X	55945256	rs6521325	C	A	0.762307	0.748264	0.822222	0.423285	0.0598465	7.25772e-12	423
NBDY	non_PAR	Ast	rXCI	X	55945964	rs6417936	T	C	0.78903	0.776042	0.844444	0.373122	0.0646112	1.59419e-08	423
NBDY	non_PAR	Ast	rXCI	X	55946823	rs75663065	A	G	0.788434	0.776042	0.842105	0.370528	0.0646718	2.04975e-08	421
NBDY	non_PAR	Ast	rXCI	X	55947678	rs12353672	A	G	0.763047	0.748264	0.827068	0.43066	0.0602723	4.60257e-12	421
NBDY	non_PAR	Ast	rXCI	X	55948771	rs4826298	T	C	0.788434	0.776042	0.842105	0.370091	0.0641711	1.66805e-08	421
NBDY	non_PAR	Ast	rXCI	X	55948998	rs5960122	T	C	0.7609	0.746528	0.822222	0.424091	0.0597941	6.40177e-12	423
NBDY	non_PAR	Ast	rXCI	X	55949847	rs6612427	C	A	0.760563	0.746528	0.820896	0.422448	0.0597842	7.59976e-12	422
NBDY	non_PAR	Ast	rXCI	X	55950642	rs6612428	G	A	0.761972	0.746528	0.828358	0.420463	0.0603826	1.45848e-11	422
NBDY	non_PAR	Ast	rXCI	X	55954774	rs4826438	G	A	0.760563	0.746528	0.820896	0.426557	0.0597888	4.91473e-12	422
NBDY	non_PAR	Ast	rXCI	X	55958217	rs5960123	G	T	0.786217	0.774306	0.837037	0.367496	0.0640204	1.92482e-08	423
NBDY	non_PAR	Ast	rXCI	X	55961070	rs5960544	C	T	0.7609	0.746528	0.822222	0.424091	0.0597941	6.40177e-12	423
NBDY	non_PAR	Ast	rXCI	X	55963725	rs4826439	A	G	0.763713	0.748264	0.82963	0.430924	0.0603213	4.60893e-12	423
NBDY	non_PAR	Ast	rXCI	X	55970218	rs4826441	T	A	0.76338	0.748264	0.828358	0.43056	0.0604588	5.33703e-12	422
NBDY	non_PAR	Ast	rXCI	X	55975293	rs2889124	G	C	0.762307	0.746528	0.82963	0.43597	0.0603516	2.75043e-12	423
NBDY	non_PAR	Ast	rXCI	X	55978065	rs6611462	C	A	0.674189	0.668403	0.699248	0.271964	0.0527647	4.09751e-07	421
NBDY	non_PAR	Ast	rXCI	X	55978226	rs11798247	C	G	0.764789	0.75	0.828358	0.422678	0.0603151	1.10103e-11	422
NBDY	non_PAR	Ast	rXCI	X	55978565	rs12559751	C	T	0.76512	0.75	0.82963	0.423185	0.0604308	1.1324e-11	423
NBDY	non_PAR	Ast	rXCI	X	55985102	rs138234049	T	C	0.211268	0.223958	0.156716	-0.381692	0.0642528	6.39941e-09	422
NBDY	non_PAR	Ast	rXCI	X	55985378	rs2375583	G	A	0.762307	0.748264	0.822222	0.419731	0.0600558	1.23566e-11	423
NBDY	non_PAR	Ast	rXCI	X	55986123	rs5914531	C	T	0.211268	0.223958	0.156716	-0.373364	0.0648044	1.71898e-08	422
NBDY	non_PAR	Ast	rXCI	X	55986720	rs5914532	C	T	0.21097	0.223958	0.155556	-0.373122	0.0646112	1.59419e-08	423
NBDY	non_PAR	Ast	rXCI	X	55987044	rs5914533	C	T	0.762712	0.748264	0.825758	0.434565	0.0603596	3.25687e-12	420
NBDY	non_PAR	Ast	rXCI	X	55988072	rs5960552	T	A	0.761702	0.748264	0.821705	0.43105	0.0605943	5.72269e-12	417
NBDY	non_PAR	Ast	rXCI	X	55988074	rs5960553	T	G	0.761702	0.748264	0.821705	0.43105	0.0605943	5.72269e-12	417
NBDY	non_PAR	Ast	rXCI	X	55990526	rs5914535	A	T	0.755274	0.741319	0.814815	0.402967	0.05996	6.57809e-11	423
NBDY	non_PAR	Ast	rXCI	X	55990572	rs2889125	C	T	0.763713	0.748264	0.82963	0.430924	0.0603213	4.60893e-12	423
NBDY	non_PAR	Ast	rXCI	X	55990669	rs5913887	T	C	0.21097	0.223958	0.155556	-0.373122	0.0646112	1.59419e-08	423
NBDY	non_PAR	Ast	rXCI	X	55991197	rs4412506	C	T	0.21097	0.223958	0.155556	-0.373122	0.0646112	1.59419e-08	423
NBDY	non_PAR	Ast	rXCI	X	55992992	rs5960556	G	A	0.76338	0.748264	0.828358	0.431819	0.0604359	4.58881e-12	422
NBDY	non_PAR	Ast	rXCI	X	55994987	rs1591015	A	G	0.78903	0.776042	0.844444	0.373122	0.0646112	1.59419e-08	423
NBDY	non_PAR	Ast	rXCI	X	55996910	rs5960557	G	A	0.763047	0.748264	0.827068	0.425667	0.0602588	7.73749e-12	421
NBDY	non_PAR	Ast	rXCI	X	55997667	rs2375584	A	T	0.76338	0.748264	0.828358	0.434882	0.0602506	2.87012e-12	422
NBDY	non_PAR	Ast	rXCI	X	55997883	rs2375585	T	C	0.78903	0.776042	0.844444	0.373122	0.0646112	1.59419e-08	423
NBDY	non_PAR	Ast	rXCI	X	56001132	rs5914542	C	T	0.788732	0.776042	0.843284	0.372487	0.0644955	1.59265e-08	422
NBDY	non_PAR	Ast	rXCI	X	56001663	rs6612443	C	T	0.788434	0.776042	0.842105	0.372487	0.0645891	1.67001e-08	421
NBDY	non_PAR	Ast	rXCI	X	56003351	rs5913891	A	G	0.78903	0.776042	0.844444	0.373122	0.0646112	1.59419e-08	423
NBDY	non_PAR	Ast	rXCI	X	56003878	rs5960561	C	T	0.78903	0.776042	0.844444	0.373122	0.0646112	1.59419e-08	423
NBDY	non_PAR	Ast	rXCI	X	56005283	rs5960131	C	A	0.788732	0.774306	0.850746	0.356697	0.0654682	9.12641e-08	422
NBDY	non_PAR	Ast	rXCI	X	56005741	rs4826444	A	G	0.78903	0.776042	0.844444	0.373122	0.0646112	1.59419e-08	423
NBDY	non_PAR	Ast	rXCI	X	56006390	rs944611	T	C	0.791842	0.779514	0.844444	0.374319	0.0651679	1.88721e-08	423
NBDY	non_PAR	Ast	rXCI	X	56008210	rs4826301	G	C	0.763713	0.748264	0.82963	0.430924	0.0603213	4.60893e-12	423
NBDY	non_PAR	Ast	rXCI	X	56009234	rs5960132	G	T	0.763713	0.748264	0.82963	0.430924	0.0603213	4.60893e-12	423
NBDY	non_PAR	Ast	rXCI	X	56013485	rs5914544	G	A	0.763713	0.748264	0.82963	0.430924	0.0603213	4.60893e-12	423
NBDY	non_PAR	Ast	rXCI	X	56015336	rs6611465	G	A	0.76338	0.748264	0.828358	0.431819	0.0604045	4.48126e-12	422
NBDY	non_PAR	Ast	rXCI	X	56016172	rs6611466	A	C	0.764124	0.748264	0.833333	0.421271	0.06082	1.85097e-11	420
NBDY	non_PAR	Ast	rXCI	X	56016491	rs4826445	A	G	0.788732	0.776042	0.843284	0.374108	0.0647468	1.56986e-08	422
NBDY	non_PAR	Ast	rXCI	X	56019899	rs6612447	G	A	0.764457	0.748264	0.834586	0.428075	0.0610095	1.04568e-11	421
NBDY	non_PAR	Ast	rXCI	X	56022117	rs5960573	C	G	0.78903	0.776042	0.844444	0.38415	0.0650053	7.5891e-09	423
NBDY	non_PAR	Ast	rXCI	X	56022548	rs12012158	G	C	0.787324	0.774306	0.843284	0.371359	0.0645643	1.81155e-08	422
NBDY	non_PAR	Ast	rXCI	X	56026741	rs2095026	A	G	0.790141	0.777778	0.843284	0.386646	0.0649553	5.98384e-09	422
NBDY	non_PAR	Ast	rXCI	X	56027094	rs5914545	T	C	0.787024	0.776042	0.834586	0.376445	0.0642869	1.02657e-08	421
NBDY	non_PAR	Ast	rXCI	X	56028283	rs5960576	A	G	0.790436	0.777778	0.844444	0.383349	0.0650177	8.17805e-09	423
NBDY	non_PAR	Ast	rXCI	X	56029525	rs6611468	C	T	0.762307	0.746528	0.82963	0.433347	0.0600233	2.82618e-12	423
NBDY	non_PAR	Ast	rXCI	X	56031096	rs5960577	T	C	0.762307	0.746528	0.82963	0.433347	0.0600233	2.82618e-12	423
NBDY	non_PAR	Ast	rXCI	X	56031583	rs5960136	G	A	0.762307	0.746528	0.82963	0.433347	0.0600233	2.82618e-12	423
NBDY	non_PAR	Ast	rXCI	X	56033222	rs2183844	T	A	0.762307	0.746528	0.82963	0.433347	0.0600233	2.82618e-12	423
NBDY	non_PAR	Ast	rXCI	X	56034778	rs6612453	T	C	0.790665	0.777778	0.847328	0.39591	0.0659509	4.53284e-09	419
NBDY	non_PAR	Ast	rXCI	X	56037763	rs4320672	T	C	0.762307	0.746528	0.82963	0.433347	0.0600233	2.82618e-12	423
NBDY	non_PAR	Ast	rXCI	X	56040154	rs6611469	G	A	0.762307	0.746528	0.82963	0.433347	0.0600233	2.82618e-12	423
NBDY	non_PAR	Ast	rXCI	X	56040688	rs5914546	C	T	0.790141	0.777778	0.843284	0.386212	0.0648258	5.81206e-09	422
NBDY	non_PAR	Ast	rXCI	X	56041752	rs6612455	T	C	0.790436	0.777778	0.844444	0.383349	0.0650177	8.17805e-09	423
NBDY	non_PAR	Ast	rXCI	X	56043177	rs5960587	T	A	0.790436	0.777778	0.844444	0.383349	0.0650177	8.17805e-09	423
NBDY	non_PAR	Ast	rXCI	X	56044228	rs34030814	C	CA	0.790141	0.777778	0.843284	0.382135	0.0650788	9.36958e-09	422
NBDY	non_PAR	Ast	rXCI	X	56045209	rs2375587	G	C	0.761972	0.746528	0.828358	0.434235	0.0600403	2.61336e-12	422
NBDY	non_PAR	Ast	rXCI	X	56045758	rs5960588	G	A	0.762307	0.746528	0.82963	0.433347	0.0600233	2.82618e-12	423
NBDY	non_PAR	Ast	rXCI	X	56046078	rs80327597	G	GT	0.762307	0.746528	0.82963	0.433347	0.0600233	2.82618e-12	423
NBDY	non_PAR	Ast	rXCI	X	56050053	rs6612458	A	G	0.78925	0.777778	0.839695	0.385556	0.0648406	6.23577e-09	419
NBDY	non_PAR	Ast	rXCI	X	56051323	rs4826446	G	T	0.758815	0.743056	0.827068	0.431776	0.0595824	2.39111e-12	421
NBDY	non_PAR	Ast	rXCI	X	56052923	rs11797886	C	T	0.762307	0.746528	0.82963	0.433347	0.0600233	2.82618e-12	423
NBDY	non_PAR	Ast	rXCI	X	56053263	rs7054470	T	C	0.790436	0.777778	0.844444	0.383349	0.0650177	8.17805e-09	423
NBDY	non_PAR	Ast	rXCI	X	56056541	rs6611473	T	C	0.761299	0.746528	0.825758	0.434163	0.0597587	2.12863e-12	420
NBDY	non_PAR	Ast	rXCI	X	56056746	rs6611474	A	G	0.760563	0.746528	0.820896	0.41592	0.0596182	1.34307e-11	422
NBDY	non_PAR	Ast	rXCI	X	56057055	rs3051631	CTA	C	0.760563	0.744792	0.828358	0.436896	0.0598488	1.68384e-12	422
NBDY	non_PAR	Ast	rXCI	X	56057598	rs2095028	T	C	0.762307	0.746528	0.82963	0.433347	0.0600233	2.82618e-12	423
NBDY	non_PAR	Ast	rXCI	X	56059738	rs5960142	G	T	0.76338	0.746528	0.835821	0.429735	0.060591	6.42984e-12	422
NBDY	non_PAR	Ast	rXCI	X	56060332	rs5960597	A	G	0.760563	0.744792	0.828358	0.434658	0.0599597	2.34369e-12	422
NBDY	non_PAR	Ast	rXCI	X	56063245	rs5914548	C	G	0.791549	0.777778	0.850746	0.398109	0.065745	3.3532e-09	422
NBDY	non_PAR	Ast	rXCI	X	56065810	rs2104872	A	G	0.774965	0.758681	0.844444	0.440919	0.0623956	7.55614e-12	423
NBDY	non_PAR	Ast	rXCI	X	56066859	rs5914549	A	G	0.790141	0.779514	0.835821	0.358171	0.0647546	5.91058e-08	422
NBDY	non_PAR	Ast	rXCI	X	56069916	rs2375590	A	T	0.763047	0.748264	0.827068	0.438778	0.0605324	2.36157e-12	421
NBDY	non_PAR	Ast	rXCI	X	56073347	rs5960609	G	A	0.760226	0.746528	0.819549	0.42861	0.0597476	3.83354e-12	421
NBDY	non_PAR	Ast	rXCI	X	56075995	rs35224664	TC	T	0.757062	0.743056	0.818182	0.430246	0.0598401	3.46657e-12	420
NBDY	non_PAR	Ast	rXCI	X	56077902	rs5960616	A	C	0.787623	0.776042	0.837037	0.376666	0.0643216	1.02113e-08	423
NBDY	non_PAR	Ast	rXCI	X	56078504	rs4507914	G	A	0.78481	0.776042	0.822222	0.39043	0.0629863	1.47401e-09	423
NBDY	non_PAR	Ast	rXCI	X	56079000	rs201860714	A	AT	0.700422	0.680556	0.785185	0.311462	0.0570402	8.55993e-08	423
NBDY	non_PAR	Ast	rXCI	X	56079474	rs145796205	A	C	0.759494	0.744792	0.822222	0.426552	0.0594798	3.86011e-12	423
NBDY	non_PAR	Ast	rXCI	X	56081125	rs5913897	G	A	0.760563	0.744792	0.828358	0.439418	0.0599765	1.41612e-12	422
NBDY	non_PAR	Ast	rXCI	X	56081499	rs4826447	A	G	0.787623	0.776042	0.837037	0.376666	0.0643216	1.02113e-08	423
NBDY	non_PAR	Ast	rXCI	X	56081853	rs1953014	A	T	0.760563	0.744792	0.828358	0.420138	0.0601403	1.26415e-11	422
NBDY	non_PAR	Ast	rXCI	X	56081964	rs1953015	A	G	0.759494	0.744792	0.822222	0.426552	0.0594798	3.86011e-12	423
NBDY	non_PAR	Ast	rXCI	X	56084482	rs1332009	G	T	0.746479	0.732639	0.80597	0.39643	0.0581409	3.60828e-11	422
NBDY	non_PAR	Ast	rXCI	X	56091361	rs2225513	C	G	0.759494	0.744792	0.822222	0.426552	0.0594798	3.86011e-12	423
NBDY	non_PAR	Ast	rXCI	X	56091394	rs5913899	A	C	0.787623	0.776042	0.837037	0.376666	0.0643216	1.02113e-08	423
NBDY	non_PAR	Ast	rXCI	X	56092652	rs2150888	A	G	0.760563	0.744792	0.828358	0.422831	0.0600085	8.63177e-12	422
NBDY	non_PAR	Ast	rXCI	X	56093399	rs4826303	T	G	0.758475	0.743902	0.820896	0.416426	0.0592441	9.66273e-12	421
NBDY	non_PAR	Ast	rXCI	X	56100467	rs5914554	T	A	0.757746	0.743056	0.820896	0.430306	0.0591938	2.05447e-12	422
NBDY	non_PAR	Ast	rXCI	X	56100627	rs6612469	G	C	0.756338	0.739583	0.828358	0.417187	0.0591337	8.16206e-12	422
NBDY	non_PAR	Ast	rXCI	X	56101277	rs4826448	C	T	0.758087	0.743056	0.822222	0.429041	0.0590646	2.1208e-12	423
NBDY	non_PAR	Ast	rXCI	X	56102045	rs5914555	A	C	0.759887	0.744792	0.825758	0.42352	0.0602002	9.3261e-12	420
NBDY	non_PAR	Ast	rXCI	X	56102852	rs4589008	T	A	0.758087	0.743056	0.822222	0.43003	0.0595157	2.72145e-12	423
NBDY	non_PAR	Ast	rXCI	X	56103711	rs5913901	C	T	0.786217	0.774306	0.837037	0.37981	0.0638202	6.01354e-09	423
NBDY	non_PAR	Ast	rXCI	X	56103925	rs4826304	C	T	0.757405	0.743056	0.819549	0.43206	0.0589501	1.39701e-12	421
NBDY	non_PAR	Ast	rXCI	X	56104285	rs4826305	A	G	0.758087	0.743056	0.822222	0.429041	0.0590646	2.1208e-12	423
NBDY	non_PAR	Ast	rXCI	X	56104838	rs5960148	C	T	0.786217	0.774306	0.837037	0.37981	0.0638202	6.01354e-09	423
NBDY	non_PAR	Ast	rXCI	X	56111259	rs4826449	C	T	0.757746	0.743056	0.820896	0.432052	0.0588681	1.30227e-12	422
NBDY	non_PAR	Ast	rXCI	X	56112252	rs2375625	A	T	0.787324	0.776042	0.835821	0.376075	0.0644014	1.12011e-08	422
NBDY	non_PAR	Ast	rXCI	X	56118520	rs6521354	G	A	0.779184	0.765625	0.837037	0.390368	0.0633397	1.80901e-09	423
NBDY	non_PAR	Ast	rXCI	X	56119237	rs5913902	G	A	0.753868	0.737847	0.822222	0.433795	0.0586227	8.71766e-13	423
NBDY	non_PAR	Ast	rXCI	X	56120048	rs5902551	AC	A	0.752113	0.736111	0.820896	0.428271	0.0588295	1.91999e-12	422
NBDY	non_PAR	Ast	rXCI	X	56121431	rs5913903	T	C	0.759155	0.744792	0.820896	0.418055	0.0597206	1.15558e-11	422
NBDY	non_PAR	Ast	rXCI	X	56121602	rs67692964	C	CT	0.787623	0.776042	0.837037	0.368644	0.0645486	2.25512e-08	423
NBDY	non_PAR	Ast	rXCI	X	56126075	rs5914560	G	A	0.75493	0.739583	0.820896	0.43272	0.0587284	1.07795e-12	422
NBDY	non_PAR	Ast	rXCI	X	56126552	rs6612472	G	A	0.754237	0.739583	0.818182	0.43456	0.0589495	1.06218e-12	420
NBDY	non_PAR	Ast	rXCI	X	56127531	rs6612473	T	C	0.759887	0.746528	0.818182	0.428137	0.0598236	4.29438e-12	420
NBDY	non_PAR	Ast	rXCI	X	56128966	rs77293740	GGA	G	0.754584	0.739583	0.819549	0.436718	0.0584757	5.59114e-13	421
NBDY	non_PAR	Ast	rXCI	X	56130013	rs11798648	C	T	0.754584	0.739583	0.819549	0.432485	0.0588492	1.22716e-12	421
NBDY	non_PAR	Ast	rXCI	X	56130366	rs5914561	G	A	0.755274	0.739583	0.822222	0.433356	0.058649	9.36052e-13	423
NBDY	non_PAR	Ast	rXCI	X	56130403	rs5914562	A	T	0.75493	0.739583	0.820896	0.434246	0.0587538	9.28111e-13	422
NBDY	non_PAR	Ast	rXCI	X	56132341	rs1929898	G	A	0.779184	0.767361	0.82963	0.371237	0.0631234	8.88485e-09	423
NBDY	non_PAR	Ast	rXCI	X	56133898	rs5913904	A	T	0.754237	0.739583	0.818182	0.432214	0.0585092	9.60064e-13	420
NBDY	non_PAR	Ast	rXCI	X	56134230	rs5960640	A	C	0.785915	0.774306	0.835821	0.382134	0.0637903	4.83604e-09	422
NBDY	non_PAR	Ast	rXCI	X	56135143	rs5960641	T	C	0.78903	0.777778	0.837037	0.376479	0.0643787	1.06778e-08	423
NBDY	non_PAR	Ast	rXCI	X	56135632	rs4826450	C	A	0.782178	0.770833	0.832061	0.390789	0.0633777	1.79519e-09	419
NBDY	non_PAR	Ast	rXCI	X	56136756	rs5914564	G	T	0.75493	0.739583	0.820896	0.425357	0.0591577	3.43163e-12	422
NBDY	non_PAR	Ast	rXCI	X	56137541	rs6612479	C	T	0.759155	0.744792	0.820896	0.429975	0.0592255	2.18524e-12	422
NBDY	non_PAR	Ast	rXCI	X	56137610	rs6612480	G	A	0.756338	0.741319	0.820896	0.422175	0.0589907	4.25991e-12	422
NBDY	non_PAR	Ast	rXCI	X	56138877	rs5914567	C	T	0.785614	0.774306	0.834586	0.388164	0.0635058	2.43131e-09	421
NBDY	non_PAR	Ast	rXCI	X	56139305	rs5914568	G	T	0.75493	0.739583	0.820896	0.433254	0.0587202	1.00856e-12	422
NBDY	non_PAR	Ast	rXCI	X	56139840	rs5913905	A	G	0.786217	0.774306	0.837037	0.379069	0.0640388	7.18472e-09	423
NBDY	non_PAR	Ast	rXCI	X	56141269	rs5914569	C	T	0.755274	0.739583	0.822222	0.433356	0.058649	9.36052e-13	423
NBDY	non_PAR	Ast	rXCI	X	56143187	rs5960644	A	C	0.787324	0.776042	0.835821	0.37959	0.0642723	7.75568e-09	422
NBDY	non_PAR	Ast	rXCI	X	56144708	rs36030740	G	A	0.758133	0.743902	0.819549	0.428824	0.0594028	2.87475e-12	420
NBDY	non_PAR	Ast	rXCI	X	56144788	chrX:56144788:G:GTGTT	G	GTGTT	0.78481	0.772569	0.837037	0.345972	0.0646359	1.49658e-07	423
NBDY	non_PAR	Ast	rXCI	X	56148460	rs5960646	A	C	0.759155	0.744792	0.820896	0.421491	0.0592496	5.6079e-12	422
NBDY	non_PAR	Ast	rXCI	X	56148839	rs6521359	A	G	0.78903	0.777778	0.837037	0.376479	0.0643787	1.06778e-08	423
NBDY	non_PAR	Ast	rXCI	X	56154760	rs78659481	C	A	0.788732	0.777778	0.835821	0.37621	0.0645051	1.16603e-08	422
NBDY	non_PAR	Ast	rXCI	X	56155121	rs7049426	C	T	0.788732	0.777778	0.835821	0.37552	0.0644238	1.18776e-08	422
NBDY	non_PAR	Ast	rXCI	X	56155232	rs5960647	T	G	0.790436	0.779514	0.837037	0.392223	0.0641002	2.33034e-09	423
NBDY	non_PAR	Ast	rXCI	X	56156310	rs1360512	T	G	0.790141	0.779514	0.835821	0.380096	0.0644109	7.96838e-09	422
NBDY	non_PAR	Ast	rXCI	X	56159798	rs5914571	G	C	0.788732	0.777778	0.835821	0.37946	0.0641891	7.51709e-09	422
NBDY	non_PAR	Ast	rXCI	X	56162332	rs5914572	T	G	0.790436	0.779514	0.837037	0.378883	0.0643877	8.72489e-09	423
NBDY	non_PAR	Ast	rXCI	X	56162545	rs5960650	T	C	0.788732	0.777778	0.835821	0.375953	0.0644959	1.18642e-08	422
NBDY	non_PAR	Ast	rXCI	X	56165073	rs4826454	A	G	0.791842	0.78125	0.837037	0.390286	0.06455	3.52298e-09	423
NBDY	non_PAR	Ast	rXCI	X	56165150	rs5914574	G	T	0.790436	0.779514	0.837037	0.374328	0.0648272	1.59963e-08	423
NBDY	non_PAR	Ast	rXCI	X	56166807	rs4826455	C	T	0.789548	0.779514	0.833333	0.377626	0.0649795	1.31208e-08	420
NBDY	non_PAR	Ast	rXCI	X	56166936	rs4826456	C	A	0.790141	0.779514	0.835821	0.373763	0.0649053	1.7455e-08	422
NBDY	non_PAR	Ast	rXCI	X	56167464	rs5913907	G	C	0.797183	0.786458	0.843284	0.403674	0.0662991	2.77498e-09	422
NBDY	non_PAR	Ast	rXCI	X	56169378	rs6612486	C	T	0.766526	0.751736	0.82963	0.457223	0.0603021	2.59358e-13	423
NBDY	non_PAR	Ast	rXCI	X	56170533	rs2375626	C	A	0.795775	0.784722	0.843284	0.408345	0.0657943	1.41293e-09	422
NBDY	non_PAR	Ast	rXCI	X	56170858	rs2144118	C	T	0.796062	0.784722	0.844444	0.407435	0.0656664	1.424e-09	423
NBDY	non_PAR	Ast	rXCI	X	56171422	rs2375627	G	A	0.795775	0.784722	0.843284	0.408345	0.0657943	1.41293e-09	422
NBDY	non_PAR	Ast	rXCI	X	56171527	rs4240026	T	C	0.793249	0.78125	0.844444	0.398251	0.0657733	3.35452e-09	423
NBDY	non_PAR	Ast	rXCI	X	56171732	rs4375141	G	A	0.795775	0.784722	0.843284	0.406867	0.0657458	1.56661e-09	422
NBDY	non_PAR	Ast	rXCI	X	56174599	rs4826306	T	C	0.795487	0.784722	0.842105	0.407414	0.0656806	1.44444e-09	421
NBDY	non_PAR	Ast	rXCI	X	56174897	rs4546791	C	A	0.795775	0.784722	0.843284	0.407424	0.0657533	1.49796e-09	422
NBDY	non_PAR	Ast	rXCI	X	56175033	rs4582685	C	T	0.796062	0.784722	0.844444	0.407435	0.0656664	1.424e-09	423
NBDY	non_PAR	Ast	rXCI	X	56177045	rs4826307	A	C	0.796062	0.784722	0.844444	0.407435	0.0656664	1.424e-09	423
NBDY	non_PAR	Ast	rXCI	X	56178749	rs2207298	T	C	0.796062	0.784722	0.844444	0.407435	0.0656664	1.424e-09	423
NBDY	non_PAR	Ast	rXCI	X	56180929	rs2179977	A	G	0.797468	0.786458	0.844444	0.424266	0.0653789	2.67091e-10	423
NBDY	non_PAR	Ast	rXCI	X	56181012	rs2144121	G	C	0.784203	0.776042	0.819549	0.373752	0.0636963	9.60616e-09	421
NBDY	non_PAR	Ast	rXCI	X	56181468	rs5913910	C	A	0.796062	0.784722	0.844444	0.407435	0.0656664	1.424e-09	423
NBDY	non_PAR	Ast	rXCI	X	56181592	rs2144120	A	G	0.797468	0.786458	0.844444	0.424266	0.0653789	2.67091e-10	423
NBDY	non_PAR	Ast	rXCI	X	56181789	rs5913912	T	C	0.78903	0.776042	0.844444	0.416161	0.065453	5.81608e-10	423
NBDY	non_PAR	Ast	rXCI	X	56184229	rs6612489	C	A	0.735584	0.725694	0.777778	0.363626	0.057121	5.55725e-10	423
NBDY	non_PAR	Ast	rXCI	X	56184625	rs4826458	G	C	0.796062	0.784722	0.844444	0.407435	0.0656664	1.424e-09	423
NBDY	non_PAR	Ast	rXCI	X	56184721	rs5914584	T	A	0.795775	0.784722	0.843284	0.406198	0.0655718	1.51137e-09	422
NBDY	non_PAR	Ast	rXCI	X	56185218	rs5913914	G	A	0.796062	0.784722	0.844444	0.407435	0.0656664	1.424e-09	423
NBDY	non_PAR	Ast	rXCI	X	56186294	rs5914585	G	A	0.796062	0.784722	0.844444	0.407435	0.0656664	1.424e-09	423
NBDY	non_PAR	Ast	rXCI	X	56186418	rs5914586	A	T	0.797468	0.786458	0.844444	0.424266	0.0653789	2.67091e-10	423
NBDY	non_PAR	Ast	rXCI	X	56186522	rs5960655	G	A	0.797468	0.786458	0.844444	0.424266	0.0653789	2.67091e-10	423
NBDY	non_PAR	Ast	rXCI	X	56186599	rs5913915	A	G	0.797468	0.786458	0.844444	0.424266	0.0653789	2.67091e-10	423
NBDY	non_PAR	Ast	rXCI	X	56186969	rs5914587	G	T	0.796062	0.784722	0.844444	0.407435	0.0656664	1.424e-09	423
NBDY	non_PAR	Ast	rXCI	X	56187664	rs4014172	A	G	0.797468	0.786458	0.844444	0.424266	0.0653789	2.67091e-10	423
NBDY	non_PAR	Ast	rXCI	X	56187712	rs6521362	A	G	0.797468	0.786458	0.844444	0.424266	0.0653789	2.67091e-10	423
NBDY	non_PAR	Ast	rXCI	X	56188184	rs149609133	T	C	0.767932	0.753472	0.82963	0.454288	0.0607497	5.19517e-13	423
NBDY	non_PAR	Ast	rXCI	X	56189517	rs77026569	T	C	0.796062	0.784722	0.844444	0.407435	0.0656664	1.424e-09	423
NBDY	non_PAR	Ast	rXCI	X	56190943	rs4826308	G	A	0.796062	0.784722	0.844444	0.407435	0.0656664	1.424e-09	423
NBDY	non_PAR	Ast	rXCI	X	56193124	rs5914591	G	A	0.795775	0.784722	0.843284	0.40488	0.0656562	1.77619e-09	422
NBDY	non_PAR	Ast	rXCI	X	56193425	rs1120001	A	G	0.769014	0.755208	0.828358	0.468731	0.0605527	8.92894e-14	422
NBDY	non_PAR	Ast	rXCI	X	56194425	rs2375628	C	T	0.767932	0.753472	0.82963	0.454288	0.0607497	5.19517e-13	423
NBDY	non_PAR	Ast	rXCI	X	56196027	rs5914592	G	A	0.797468	0.786458	0.844444	0.424266	0.0653789	2.67091e-10	423
NBDY	non_PAR	Ast	rXCI	X	56196109	rs5914593	A	G	0.797183	0.786458	0.843284	0.425185	0.0653988	2.49172e-10	422
NBDY	non_PAR	Ast	rXCI	X	56196317	rs4826459	G	A	0.796062	0.784722	0.844444	0.407435	0.0656664	1.424e-09	423
NBDY	non_PAR	Ast	rXCI	X	56196884	rs6611490	T	C	0.796062	0.784722	0.844444	0.407435	0.0656664	1.424e-09	423
NBDY	non_PAR	Ast	rXCI	X	56197742	rs4826460	G	A	0.794366	0.782986	0.843284	0.401918	0.0652732	1.87275e-09	422
NBDY	non_PAR	Ast	rXCI	X	56198785	rs5960658	A	T	0.794366	0.782986	0.843284	0.401637	0.0652309	1.8759e-09	422
NBDY	non_PAR	Ast	rXCI	X	56200216	rs4826461	G	A	0.765867	0.751736	0.827068	0.44842	0.0606057	8.84097e-13	421
NBDY	non_PAR	Ast	rXCI	X	56203088	rs5914595	A	G	0.797468	0.786458	0.844444	0.424266	0.0653789	2.67091e-10	423
NBDY	non_PAR	Ast	rXCI	X	56203431	rs3946065	G	A	0.795487	0.784722	0.842105	0.407734	0.0656705	1.39669e-09	421
NBDY	non_PAR	Ast	rXCI	X	56205274	rs5960659	T	G	0.795487	0.784722	0.842105	0.410694	0.0658626	1.19578e-09	421
NBDY	non_PAR	Ast	rXCI	X	56206270	rs6521365	G	A	0.794655	0.782986	0.844444	0.411106	0.0655234	9.5113e-10	423
NBDY	non_PAR	Ast	rXCI	X	56206687	rs5960660	G	A	0.794366	0.782986	0.843284	0.410609	0.0656326	1.05879e-09	422
NBDY	non_PAR	Ast	rXCI	X	56208194	rs2889136	A	C	0.795487	0.784722	0.842105	0.412928	0.0654587	7.83592e-10	421
NBDY	non_PAR	Ast	rXCI	X	56209172	rs5960152	T	C	0.796062	0.784722	0.844444	0.407435	0.0656664	1.424e-09	423
NBDY	non_PAR	Ast	rXCI	X	56209402	rs5960661	A	T	0.796062	0.784722	0.844444	0.407435	0.0656664	1.424e-09	423
NBDY	non_PAR	Ast	rXCI	X	56209486	rs6611491	A	G	0.797183	0.786458	0.843284	0.424091	0.0653953	2.74802e-10	422
NBDY	non_PAR	Ast	rXCI	X	56210363	rs4826309	T	A	0.767932	0.753472	0.82963	0.454288	0.0607497	5.19517e-13	423
NBDY	non_PAR	Ast	rXCI	X	56210819	rs4826463	A	C	0.767278	0.753472	0.827068	0.452099	0.0606529	6.1546e-13	421
NBDY	non_PAR	Ast	rXCI	X	56211479	rs4826310	C	G	0.796062	0.784722	0.844444	0.407435	0.0656664	1.424e-09	423
NBDY	non_PAR	Ast	rXCI	X	56211588	rs4826311	C	T	0.794366	0.782986	0.843284	0.412349	0.0647362	5.44879e-10	422
NBDY	non_PAR	Ast	rXCI	X	56211770	rs4826464	C	T	0.795775	0.784722	0.843284	0.408344	0.0656877	1.33306e-09	422
NBDY	non_PAR	Ast	rXCI	X	56212358	rs34652612	TG	T	0.796062	0.784722	0.844444	0.407435	0.0656664	1.424e-09	423
NBDY	non_PAR	Ast	rXCI	X	56213407	rs5960664	T	C	0.792958	0.78125	0.843284	0.402541	0.0648347	1.39393e-09	422
NBDY	non_PAR	Ast	rXCI	X	56215526	rs6612505	A	G	0.767932	0.753472	0.82963	0.475437	0.0601821	2.98745e-14	423
NBDY	non_PAR	Ast	rXCI	X	56222185	rs5914599	C	G	0.791842	0.782986	0.82963	0.436729	0.0635698	2.60795e-11	423
NBDY	non_PAR	Ast	rXCI	X	56222515	rs6521370	C	G	0.790141	0.78125	0.828358	0.433332	0.0636748	3.91201e-11	422
NBDY	non_PAR	Ast	rXCI	X	56222815	rs6521371	C	A	0.790141	0.78125	0.828358	0.417975	0.0638428	1.89609e-10	422
NBDY	non_PAR	Ast	rXCI	X	56225748	rs4633175	G	A	0.791549	0.782986	0.828358	0.429157	0.0635518	5.41128e-11	422
NBDY	non_PAR	Ast	rXCI	X	56238551	rs2375630	C	A	0.767606	0.756944	0.813433	0.491277	0.0590561	1.58782e-15	422
NBDY	non_PAR	Ast	rXCI	X	56242161	rs6612506	T	G	0.767606	0.756944	0.813433	0.491277	0.0590561	1.58782e-15	422
NBDY	non_PAR	Ast	rXCI	X	56244928	rs35623526	G	GT	0.766197	0.756944	0.80597	0.483411	0.0586855	2.83661e-15	422
NBDY	non_PAR	Ast	rXCI	X	56246094	rs5960667	G	A	0.791549	0.784722	0.820896	0.44772	0.0625775	4.31519e-12	422
NBDY	non_PAR	Ast	rXCI	X	56247918	rs5914603	G	A	0.78903	0.78125	0.822222	0.431597	0.0626568	2.32756e-11	423
NBDY	non_PAR	Ast	rXCI	X	56248201	rs5960153	T	C	0.794655	0.788194	0.822222	0.434386	0.0628058	1.95254e-11	423
NBDY	non_PAR	Ast	rXCI	X	56248325	rs5960669	T	C	0.767932	0.758681	0.807407	0.46868	0.0589351	2.07778e-14	423
NBDY	non_PAR	Ast	rXCI	X	56250473	rs2375631	G	T	0.784507	0.78125	0.798507	0.482621	0.0590695	4.55407e-15	422
NBDY	non_PAR	Ast	rXCI	X	56255937	rs5913918	A	G	0.757746	0.751736	0.783582	0.503499	0.0559538	1.08918e-17	422
NBDY	non_PAR	Ast	rXCI	X	56258434	rs5960154	C	G	0.783404	0.779514	0.8	0.471765	0.059435	2.30515e-14	423
NBDY	non_PAR	Ast	rXCI	X	56260028	rs6521375	A	G	0.783099	0.779514	0.798507	0.47156	0.0595174	2.56094e-14	422
NBDY	non_PAR	Ast	rXCI	X	56263508	rs34023916	CAG	C	0.756338	0.75	0.783582	0.499943	0.0559369	1.7191e-17	422
NBDY	non_PAR	Ast	rXCI	X	56265083	rs1033565	T	G	0.758087	0.751736	0.785185	0.503656	0.0558813	9.68055e-18	423
NBDY	non_PAR	Ast	rXCI	X	56265929	rs5960155	C	T	0.75493	0.75	0.776119	0.501307	0.0556159	9.71181e-18	422
NBDY	non_PAR	Ast	rXCI	X	56266479	rs6521376	G	T	0.782793	0.777778	0.804511	0.456252	0.0596619	1.69083e-13	421
NBDY	non_PAR	Ast	rXCI	X	56268812	rs3747284	T	C	0.757746	0.75	0.791045	0.499794	0.056433	3.15065e-17	422
NBDY	non_PAR	Ast	rXCI	X	56270055	rs12862304	G	C	0.758087	0.751736	0.785185	0.503656	0.0558813	9.68055e-18	423
NBDY	non_PAR	Ast	rXCI	X	56272299	rs2144119	C	T	0.756681	0.75	0.785185	0.502181	0.0559528	1.28677e-17	423
NBDY	non_PAR	Ast	rXCI	X	56274720	rs6611493	T	C	0.756681	0.751736	0.777778	0.493992	0.0557339	2.9662e-17	423
NBDY	non_PAR	Ast	rXCI	X	56279626	rs6612507	T	G	0.783099	0.779514	0.798507	0.470732	0.0595726	2.96551e-14	422
NBDY	non_PAR	Ast	rXCI	X	56289301	rs5913931	C	G	0.78481	0.78125	0.8	0.475854	0.0594322	1.42594e-14	423
NBDY	non_PAR	Ast	rXCI	X	56290991	rs6612509	A	G	0.756681	0.75	0.785185	0.504448	0.0557475	7.38924e-18	423
NBDY	non_PAR	Ast	rXCI	X	56291039	rs6611494	G	A	0.757405	0.751736	0.781955	0.50713	0.0559316	6.56296e-18	421
NBDY	non_PAR	Ast	rXCI	X	56292703	rs5913932	A	G	0.779184	0.774306	0.8	0.467041	0.0591827	3.16665e-14	423
NBDY	non_PAR	Ast	rXCI	X	56296853	rs7049793	T	C	0.784507	0.78125	0.798507	0.476439	0.0595181	1.45178e-14	422
NBDY	non_PAR	Ast	rXCI	X	56298438	rs12393358	T	C	0.759155	0.753472	0.783582	0.507778	0.0559104	5.80497e-18	422
NBDY	non_PAR	Ast	rXCI	X	56302485	rs6521379	A	G	0.786217	0.782986	0.8	0.473444	0.0595309	2.07157e-14	423
NBDY	non_PAR	Ast	rXCI	X	56303016	rs6521380	G	A	0.759494	0.753472	0.785185	0.508162	0.0558939	5.35057e-18	423
NBDY	non_PAR	Ast	rXCI	X	56307026	rs6612512	C	T	0.784203	0.78125	0.796992	0.478501	0.0596065	1.24681e-14	421
NBDY	non_PAR	Ast	rXCI	X	56307041	rs6521381	A	C	0.784507	0.78125	0.798507	0.477065	0.0595396	1.37658e-14	422
NBDY	non_PAR	Ast	rXCI	X	56309525	rs5914606	T	C	0.78481	0.78125	0.8	0.475854	0.0594322	1.42594e-14	423
NBDY	non_PAR	Ast	rXCI	X	56309846	rs5914607	A	G	0.759155	0.753472	0.783582	0.508098	0.0560584	6.66346e-18	422
NBDY	non_PAR	Ast	rXCI	X	56310761	rs62613085	G	T	0.757405	0.751736	0.781955	0.503338	0.0559643	1.13737e-17	421
NBDY	non_PAR	Ast	rXCI	X	56310801	rs62613086	C	A	0.757062	0.751736	0.780303	0.504173	0.056068	1.16252e-17	420
NBDY	non_PAR	Ast	rXCI	X	56311434	rs10081914	A	G	0.683168	0.671875	0.732824	0.355605	0.0540733	1.60192e-10	419
NBDY	non_PAR	Ast	rXCI	X	56313943	rs5914611	A	G	0.784507	0.78125	0.798507	0.482321	0.0591407	5.05825e-15	422
NBDY	non_PAR	Ast	rXCI	X	56314210	rs5914612	A	C	0.784507	0.78125	0.798507	0.475451	0.0595468	1.6734e-14	422
NBDY	non_PAR	Ast	rXCI	X	56315022	rs5914613	G	C	0.783404	0.779514	0.8	0.47804	0.0589754	7.13346e-15	423
NBDY	non_PAR	Ast	rXCI	X	56315107	rs5913920	C	G	0.78481	0.78125	0.8	0.475854	0.0594322	1.42594e-14	423
NBDY	non_PAR	Ast	rXCI	X	56315580	rs34118786	CAG	C	0.758133	0.753472	0.778626	0.507253	0.0558997	6.32266e-18	419
NBDY	non_PAR	Ast	rXCI	X	56315582	chrX:56315582:G:*	G	*	0.756719	0.751736	0.778626	0.500426	0.0556072	1.11199e-17	419
NBDY	non_PAR	Ast	rXCI	X	56317671	rs6417940	T	C	0.78481	0.78125	0.8	0.475854	0.0594322	1.42594e-14	423
NBDY	non_PAR	Ast	rXCI	X	56318032	rs5914614	T	C	0.78481	0.78125	0.8	0.475854	0.0594322	1.42594e-14	423
NBDY	non_PAR	Ast	rXCI	X	56318470	rs6521386	T	C	0.783898	0.78125	0.795455	0.475706	0.0596802	1.8608e-14	420
NBDY	non_PAR	Ast	rXCI	X	56318694	rs6521388	G	A	0.783404	0.779514	0.8	0.471334	0.0592992	2.13747e-14	423
NBDY	non_PAR	Ast	rXCI	X	56319072	rs6521389	A	C	0.784507	0.78125	0.798507	0.475373	0.0595143	1.6387e-14	422
NBDY	non_PAR	Ast	rXCI	X	56321665	rs5913921	G	A	0.760563	0.755208	0.783582	0.493753	0.0559486	3.97558e-17	422
NBDY	non_PAR	Ast	rXCI	X	56322728	rs6521391	T	G	0.787324	0.784722	0.798507	0.467492	0.0597566	5.08862e-14	422
NBDY	non_PAR	Ast	rXCI	X	56323006	rs5914615	C	A	0.785915	0.782986	0.798507	0.47804	0.0596188	1.32312e-14	422
NBDY	non_PAR	Ast	rXCI	X	56323184	rs5914616	T	C	0.787623	0.784722	0.8	0.46723	0.0596114	4.5772e-14	423
NBDY	non_PAR	Ast	rXCI	X	56324043	rs6521395	T	G	0.783404	0.779514	0.8	0.471334	0.0592992	2.13747e-14	423
NBDY	non_PAR	Ast	rXCI	X	56326179	rs11091509	G	T	0.78481	0.78125	0.8	0.475854	0.0594322	1.42594e-14	423
NBDY	non_PAR	Ast	rXCI	X	56326998	rs150287921	T	C	0.758815	0.753472	0.781955	0.509305	0.0555614	3.08816e-18	421
NBDY	non_PAR	Ast	rXCI	X	56329641	rs5914618	G	A	0.759155	0.753472	0.783582	0.507308	0.0560258	7.12197e-18	422
NBDY	non_PAR	Ast	rXCI	X	56330545	rs5914619	A	C	0.758815	0.753472	0.781955	0.511097	0.0559006	3.69318e-18	421
NBDY	non_PAR	Ast	rXCI	X	56330770	rs5914620	G	A	0.784507	0.78125	0.798507	0.477186	0.0595272	1.34184e-14	422
NBDY	non_PAR	Ast	rXCI	X	56332237	rs5914621	T	A	0.759547	0.753472	0.78626	0.506727	0.0567419	1.86252e-17	419
NBDY	non_PAR	Ast	rXCI	X	56332252	rs5914622	A	G	0.78481	0.78125	0.8	0.475854	0.0594322	1.42594e-14	423
NBDY	non_PAR	Ast	rXCI	X	56333374	rs5914623	A	G	0.784203	0.78125	0.796992	0.480443	0.0593343	7.66655e-15	421
NBDY	non_PAR	Ast	rXCI	X	56334093	rs5913924	G	A	0.784203	0.78125	0.796992	0.481945	0.0592196	5.74645e-15	421
NBDY	non_PAR	Ast	rXCI	X	56334309	rs5913925	T	C	0.783898	0.78125	0.795455	0.47543	0.0592398	1.27321e-14	420
NBDY	non_PAR	Ast	rXCI	X	56335070	rs5914624	T	C	0.784507	0.78125	0.798507	0.476949	0.0595156	1.36458e-14	422
NBDY	non_PAR	Ast	rXCI	X	56335453	rs5960679	G	T	0.784507	0.78125	0.798507	0.476957	0.0595478	1.40508e-14	422
NBDY	non_PAR	Ast	rXCI	X	56336301	rs9803421	G	A	0.759887	0.753472	0.787879	0.505054	0.0566458	2.05589e-17	420
NBDY	non_PAR	Ast	rXCI	X	56336315	rs9803438	C	T	0.758815	0.751736	0.789474	0.501347	0.0566093	3.18053e-17	421
NBDY	non_PAR	Ast	rXCI	X	56337765	rs5960159	A	G	0.759494	0.753472	0.785185	0.508162	0.0558939	5.35057e-18	423
NBDY	non_PAR	Ast	rXCI	X	56337848	rs6417942	C	T	0.78481	0.78125	0.8	0.475854	0.0594322	1.42594e-14	423
NBDY	non_PAR	Ast	rXCI	X	56339116	rs5914626	C	T	0.783404	0.779514	0.8	0.47278	0.0595906	2.36483e-14	423
NBDY	non_PAR	Ast	rXCI	X	56339385	rs5960681	C	T	0.759494	0.753472	0.785185	0.508162	0.0558939	5.35057e-18	423
NBDY	non_PAR	Ast	rXCI	X	56339765	rs5960683	T	C	0.760226	0.753472	0.789474	0.507268	0.0564767	1.24451e-17	421
NBDY	non_PAR	Ast	rXCI	X	56343204	rs6521410	G	A	0.47398	0.473958	0.474074	0.24354	0.0489651	9.93322e-07	423
NBDY	non_PAR	Ast	rXCI	X	56347611	rs6612521	A	T	0.777151	0.770833	0.804511	0.460746	0.0588893	5.09331e-14	421
NBDY	non_PAR	Ast	rXCI	X	56347786	rs6612522	C	A	0.758815	0.75	0.796992	0.490063	0.0566192	1.40088e-16	421
NBDY	non_PAR	Ast	rXCI	X	56347814	rs6612523	T	C	0.76662	0.760417	0.793893	0.504504	0.0562554	1.40508e-17	419
NBDY	non_PAR	Ast	rXCI	X	56349136	rs5914629	C	G	0.774011	0.769097	0.795455	0.478241	0.0583739	3.94003e-15	420
NBDY	non_PAR	Ast	rXCI	X	56350642	rs6521414	T	C	0.783099	0.779514	0.798507	0.48702	0.0579978	9.05524e-16	422
NBDY	non_PAR	Ast	rXCI	X	56353315	rs5914630	A	T	0.781997	0.777778	0.8	0.478043	0.0583487	3.861e-15	423
NBDY	non_PAR	Ast	rXCI	X	56353614	rs6521417	T	G	0.783404	0.779514	0.8	0.480889	0.0582903	2.57691e-15	423
NBDY	non_PAR	Ast	rXCI	X	56353835	rs6521418	C	T	0.781997	0.777778	0.8	0.483433	0.0582897	1.88799e-15	423
NBDY	non_PAR	Ast	rXCI	X	56354788	rs5960706	A	G	0.76512	0.760417	0.785185	0.508937	0.0554356	2.72019e-18	423
NBDY	non_PAR	Ast	rXCI	X	56354830	rs5960705	T	G	0.776371	0.770833	0.8	0.477117	0.0573255	1.53144e-15	423
NBDY	non_PAR	Ast	rXCI	X	56355838	rs11091518	T	C	0.783099	0.779514	0.798507	0.480889	0.0584135	2.93495e-15	422
NBDY	non_PAR	Ast	rXCI	X	56356386	rs5960166	G	A	0.756681	0.75	0.785185	0.500255	0.055745	1.29748e-17	423
NBDY	non_PAR	Ast	rXCI	X	56357810	rs5960688	T	C	0.76512	0.760417	0.785185	0.508937	0.0554356	2.72019e-18	423
NBDY	non_PAR	Ast	rXCI	X	56358216	rs5914627	G	A	0.756681	0.75	0.785185	0.500255	0.055745	1.29748e-17	423
NBDY	non_PAR	Ast	rXCI	X	56358956	rs371626546	G	GAA	0.732394	0.723958	0.768657	0.430002	0.0546057	3.5752e-14	422
NBDY	non_PAR	Ast	rXCI	X	56359021	rs6521423	C	A	0.78169	0.777778	0.798507	0.480692	0.0582995	2.68164e-15	422
NBDY	non_PAR	Ast	rXCI	X	56360164	rs5960689	C	A	0.754237	0.746528	0.787879	0.498836	0.0558557	1.84077e-17	420
NBDY	non_PAR	Ast	rXCI	X	56363110	rs6612525	G	T	0.77433	0.767361	0.804511	0.460538	0.0589243	5.38642e-14	421
NBDY	non_PAR	Ast	rXCI	X	56363567	rs6612526	G	A	0.755274	0.748264	0.785185	0.499047	0.0558401	1.7112e-17	423
NBDY	non_PAR	Ast	rXCI	X	56364253	rs6611499	C	T	0.755274	0.748264	0.785185	0.499047	0.0558401	1.7112e-17	423
NBDY	non_PAR	Ast	rXCI	X	56365626	rs6521424	T	A	0.796062	0.793403	0.807407	0.480934	0.0596784	9.91517e-15	423
NBDY	non_PAR	Ast	rXCI	X	56366311	rs6612527	A	T	0.756338	0.75	0.783582	0.499387	0.0558739	1.71712e-17	422
NBDY	non_PAR	Ast	rXCI	X	56367349	rs6417946	C	G	0.795775	0.793403	0.80597	0.480555	0.0597827	1.15001e-14	422
NBDY	non_PAR	Ast	rXCI	X	56367664	rs6612528	G	C	0.869198	0.861111	0.903704	0.400661	0.0768554	3.04292e-07	423
NBDY	non_PAR	Ast	rXCI	X	56370929	rs5913926	A	C	0.766949	0.762153	0.787879	0.503306	0.0560618	1.29599e-17	420
NBDY	non_PAR	Ast	rXCI	X	56370941	rs5913927	A	G	0.784203	0.78125	0.796992	0.477224	0.0584401	4.72607e-15	421
NBDY	non_PAR	Ast	rXCI	X	56371935	rs6612530	C	T	0.758087	0.751736	0.785185	0.498099	0.0557627	1.77092e-17	423
NBDY	non_PAR	Ast	rXCI	X	56372461	rs6612531	G	A	0.774648	0.770833	0.791045	0.443568	0.0585092	2.62422e-13	422
NBDY	non_PAR	Ast	rXCI	X	56372792	rs6611502	C	A	0.75493	0.748264	0.783582	0.491601	0.0560226	5.76103e-17	422
NBDY	non_PAR	Ast	rXCI	X	56372976	rs6611503	G	A	0.777151	0.770833	0.804511	0.456368	0.0586019	6.5298e-14	421
NBDY	non_PAR	Ast	rXCI	X	56374413	rs75944707	T	C	0.783404	0.779514	0.8	0.480889	0.0582903	2.57691e-15	423
NBDY	non_PAR	Ast	rXCI	X	56374474	rs139218385	A	G	0.764789	0.760417	0.783582	0.506768	0.055417	3.61243e-18	422
NBDY	non_PAR	Ast	rXCI	X	56375112	rs111341874	C	T	0.776056	0.770833	0.798507	0.466565	0.058514	1.80551e-14	422
NBDY	non_PAR	Ast	rXCI	X	56375722	rs79738854	A	G	0.764124	0.760417	0.780303	0.514488	0.0552974	1.09219e-18	420
NBDY	non_PAR	Ast	rXCI	X	56375959	rs6612532	C	T	0.758087	0.751736	0.785185	0.498099	0.0557627	1.77092e-17	423
NBDY	non_PAR	Ast	rXCI	X	56376693	rs7877050	A	G	0.757447	0.751736	0.782946	0.492913	0.05666	1.04665e-16	417
NBDY	non_PAR	Ast	rXCI	X	56376699	rs7876557	C	T	0.774788	0.770833	0.792308	0.464506	0.058913	3.41586e-14	418
NBDY	non_PAR	Ast	rXCI	X	56378119	rs5913937	C	T	0.758087	0.751736	0.785185	0.498099	0.0557627	1.77092e-17	423
NBDY	non_PAR	Ast	rXCI	X	56378580	rs5913936	T	A	0.757746	0.751736	0.783582	0.49778	0.0558607	2.09604e-17	422
NBDY	non_PAR	Ast	rXCI	X	56380337	rs12384694	T	C	0.784203	0.779514	0.804511	0.479105	0.0590181	6.62979e-15	421
NBDY	non_PAR	Ast	rXCI	X	56380409	rs12384714	T	C	0.781382	0.777778	0.796992	0.472692	0.0583211	7.25939e-15	421
NBDY	non_PAR	Ast	rXCI	X	56380438	rs7882458	C	T	0.76338	0.758681	0.783582	0.503943	0.055605	6.70502e-18	422
NBDY	non_PAR	Ast	rXCI	X	56380740	rs6417947	T	C	0.783404	0.779514	0.8	0.480889	0.0582903	2.57691e-15	423
NBDY	non_PAR	Ast	rXCI	X	56381375	rs5914658	C	T	0.758087	0.751736	0.785185	0.498099	0.0557627	1.77092e-17	423
NBDY	non_PAR	Ast	rXCI	X	56382669	rs6612534	G	A	0.758815	0.751736	0.789474	0.495531	0.0563219	4.89328e-17	421
NBDY	non_PAR	Ast	rXCI	X	56387719	rs6612535	A	C	0.764789	0.760417	0.783582	0.510464	0.0555403	2.54156e-18	422
NBDY	non_PAR	Ast	rXCI	X	56391442	rs9724470	C	A	0.774648	0.769097	0.798507	0.46694	0.0579825	1.03777e-14	422
NBDY	non_PAR	Ast	rXCI	X	56392443	rs5914656	T	A	0.757746	0.751736	0.783582	0.495259	0.0558169	2.78612e-17	422
NBDY	non_PAR	Ast	rXCI	X	56392472	rs5914655	C	T	0.757746	0.751736	0.783582	0.499365	0.0558734	1.72108e-17	422
NBDY	non_PAR	Ast	rXCI	X	56397994	rs10126787	T	C	0.78169	0.777778	0.798507	0.473436	0.0581774	5.72928e-15	422
NBDY	non_PAR	Ast	rXCI	X	56401563	rs5914644	A	C	0.783404	0.779514	0.8	0.480889	0.0582903	2.57691e-15	423
NBDY	non_PAR	Ast	rXCI	X	56401840	rs5913935	C	T	0.871831	0.864583	0.902985	0.403218	0.0768372	2.55965e-07	422
NBDY	non_PAR	Ast	rXCI	X	56404522	rs6413593	T	C	0.783099	0.779514	0.798507	0.48169	0.0583915	2.60495e-15	422
NBDY	non_PAR	Ast	rXCI	X	56405424	rs5914643	T	A	0.757746	0.751736	0.783582	0.497925	0.0558977	2.14833e-17	422
NBDY	non_PAR	Ast	rXCI	X	56406914	rs143060153	G	GT	0.766197	0.760417	0.791045	0.508094	0.0557247	4.42283e-18	422
NBDY	non_PAR	Ast	rXCI	X	56408629	rs5914642	A	G	0.764457	0.760417	0.781955	0.507928	0.0556385	4.10299e-18	421
NBDY	non_PAR	Ast	rXCI	X	56410527	rs6417952	T	C	0.783099	0.779514	0.798507	0.478503	0.0581908	3.13906e-15	422
NBDY	non_PAR	Ast	rXCI	X	56415397	rs6521434	A	G	0.783404	0.779514	0.8	0.480889	0.0582903	2.57691e-15	423
NBDY	non_PAR	Ast	rXCI	X	56416955	rs6612539	T	A	0.76512	0.760417	0.785185	0.508937	0.0554356	2.72019e-18	423
NBDY	non_PAR	Ast	rXCI	X	56417125	rs6611508	G	C	0.765867	0.760417	0.789474	0.505098	0.0558332	7.6542e-18	421
NBDY	non_PAR	Ast	rXCI	X	56418520	rs74501365	T	TAA	0.781073	0.777778	0.795455	0.475084	0.0587005	7.92684e-15	420
NBDY	non_PAR	Ast	rXCI	X	56419664	rs6611509	G	A	0.758087	0.751736	0.785185	0.498099	0.0557627	1.77092e-17	423
NBDY	non_PAR	Ast	rXCI	X	56419789	rs139295642	CT	C	0.757405	0.751736	0.781955	0.497264	0.0559703	2.57929e-17	421
NBDY	non_PAR	Ast	rXCI	X	56421338	rs7882218	A	G	0.783404	0.779514	0.8	0.480889	0.0582903	2.57691e-15	423
NBDY	non_PAR	Ast	rXCI	X	56423834	rs5960721	C	A	0.757746	0.751736	0.783582	0.499452	0.0558643	1.68267e-17	422
NBDY	non_PAR	Ast	rXCI	X	56424526	rs5914639	G	A	0.758087	0.751736	0.785185	0.498099	0.0557627	1.77092e-17	423
NBDY	non_PAR	Ast	rXCI	X	56426267	rs6612543	A	G	0.223629	0.229167	0.2	-0.466973	0.0584949	1.67958e-14	423
NBDY	non_PAR	Ast	rXCI	X	56426815	rs139284445	C	T	0.214085	0.21875	0.19403	-0.488865	0.0586779	1.45211e-15	422
NBDY	non_PAR	Ast	rXCI	X	56429711	rs5914638	T	C	0.225035	0.230903	0.2	-0.460886	0.0581896	2.59358e-14	423
NBDY	non_PAR	Ast	rXCI	X	56442517	chrX:56442517:G:GA	G	GA	0.764789	0.760417	0.783582	0.506206	0.0554812	4.22571e-18	422
NBDY	non_PAR	Ast	rXCI	X	56443483	rs58392656	G	A	0.75565	0.75	0.780303	0.491248	0.0560221	6.13197e-17	420
NBDY	non_PAR	Ast	rXCI	X	56443563	rs34407028	C	T	0.758133	0.751736	0.78626	0.503057	0.056567	2.45923e-17	419
NBDY	non_PAR	Ast	rXCI	X	56445505	rs12384552	A	G	0.764789	0.760417	0.783582	0.507305	0.0555753	4.09072e-18	422
NBDY	non_PAR	Ast	rXCI	X	56446610	rs5913939	T	C	0.215493	0.220486	0.19403	-0.471208	0.0588231	1.39573e-14	422
NBDY	non_PAR	Ast	rXCI	X	56448193	chrX:56448193:A:*	A	*	0.748212	0.740418	0.784	0.437905	0.0556568	3.96369e-14	412
NBDY	non_PAR	Ast	rXCI	X	56450259	rs6612554	G	T	0.755994	0.75	0.781955	0.493229	0.0557388	3.35892e-17	421
NBDY	non_PAR	Ast	rXCI	X	56451508	rs9779492	G	T	0.757062	0.751736	0.780303	0.499913	0.0560132	1.92309e-17	420
NBDY	non_PAR	Ast	rXCI	X	56451837	rs12390479	C	T	0.215493	0.220486	0.19403	-0.479856	0.0588333	5.03385e-15	422
NBDY	non_PAR	Ast	rXCI	X	56452268	rs12849939	G	T	0.754958	0.75	0.776923	0.489983	0.0561859	8.88178e-17	418
NBDY	non_PAR	Ast	rXCI	X	56453991	rs142603878	TC	T	0.757405	0.751736	0.781955	0.496158	0.0557084	2.19028e-17	421
NBDY	non_PAR	Ast	rXCI	X	56455991	rs5960710	A	G	0.764124	0.760417	0.780303	0.511419	0.0557759	3.05492e-18	420
NBDY	non_PAR	Ast	rXCI	X	56456488	rs189599195	G	T	0.222535	0.229167	0.19403	-0.474727	0.0589323	1.0207e-14	422
NBDY	non_PAR	Ast	rXCI	X	56456514	rs144642710	T	C	0.222535	0.229167	0.19403	-0.474727	0.0589323	1.0207e-14	422
NBDY	non_PAR	Ast	rXCI	X	56461012	rs12559577	C	A	0.212377	0.217014	0.192593	-0.465248	0.0599409	7.70371e-14	423
NBDY	non_PAR	Ast	rXCI	X	56462568	rs7065531	G	T	0.757405	0.751736	0.781955	0.49856	0.0559175	2.03798e-17	421
NBDY	non_PAR	Ast	rXCI	X	56464107	rs6612560	C	T	0.757746	0.751736	0.783582	0.498235	0.0558972	2.05968e-17	422
NBDY	non_PAR	Ast	rXCI	X	56465137	rs6611517	G	T	0.757746	0.751736	0.783582	0.497074	0.0558185	2.19079e-17	422
NBDY	non_PAR	Ast	rXCI	X	56466175	rs5914669	G	A	0.759155	0.751736	0.791045	0.514821	0.05557	1.45044e-18	422
NBDY	non_PAR	Ast	rXCI	X	56468285	rs12557967	T	G	0.222535	0.229167	0.19403	-0.457042	0.0590303	8.83283e-14	422
NBDY	non_PAR	Ast	rXCI	X	56469543	rs1332731	C	T	0.757062	0.751736	0.780303	0.496848	0.0559924	2.82228e-17	420
NBDY	non_PAR	Ast	rXCI	X	56470042	rs4826471	C	T	0.757746	0.751736	0.783582	0.498536	0.0558774	1.93241e-17	422
NBDY	non_PAR	Ast	rXCI	X	56471974	rs7066993	G	T	0.76512	0.760417	0.785185	0.508937	0.0554356	2.72019e-18	423
NBDY	non_PAR	Ast	rXCI	X	56474215	rs4388598	G	T	0.757746	0.751736	0.783582	0.498141	0.055632	1.5181e-17	422
NBDY	non_PAR	Ast	rXCI	X	56474435	rs4628392	A	G	0.758087	0.751736	0.785185	0.498099	0.0557627	1.77092e-17	423
NBDY	non_PAR	Ast	rXCI	X	56476349	rs7473891	G	A	0.218003	0.220486	0.207407	-0.481928	0.0576871	1.2249e-15	423
NBDY	non_PAR	Ast	rXCI	X	56478010	rs5960727	T	C	0.763713	0.760417	0.777778	0.509256	0.0548774	1.27556e-18	423
NBDY	non_PAR	Ast	rXCI	X	56478527	rs6521447	C	A	0.763047	0.760417	0.774436	0.513904	0.0549592	7.55788e-19	421
NBDY	non_PAR	Ast	rXCI	X	56479284	rs1332721	G	C	0.218003	0.220486	0.207407	-0.481928	0.0576871	1.2249e-15	423
NBDY	non_PAR	Ast	rXCI	X	56479982	rs5914672	T	A	0.223944	0.229167	0.201493	-0.45398	0.0580476	5.17488e-14	422
NBDY	non_PAR	Ast	rXCI	X	56481659	rs6611520	C	T	0.76338	0.760417	0.776119	0.510106	0.0549769	1.30137e-18	422
NBDY	non_PAR	Ast	rXCI	X	56481762	rs5913943	G	T	0.218003	0.220486	0.207407	-0.481928	0.0576871	1.2249e-15	423
NBDY	non_PAR	Ast	rXCI	X	56481813	rs5913944	C	T	0.215797	0.220486	0.195489	-0.492538	0.0585126	7.87408e-16	421
NBDY	non_PAR	Ast	rXCI	X	56483539	rs5914673	T	C	0.756338	0.751736	0.776119	0.500174	0.0553121	7.80549e-18	422
NBDY	non_PAR	Ast	rXCI	X	56486975	rs5914675	G	A	0.760226	0.756944	0.774436	0.505634	0.0546849	1.68151e-18	421
NBDY	non_PAR	Ast	rXCI	X	56486985	rs5913947	T	A	0.759887	0.756944	0.772727	0.50529	0.0547743	1.99894e-18	420
NBDY	non_PAR	Ast	rXCI	X	56487182	rs5913948	C	T	0.764457	0.760417	0.781955	0.507485	0.0553797	3.15428e-18	421
NBDY	non_PAR	Ast	rXCI	X	56492552	rs35781339	CT	C	0.76338	0.760417	0.776119	0.512367	0.0547814	7.35191e-19	422
NBDY	non_PAR	Ast	rXCI	X	56492997	rs5914678	C	T	0.218003	0.220486	0.207407	-0.481928	0.0576871	1.2249e-15	423
NBDY	non_PAR	Ast	rXCI	X	56493225	rs5913949	G	A	0.763047	0.760417	0.774436	0.507096	0.0549752	1.99251e-18	421
NBDY	non_PAR	Ast	rXCI	X	56493565	rs2210856	G	T	0.76338	0.760417	0.776119	0.505903	0.0547906	1.83781e-18	422
NBDY	non_PAR	Ast	rXCI	X	56493616	rs5914682	C	T	0.218003	0.220486	0.207407	-0.481928	0.0576871	1.2249e-15	423
NBDY	non_PAR	Ast	rXCI	X	56494170	rs5960732	A	G	0.76338	0.760417	0.776119	0.508201	0.0549375	1.6125e-18	422
NBDY	non_PAR	Ast	rXCI	X	56494261	rs5960733	G	A	0.763713	0.760417	0.777778	0.509256	0.0548774	1.27556e-18	423
NBDY	non_PAR	Ast	rXCI	X	56495766	rs6612564	G	A	0.763713	0.760417	0.777778	0.509256	0.0548774	1.27556e-18	423
NBDY	non_PAR	Ast	rXCI	X	56496107	rs5914683	G	T	0.763713	0.760417	0.777778	0.509256	0.0548774	1.27556e-18	423
NBDY	non_PAR	Ast	rXCI	X	56497975	rs1414599	G	T	0.763713	0.760417	0.777778	0.509256	0.0548774	1.27556e-18	423
NBDY	non_PAR	Ast	rXCI	X	56498281	rs5913950	C	T	0.218003	0.220486	0.207407	-0.481928	0.0576871	1.2249e-15	423
NBDY	non_PAR	Ast	rXCI	X	56499024	rs2095564	C	A	0.763713	0.760417	0.777778	0.509256	0.0548774	1.27556e-18	423
NBDY	non_PAR	Ast	rXCI	X	56499675	rs5914684	C	G	0.218003	0.220486	0.207407	-0.481928	0.0576871	1.2249e-15	423
NBDY	non_PAR	Ast	rXCI	X	56500144	rs12557440	G	A	0.218003	0.220486	0.207407	-0.481928	0.0576871	1.2249e-15	423
NBDY	non_PAR	Ast	rXCI	X	56500333	rs1360902	C	T	0.763713	0.760417	0.777778	0.509256	0.0548774	1.27556e-18	423
NBDY	non_PAR	Ast	rXCI	X	56502591	rs7884865	T	C	0.763713	0.760417	0.777778	0.509256	0.0548774	1.27556e-18	423
NBDY	non_PAR	Ast	rXCI	X	56502752	rs59847349	G	A	0.218003	0.220486	0.207407	-0.481928	0.0576871	1.2249e-15	423
NBDY	non_PAR	Ast	rXCI	X	56503732	rs73210843	G	A	0.0604782	0.0590278	0.0666667	0.486807	0.0992914	1.3982e-06	423
NBDY	non_PAR	Ast	rXCI	X	56504347	rs68118263	T	A	0.218003	0.220486	0.207407	-0.481928	0.0576871	1.2249e-15	423
NBDY	non_PAR	Ast	rXCI	X	56505407	rs6612566	G	A	0.762712	0.760417	0.772727	0.509086	0.0550398	1.65844e-18	420
NBDY	non_PAR	Ast	rXCI	X	56506925	rs5914687	G	A	0.215797	0.220486	0.195489	-0.475895	0.0581153	4.02439e-15	421
NBDY	non_PAR	Ast	rXCI	X	56508532	rs113153437	G	A	0.218003	0.220486	0.207407	-0.481928	0.0576871	1.2249e-15	423
NBDY	non_PAR	Ast	rXCI	X	56508801	rs5960734	C	T	0.76338	0.760417	0.776119	0.508903	0.0549673	1.5195e-18	422
NBDY	non_PAR	Ast	rXCI	X	56509562	rs5914690	A	G	0.216102	0.220486	0.19697	-0.465603	0.0582706	1.62592e-14	420
NBDY	non_PAR	Ast	rXCI	X	56509919	rs5914692	A	C	0.763713	0.760417	0.777778	0.509256	0.0548774	1.27556e-18	423
NBDY	non_PAR	Ast	rXCI	X	56509999	rs5914693	C	T	0.216901	0.220486	0.201493	-0.472451	0.0581778	6.45654e-15	422
NBDY	non_PAR	Ast	rXCI	X	56510735	rs5960182	C	T	0.76338	0.760417	0.776119	0.509161	0.0549699	1.47096e-18	422
NBDY	non_PAR	Ast	rXCI	X	56510839	rs55658827	C	T	0.218003	0.220486	0.207407	-0.481928	0.0576871	1.2249e-15	423
NBDY	non_PAR	Ast	rXCI	X	56512004	rs6611524	C	A	0.759943	0.758681	0.765625	0.505514	0.0555794	5.55009e-18	416
NBDY	non_PAR	Ast	rXCI	X	56512005	rs6611525	C	T	0.759943	0.758681	0.765625	0.505514	0.0555794	5.55009e-18	416
NBDY	non_PAR	Ast	rXCI	X	56512110	rs5914695	C	T	0.217207	0.220486	0.203008	-0.476163	0.0582518	4.46067e-15	421
NBDY	non_PAR	Ast	rXCI	X	56513718	rs5914609	C	T	0.218003	0.220486	0.207407	-0.481928	0.0576871	1.2249e-15	423
NBDY	non_PAR	Ast	rXCI	X	56513972	rs5913919	G	A	0.218003	0.220486	0.207407	-0.481928	0.0576871	1.2249e-15	423
NBDY	non_PAR	Ast	rXCI	X	56514898	rs5914610	G	A	0.218003	0.220486	0.207407	-0.481928	0.0576871	1.2249e-15	423
NBDY	non_PAR	Ast	rXCI	X	56515582	rs5913952	T	A	0.763713	0.760417	0.777778	0.509256	0.0548774	1.27556e-18	423
NBDY	non_PAR	Ast	rXCI	X	56516044	rs5960735	A	G	0.764789	0.762153	0.776119	0.509785	0.0553379	2.16023e-18	422
NBDY	non_PAR	Ast	rXCI	X	56517939	rs5913953	A	T	0.205092	0.209059	0.18797	-0.480546	0.0591668	6.48784e-15	420
NBDY	non_PAR	Ast	rXCI	X	56519999	rs1577589	C	A	0.76338	0.760417	0.776119	0.510535	0.0549849	1.23851e-18	422
NBDY	non_PAR	Ast	rXCI	X	56520191	rs6651995	T	C	0.211566	0.215278	0.195489	-0.475268	0.0587166	7.82708e-15	421
NBDY	non_PAR	Ast	rXCI	X	56520233	rs6651996	T	C	0.213579	0.21777	0.195489	-0.477831	0.0585284	4.8217e-15	420
NBDY	non_PAR	Ast	rXCI	X	56520495	rs5913954	C	T	0.214085	0.217014	0.201493	-0.472038	0.0578501	4.91134e-15	422
NBDY	non_PAR	Ast	rXCI	X	56521483	rs62610602	G	A	0.763713	0.760417	0.777778	0.509256	0.0548774	1.27556e-18	423
NBDY	non_PAR	Ast	rXCI	X	56521836	rs201343220	CTT	C	0.748571	0.746528	0.758065	0.500459	0.0558883	1.65539e-17	412
NBDY	non_PAR	Ast	rXCI	X	56523038	rs111658367	T	G	0.76338	0.760417	0.776119	0.510742	0.0549795	1.19509e-18	422
NBDY	non_PAR	Ast	rXCI	X	56524767	rs60622779	T	C	0.218003	0.220486	0.207407	-0.481928	0.0576871	1.2249e-15	423
NBDY	non_PAR	Ast	rXCI	X	56525732	rs12559376	G	T	0.216901	0.220486	0.201493	-0.488977	0.0583664	1.0416e-15	422
NBDY	non_PAR	Ast	rXCI	X	56525858	rs12559397	G	C	0.218003	0.220486	0.207407	-0.481928	0.0576871	1.2249e-15	423
NBDY	non_PAR	Ast	rXCI	X	56526338	rs12688202	A	T	0.216901	0.220486	0.201493	-0.483361	0.0582584	1.85738e-15	422
NBDY	non_PAR	Ast	rXCI	X	56526834	rs5914699	A	T	0.215797	0.220486	0.195489	-0.506769	0.0579258	7.06155e-17	421
NBDY	non_PAR	Ast	rXCI	X	56528716	rs4402013	A	T	0.216901	0.220486	0.201493	-0.480681	0.0579725	1.92886e-15	422
NBDY	non_PAR	Ast	rXCI	X	56529743	chrX:56529743:A:*	A	*	0.820513	0.831597	0.769841	0.445143	0.0583785	2.03423e-13	414
NBDY	non_PAR	Ast	rXCI	X	56531804	rs1332724	C	T	0.76338	0.760417	0.776119	0.509862	0.0550247	1.43153e-18	422
NBDY	non_PAR	Ast	rXCI	X	56531923	rs1332723	G	A	0.764789	0.760417	0.783582	0.504483	0.0553275	4.41672e-18	422
NBDY	non_PAR	Ast	rXCI	X	56532377	rs721963	A	C	0.218003	0.220486	0.207407	-0.481928	0.0576871	1.2249e-15	423
NBDY	non_PAR	Ast	rXCI	X	56533919	rs5914700	C	T	0.763713	0.760417	0.777778	0.509256	0.0548774	1.27556e-18	423
NBDY	non_PAR	Ast	rXCI	X	56535440	rs4826476	A	G	0.218003	0.220486	0.207407	-0.481928	0.0576871	1.2249e-15	423
NBDY	non_PAR	Ast	rXCI	X	56536991	rs2209917	C	T	0.76512	0.762153	0.777778	0.506629	0.0553994	3.5678e-18	423
NBDY	non_PAR	Ast	rXCI	X	56541363	rs1577590	G	A	0.764457	0.760417	0.781955	0.506074	0.0554785	4.32912e-18	421
NBDY	non_PAR	Ast	rXCI	X	56544548	rs67535323	A	C	0.216901	0.220486	0.201493	-0.489553	0.0580946	7.31813e-16	422
NBDY	non_PAR	Ast	rXCI	X	56545467	rs67864211	G	T	0.219409	0.222222	0.207407	-0.471829	0.0575453	3.69063e-15	423
NBDY	non_PAR	Ast	rXCI	X	56547108	rs5914706	T	G	0.761972	0.758681	0.776119	0.500337	0.0546594	3.37132e-18	422
NBDY	non_PAR	Ast	rXCI	X	56547330	rs5914707	C	A	0.219409	0.222222	0.207407	-0.471829	0.0575453	3.69063e-15	423
NBDY	non_PAR	Ast	rXCI	X	56549394	rs5913959	A	G	0.21831	0.222222	0.201493	-0.479283	0.057954	2.24802e-15	422
NBDY	non_PAR	Ast	rXCI	X	56550640	rs2315920	C	A	0.762307	0.758681	0.777778	0.499942	0.0547972	4.20049e-18	423
NBDY	non_PAR	Ast	rXCI	X	56551545	rs4826478	G	T	0.762307	0.758681	0.777778	0.499942	0.0547972	4.20049e-18	423
NBDY	non_PAR	Ast	rXCI	X	56552108	rs5960185	G	A	0.594366	0.586806	0.626866	0.265734	0.0504968	2.37602e-07	422
NBDY	non_PAR	Ast	rXCI	X	56555643	rs55692343	C	T	0.216901	0.220486	0.201493	-0.489553	0.0580946	7.31813e-16	422
NBDY	non_PAR	Ast	rXCI	X	56558157	rs2130431	G	A	0.763713	0.760417	0.777778	0.509256	0.0548774	1.27556e-18	423
NBDY	non_PAR	Ast	rXCI	X	56558673	rs2130430	G	A	0.216596	0.220486	0.2	-0.490451	0.0578135	4.8317e-16	423
NBDY	non_PAR	Ast	rXCI	X	56558995	rs5914709	C	A	0.780591	0.777778	0.792593	0.484187	0.057269	5.94703e-16	423
NBDY	non_PAR	Ast	rXCI	X	56561060	rs200898512	TTTG	T	0.216901	0.220486	0.201493	-0.498168	0.0575161	1.33045e-16	422
NBDY	non_PAR	Ast	rXCI	X	56561662	rs5960738	C	A	0.781997	0.779514	0.792593	0.481928	0.0576871	1.2249e-15	423
NBDY	non_PAR	Ast	rXCI	X	56562790	rs72278083	TTAAA	T	0.212465	0.220486	0.176923	-0.495542	0.0601413	2.86484e-15	418
NBDY	non_PAR	Ast	rXCI	X	56568397	rs28542934	G	A	0.236287	0.239583	0.222222	-0.509256	0.0548774	1.27556e-18	423
NBDY	non_PAR	Ast	rXCI	X	56569201	rs5913960	G	A	0.216901	0.220486	0.201493	-0.480681	0.0579725	1.92886e-15	422
NBDY	non_PAR	Ast	rXCI	X	56569358	rs5960186	C	T	0.763713	0.760417	0.777778	0.509256	0.0548774	1.27556e-18	423
NBDY	non_PAR	Ast	rXCI	X	56569467	rs4826479	A	T	0.781997	0.779514	0.792593	0.481928	0.0576871	1.2249e-15	423
NBDY	non_PAR	Ast	rXCI	X	56569775	rs1844498	G	A	0.78169	0.779514	0.791045	0.479155	0.0577016	1.76482e-15	422
NBDY	non_PAR	Ast	rXCI	X	56570481	rs6521461	G	A	0.78169	0.779514	0.791045	0.481741	0.057781	1.39091e-15	422
NBDY	non_PAR	Ast	rXCI	X	56573056	rs5914710	C	A	0.7609	0.756944	0.777778	0.501211	0.0546507	2.92483e-18	423
NBDY	non_PAR	Ast	rXCI	X	56574244	rs146703335	GTACTC	G	0.76	0.758681	0.766129	0.500068	0.056117	2.2877e-17	412
NBDY	non_PAR	Ast	rXCI	X	56575911	rs113665284	G	A	0.218003	0.220486	0.207407	-0.481928	0.0576871	1.2249e-15	423
NBDY	non_PAR	Ast	rXCI	X	56576159	rs1571971	C	T	0.763713	0.760417	0.777778	0.509256	0.0548774	1.27556e-18	423
NBDY	non_PAR	Ast	rXCI	X	56576377	rs2130428	C	T	0.763713	0.760417	0.777778	0.509256	0.0548774	1.27556e-18	423
NBDY	non_PAR	Ast	rXCI	X	56577358	rs5914713	T	C	0.78169	0.779514	0.791045	0.481741	0.057781	1.39091e-15	422
NBDY	non_PAR	Ast	rXCI	X	56577707	rs5914714	C	T	0.218003	0.220486	0.207407	-0.481928	0.0576871	1.2249e-15	423
NBDY	non_PAR	Ast	rXCI	X	56578568	rs6521463	A	T	0.764457	0.760417	0.781955	0.50992	0.0552355	1.87932e-18	421
NBDY	non_PAR	Ast	rXCI	X	56579336	rs2316185	G	A	0.763713	0.760417	0.777778	0.509256	0.0548774	1.27556e-18	423
NBDY	non_PAR	Ast	rXCI	X	56579702	rs6612577	C	T	0.763713	0.760417	0.777778	0.509256	0.0548774	1.27556e-18	423
NBDY	non_PAR	Ast	rXCI	X	56581388	rs12394047	A	G	0.76338	0.760417	0.776119	0.509161	0.0549699	1.47096e-18	422
NBDY	non_PAR	Ast	rXCI	X	56582080	rs5960187	T	C	0.763713	0.760417	0.777778	0.509256	0.0548774	1.27556e-18	423
NBDY	non_PAR	Ast	rXCI	X	56582115	rs12157021	T	A	0.218003	0.220486	0.207407	-0.481928	0.0576871	1.2249e-15	423
NBDY	non_PAR	Ast	rXCI	X	56582520	rs143846731	G	C	0.218003	0.220486	0.207407	-0.481928	0.0576871	1.2249e-15	423
NBDY	non_PAR	Ast	rXCI	X	56583535	rs144651668	G	A	0.215797	0.220486	0.195489	-0.469482	0.0585773	1.36427e-14	421
NBDY	non_PAR	Ast	rXCI	X	56584938	rs5914718	C	T	0.76338	0.760417	0.776119	0.509161	0.0549699	1.47096e-18	422
NBDY	non_PAR	Ast	rXCI	X	56586854	rs144279004	ATGC	A	0.214689	0.220486	0.189394	-0.483717	0.0589963	3.76617e-15	420
NBDY	non_PAR	Ast	rXCI	X	56587043	rs5914719	C	A	0.76338	0.760417	0.776119	0.508763	0.0549967	1.60916e-18	422
NBDY	non_PAR	Ast	rXCI	X	56587320	rs5914720	C	T	0.781997	0.779514	0.792593	0.481928	0.0576871	1.2249e-15	423
NBDY	non_PAR	Ast	rXCI	X	56587416	rs5914721	A	G	0.781997	0.779514	0.792593	0.481928	0.0576871	1.2249e-15	423
NBDY	non_PAR	Ast	rXCI	X	56587472	rs5914722	G	A	0.761636	0.758681	0.774436	0.515675	0.0546819	4.08507e-19	421
NBDY	non_PAR	Ast	rXCI	X	56587496	rs5914723	G	A	0.761636	0.758681	0.774436	0.515675	0.0546819	4.08507e-19	421
NBDY	non_PAR	Ast	rXCI	X	56587635	rs5914725	G	T	0.21831	0.220486	0.208955	-0.482093	0.0577767	1.32556e-15	422
NBDY	non_PAR	Ast	rXCI	X	56587945	rs4826318	T	G	0.76338	0.760417	0.776119	0.508917	0.0549425	1.46893e-18	422
NBDY	non_PAR	Ast	rXCI	X	56589526	rs5914726	C	A	0.216901	0.220486	0.201493	-0.48245	0.0579959	1.58928e-15	422
NBDY	non_PAR	Ast	rXCI	X	56593197	rs5960189	G	A	0.76338	0.760417	0.776119	0.509161	0.0549699	1.47096e-18	422
NBDY	non_PAR	Ast	rXCI	X	56593514	rs144867355	CTCTG	C	0.760684	0.760417	0.761905	0.506832	0.0559618	7.5631e-18	414
NBDY	non_PAR	Ast	rXCI	X	56594814	rs2316186	G	A	0.216901	0.220486	0.201493	-0.483361	0.0582584	1.85738e-15	422
NBDY	non_PAR	Ast	rXCI	X	56595285	rs5914727	G	T	0.763713	0.760417	0.777778	0.509256	0.0548774	1.27556e-18	423
NBDY	non_PAR	Ast	rXCI	X	56595828	rs5914728	A	G	0.218003	0.220486	0.207407	-0.481928	0.0576871	1.2249e-15	423
NBDY	non_PAR	Ast	rXCI	X	56596504	rs61029885	G	T	0.216901	0.220486	0.201493	-0.467747	0.0578093	7.94877e-15	422
NBDY	non_PAR	Ast	rXCI	X	56600115	rs6521473	A	G	0.76512	0.762153	0.777778	0.512671	0.0547743	6.90717e-19	423
NBDY	non_PAR	Ast	rXCI	X	56600611	rs7061241	A	T	0.780282	0.777778	0.791045	0.478921	0.0576466	1.71672e-15	422
NBDY	non_PAR	Ast	rXCI	X	56601679	rs6612582	C	A	0.762307	0.758681	0.777778	0.503752	0.0550994	3.63329e-18	423
NBDY	non_PAR	Ast	rXCI	X	56601812	rs2316187	T	C	0.780591	0.777778	0.792593	0.484648	0.0576345	8.26228e-16	423
NBDY	non_PAR	Ast	rXCI	X	56604136	rs67664566	G	T	0.219409	0.222222	0.207407	-0.484648	0.0576345	8.26228e-16	423
NBDY	non_PAR	Ast	rXCI	X	56604554	rs766912	A	G	0.219409	0.222222	0.207407	-0.484648	0.0576345	8.26228e-16	423
NBDY	non_PAR	Ast	rXCI	X	56604971	rs5914729	T	C	0.763713	0.760417	0.777778	0.509256	0.0548774	1.27556e-18	423
NBDY	non_PAR	Ast	rXCI	X	56605028	rs5914730	A	T	0.763713	0.760417	0.777778	0.509256	0.0548774	1.27556e-18	423
NBDY	non_PAR	Ast	rXCI	X	56605791	rs5960749	C	T	0.763713	0.760417	0.777778	0.509256	0.0548774	1.27556e-18	423
NBDY	non_PAR	Ast	rXCI	X	56606123	rs2200892	G	C	0.780591	0.777778	0.792593	0.484648	0.0576345	8.26228e-16	423
NBDY	non_PAR	Ast	rXCI	X	56608522	rs12837219	C	G	0.76338	0.760417	0.776119	0.506939	0.05487	1.76198e-18	422
NBDY	non_PAR	Ast	rXCI	X	56608821	rs5960190	C	T	0.780591	0.777778	0.792593	0.484648	0.0576345	8.26228e-16	423
NBDY	non_PAR	Ast	rXCI	X	56608971	rs1489961	G	T	0.764789	0.762153	0.776119	0.505572	0.0552738	3.55631e-18	422
NBDY	non_PAR	Ast	rXCI	X	56610024	rs6521474	A	G	0.764873	0.762153	0.776923	0.500452	0.056107	2.03657e-17	418
NBDY	non_PAR	Ast	rXCI	X	56611228	rs5960751	C	A	0.76338	0.760417	0.776119	0.507652	0.0550104	1.91073e-18	422
NBDY	non_PAR	Ast	rXCI	X	56611957	rs5960191	A	T	0.76512	0.762153	0.777778	0.505318	0.0554099	4.32613e-18	423
NBDY	non_PAR	Ast	rXCI	X	56612932	rs5960752	G	A	0.764457	0.762153	0.774436	0.502595	0.0549366	3.53753e-18	421
NBDY	non_PAR	Ast	rXCI	X	56613051	rs6612587	C	T	0.763047	0.760417	0.774436	0.50902	0.0547258	1.10408e-18	421
NBDY	non_PAR	Ast	rXCI	X	56613089	chrX:56613089:TG:T	TG	T	0.758865	0.756944	0.767442	0.495368	0.0548949	9.41239e-18	417
NBDY	non_PAR	Ast	rXCI	X	56613700	rs6612588	T	G	0.762712	0.760417	0.772727	0.502817	0.0555486	7.42335e-18	420
NBDY	non_PAR	Ast	rXCI	X	56613701	rs6612589	T	C	0.762712	0.760417	0.772727	0.502817	0.0555486	7.42335e-18	420
NBDY	non_PAR	Ast	rXCI	X	56614026	rs1387716	A	G	0.780591	0.777778	0.792593	0.484648	0.0576345	8.26228e-16	423
NBDY	non_PAR	Ast	rXCI	X	56614493	rs56182927	A	C	0.21831	0.222222	0.201493	-0.483452	0.0582267	1.77869e-15	422
NBDY	non_PAR	Ast	rXCI	X	56614693	rs5914731	T	C	0.780591	0.777778	0.792593	0.484648	0.0576345	8.26228e-16	423
NBDY	non_PAR	Ast	rXCI	X	56615414	rs5960754	G	A	0.764789	0.762153	0.776119	0.50653	0.0555053	4.16677e-18	422
NBDY	non_PAR	Ast	rXCI	X	56617118	rs112146988	C	T	0.219409	0.222222	0.207407	-0.484648	0.0576345	8.26228e-16	423
NBDY	non_PAR	Ast	rXCI	X	56617185	rs5960755	T	C	0.780591	0.777778	0.792593	0.484648	0.0576345	8.26228e-16	423
NBDY	non_PAR	Ast	rXCI	X	56618088	chrX:56618088:A:*	A	*	0.789845	0.788194	0.796992	0.435815	0.0584061	5.83983e-13	421
NBDY	non_PAR	Ast	rXCI	X	56618756	rs5913967	A	T	0.80198	0.800347	0.80916	0.460614	0.0607306	2.60315e-13	419
NBDY	non_PAR	Ast	rXCI	X	56619280	rs6611536	T	C	0.764457	0.762153	0.774436	0.504523	0.055598	6.20012e-18	421
NBDY	non_PAR	Ast	rXCI	X	56619635	rs4826482	G	A	0.780591	0.777778	0.792593	0.484648	0.0576345	8.26228e-16	423
NBDY	non_PAR	Ast	rXCI	X	56621917	rs5960756	T	G	0.779349	0.777778	0.78626	0.482564	0.0577299	1.21619e-15	419
NBDY	non_PAR	Ast	rXCI	X	56623025	rs5914733	T	A	0.76512	0.762153	0.777778	0.503183	0.0553993	5.71479e-18	423
NBDY	non_PAR	Ast	rXCI	X	56623309	rs6611538	A	G	0.77574	0.772569	0.789474	0.490273	0.0571471	2.44568e-16	421
NBDY	non_PAR	Ast	rXCI	X	56627445	rs1352633	A	C	0.778873	0.776042	0.791045	0.481971	0.0574125	9.20874e-16	422
NBDY	non_PAR	Ast	rXCI	X	56627797	rs5914734	A	C	0.777151	0.774306	0.789474	0.483854	0.0574636	7.73215e-16	421
NBDY	non_PAR	Ast	rXCI	X	56628455	rs6612592	G	A	0.761972	0.758681	0.776119	0.504241	0.0547906	2.31579e-18	422
NBDY	non_PAR	Ast	rXCI	X	56629667	rs12008595	T	C	0.780591	0.777778	0.792593	0.484648	0.0576345	8.26228e-16	423
NBDY	non_PAR	Ast	rXCI	X	56631958	rs113659332	C	T	0.0604782	0.0590278	0.0666667	0.486807	0.0992914	1.3982e-06	423
NBDY	non_PAR	Ast	rXCI	X	56632749	rs4826483	A	G	0.767606	0.765625	0.776119	0.50328	0.0554993	6.44021e-18	422
NBDY	non_PAR	Ast	rXCI	X	56633943	rs4826484	G	A	0.763047	0.760417	0.774436	0.517359	0.0546799	3.2107e-19	421
NBDY	non_PAR	Ast	rXCI	X	56634355	rs5960761	G	A	0.766197	0.762153	0.783582	0.50305	0.0558869	1.06709e-17	422
NBDY	non_PAR	Ast	rXCI	X	56634503	rs5960762	T	C	0.734177	0.729167	0.755556	0.418145	0.0544135	1.30137e-13	423
NBDY	non_PAR	Ast	rXCI	X	56635105	rs5960763	A	G	0.775424	0.772569	0.787879	0.485133	0.0566276	2.6903e-16	420
NBDY	non_PAR	Ast	rXCI	X	56635529	rs5960764	A	G	0.775424	0.772569	0.787879	0.482993	0.0564313	2.8543e-16	420
NBDY	non_PAR	Ast	rXCI	X	56635543	rs5960196	C	A	0.772599	0.769097	0.787879	0.490883	0.0558039	4.99459e-17	420
NBDY	non_PAR	Ast	rXCI	X	56636006	rs66650460	C	T	0.775424	0.770833	0.795455	0.493908	0.0564246	6.8691e-17	420
NBDY	non_PAR	Ast	rXCI	X	56636280	rs5960765	C	A	0.774648	0.770833	0.791045	0.480005	0.0566486	5.22998e-16	422
NBDY	non_PAR	Ast	rXCI	X	56636516	rs11797562	C	A	0.77433	0.770833	0.789474	0.488341	0.0559892	8.58618e-17	421
NBDY	non_PAR	Ast	rXCI	X	56636684	rs5914736	G	A	0.772599	0.769097	0.787879	0.484676	0.0560687	1.53109e-16	420
NBDY	non_PAR	Ast	rXCI	X	56637262	rs5960766	T	C	0.772277	0.769097	0.78626	0.490305	0.0561851	8.43723e-17	419
NBDY	non_PAR	Ast	rXCI	X	56638797	rs5914738	A	C	0.774011	0.770833	0.787879	0.486611	0.0561241	1.26619e-16	420
NBDY	non_PAR	Ast	rXCI	X	56640117	rs6521481	G	C	0.77574	0.772569	0.789474	0.48118	0.0567151	4.87304e-16	421
NBDY	non_PAR	Ast	rXCI	X	56640452	rs7059649	A	G	0.77574	0.772569	0.789474	0.483984	0.0565259	2.76694e-16	421
NBDY	non_PAR	Ast	rXCI	X	56640766	rs75737306	G	A	0.77433	0.770833	0.789474	0.488341	0.0559892	8.58618e-17	421
NBDY	non_PAR	Ast	rXCI	X	56642004	rs5960768	C	G	0.775424	0.772569	0.787879	0.483687	0.0566016	3.14775e-16	420
NBDY	non_PAR	Ast	rXCI	X	56642536	rs5914739	G	T	0.77433	0.770833	0.789474	0.486394	0.0561616	1.34834e-16	421
NBDY	non_PAR	Ast	rXCI	X	56642649	rs4826485	C	A	0.77433	0.772569	0.781955	0.486657	0.0558988	9.66051e-17	421
NBDY	non_PAR	Ast	rXCI	X	56643708	rs2087507	G	T	0.775424	0.772569	0.787879	0.483796	0.0566137	3.14557e-16	420
NBDY	non_PAR	Ast	rXCI	X	56643997	rs5913968	A	G	0.775424	0.772569	0.787879	0.482737	0.056741	4.13904e-16	420
NBDY	non_PAR	Ast	rXCI	X	56644490	rs5913969	A	G	0.773692	0.770833	0.78626	0.476021	0.0561165	4.99574e-16	419
NBDY	non_PAR	Ast	rXCI	X	56644641	rs5914742	C	T	0.77433	0.770833	0.789474	0.488341	0.0559892	8.58618e-17	421
NBDY	non_PAR	Ast	rXCI	X	56644817	rs5913970	A	T	0.775424	0.772569	0.787879	0.483941	0.0563925	2.41936e-16	420
NBDY	non_PAR	Ast	rXCI	X	56645821	rs2209918	G	A	0.772277	0.769097	0.78626	0.482821	0.0554652	9.89692e-17	419
NBDY	non_PAR	Ast	rXCI	X	56645963	rs2200891	C	T	0.776836	0.772569	0.795455	0.478	0.056896	8.91867e-16	420
NBDY	non_PAR	Ast	rXCI	X	56646458	rs6612605	C	T	0.761972	0.758681	0.776119	0.512476	0.0547274	6.74373e-19	422
NBDY	non_PAR	Ast	rXCI	X	56647871	rs5914743	A	C	0.761636	0.758681	0.774436	0.50979	0.0549903	1.39733e-18	421
NBDY	non_PAR	Ast	rXCI	X	56649335	rs4826486	T	A	0.761636	0.758681	0.774436	0.510542	0.0547752	9.51481e-19	421
NBDY	non_PAR	Ast	rXCI	X	56649481	rs4826487	T	A	0.780591	0.777778	0.792593	0.484648	0.0576345	8.26228e-16	423
NBDY	non_PAR	Ast	rXCI	X	56651928	rs5914748	A	T	0.766197	0.762153	0.783582	0.50305	0.0558869	1.06709e-17	422
NBDY	non_PAR	Ast	rXCI	X	56652417	rs1117897	T	G	0.76512	0.762153	0.777778	0.505318	0.0554099	4.32613e-18	423
NBDY	non_PAR	Ast	rXCI	X	56654690	rs6612606	C	T	0.760623	0.758681	0.769231	0.514449	0.0550679	8.3253e-19	418
NBDY	non_PAR	Ast	rXCI	X	56654705	rs6612607	C	A	0.760284	0.758681	0.767442	0.517837	0.0549777	4.65479e-19	417
NBDY	non_PAR	Ast	rXCI	X	56654948	rs6612608	C	T	0.764124	0.760417	0.780303	0.505371	0.0552739	3.72563e-18	420
NBDY	non_PAR	Ast	rXCI	X	56655753	rs5960769	C	T	0.780282	0.777778	0.791045	0.485734	0.0577444	8.15455e-16	422
NBDY	non_PAR	Ast	rXCI	X	56656491	rs2200893	C	T	0.763047	0.760417	0.774436	0.515711	0.0546775	4.04017e-19	421
NBDY	non_PAR	Ast	rXCI	X	56656599	rs201399786	G	GT	0.766197	0.762153	0.783582	0.50305	0.0558869	1.06709e-17	422
NBDY	non_PAR	Ast	rXCI	X	56657236	rs1831795	A	G	0.76512	0.762153	0.777778	0.505318	0.0554099	4.32613e-18	423
NBDY	non_PAR	Ast	rXCI	X	56658522	rs2087511	T	C	0.763713	0.760417	0.777778	0.509256	0.0548774	1.27556e-18	423
NBDY	non_PAR	Ast	rXCI	X	56661216	rs2171865	G	A	0.763713	0.760417	0.777778	0.509256	0.0548774	1.27556e-18	423
NBDY	non_PAR	Ast	rXCI	X	56661345	rs57892632	C	T	0.219718	0.222222	0.208955	-0.484671	0.0575041	7.23269e-16	422
NBDY	non_PAR	Ast	rXCI	X	56661491	rs2130429	C	T	0.764457	0.760417	0.781955	0.508343	0.0554498	3.06196e-18	421
NBDY	non_PAR	Ast	rXCI	X	56661982	rs5960771	T	G	0.76338	0.760417	0.776119	0.502801	0.0554445	6.4254e-18	422
NBDY	non_PAR	Ast	rXCI	X	56662354	rs5960772	A	T	0.780282	0.777778	0.791045	0.484671	0.0575041	7.23269e-16	422
NBDY	non_PAR	Ast	rXCI	X	56663321	rs4582686	C	A	0.781382	0.777778	0.796992	0.478087	0.0581244	3.11028e-15	421
NBDY	non_PAR	Ast	rXCI	X	56663712	rs142335893	T	C	0.76512	0.762153	0.777778	0.505318	0.0554099	4.32613e-18	423
NBDY	non_PAR	Ast	rXCI	X	56663981	rs77735281	C	T	0.763713	0.760417	0.777778	0.509256	0.0548774	1.27556e-18	423
NBDY	non_PAR	Ast	rXCI	X	56664329	rs5913977	G	A	0.21831	0.222222	0.201493	-0.482048	0.0580017	1.67958e-15	422
NBDY	non_PAR	Ast	rXCI	X	56665362	rs6611542	G	A	0.763713	0.760417	0.777778	0.509256	0.0548774	1.27556e-18	423
NBDY	non_PAR	Ast	rXCI	X	56666146	rs5914749	A	C	0.779184	0.776042	0.792593	0.486982	0.0572212	3.96826e-16	423
NBDY	non_PAR	Ast	rXCI	X	56668711	rs4826490	A	G	0.760284	0.755208	0.782946	0.462145	0.0579057	1.76604e-14	417
NBDY	non_PAR	Ast	rXCI	X	56668752	rs4826491	C	T	0.762712	0.760417	0.772727	0.498424	0.0554909	1.25401e-17	420
NBDY	non_PAR	Ast	rXCI	X	56669085	rs4826492	T	C	0.762376	0.760417	0.770992	0.500172	0.0551769	6.79047e-18	419
NBDY	non_PAR	Ast	rXCI	X	56669103	rs4826493	G	C	0.76204	0.760417	0.769231	0.498197	0.055215	9.40156e-18	418
NBDY	non_PAR	Ast	rXCI	X	56670027	rs5914753	A	G	0.780591	0.777778	0.792593	0.484648	0.0576345	8.26228e-16	423
NBDY	non_PAR	Ast	rXCI	X	56670863	rs4826494	T	G	0.763713	0.760417	0.777778	0.509256	0.0548774	1.27556e-18	423
NBDY	non_PAR	Ast	rXCI	X	56671345	rs4826320	C	T	0.780282	0.777778	0.791045	0.486148	0.0577472	7.76605e-16	422
NBDY	non_PAR	Ast	rXCI	X	56674326	rs6611543	G	A	0.76512	0.762153	0.777778	0.505318	0.0554099	4.32613e-18	423
NBDY	non_PAR	Ast	rXCI	X	56674963	rs5960199	G	T	0.76512	0.762153	0.777778	0.505318	0.0554099	4.32613e-18	423
NBDY	non_PAR	Ast	rXCI	X	56676855	rs5960200	C	A	0.76512	0.762153	0.777778	0.505318	0.0554099	4.32613e-18	423
NBDY	non_PAR	Ast	rXCI	X	56677123	rs12856360	T	C	0.780282	0.777778	0.791045	0.484274	0.0577167	9.50167e-16	422
NBDY	non_PAR	Ast	rXCI	X	56678883	rs5960776	C	A	0.764789	0.762153	0.776119	0.502182	0.0552795	5.69902e-18	422
NBDY	non_PAR	Ast	rXCI	X	56678884	rs5960777	G	A	0.764789	0.762153	0.776119	0.502182	0.0552795	5.69902e-18	422
NBDY	non_PAR	Ast	rXCI	X	56681178	rs5960201	T	C	0.779972	0.777778	0.789474	0.486263	0.0578389	8.4879e-16	421
NBDY	non_PAR	Ast	rXCI	X	56682166	rs1577002	G	A	0.780591	0.777778	0.792593	0.484648	0.0576345	8.26228e-16	423
NBDY	non_PAR	Ast	rXCI	X	56684372	rs2130433	C	A	0.780591	0.777778	0.792593	0.484648	0.0576345	8.26228e-16	423
NBDY	non_PAR	Ast	rXCI	X	56684612	rs4826496	T	C	0.780591	0.777778	0.792593	0.484648	0.0576345	8.26228e-16	423
NBDY	non_PAR	Ast	rXCI	X	56684961	rs4826497	T	C	0.780282	0.777778	0.791045	0.484458	0.0577268	9.38426e-16	422
NBDY	non_PAR	Ast	rXCI	X	56685969	rs201671261	AT	A	0.219409	0.222222	0.207407	-0.484648	0.0576345	8.26228e-16	423
NBDY	non_PAR	Ast	rXCI	X	56686570	rs5913982	C	T	0.763713	0.760417	0.777778	0.509256	0.0548774	1.27556e-18	423
NBDY	non_PAR	Ast	rXCI	X	56689748	rs5913983	C	T	0.76338	0.760417	0.776119	0.508711	0.0549503	1.52686e-18	422
NBDY	non_PAR	Ast	rXCI	X	56689874	rs5913984	C	T	0.780591	0.777778	0.792593	0.484648	0.0576345	8.26228e-16	423
NBDY	non_PAR	Ast	rXCI	X	56691376	rs1844497	A	G	0.780591	0.777778	0.792593	0.484648	0.0576345	8.26228e-16	423
NBDY	non_PAR	Ast	rXCI	X	56691637	rs5914759	A	G	0.780282	0.777778	0.791045	0.484458	0.0577268	9.38426e-16	422
NBDY	non_PAR	Ast	rXCI	X	56691840	rs7391861	C	G	0.780453	0.778746	0.787879	0.490407	0.0576923	4.39744e-16	419
NBDY	non_PAR	Ast	rXCI	X	56692123	rs1576223	T	A	0.763713	0.760417	0.777778	0.509256	0.0548774	1.27556e-18	423
NBDY	non_PAR	Ast	rXCI	X	56692147	rs1854332	T	C	0.780591	0.777778	0.792593	0.484648	0.0576345	8.26228e-16	423
NBDY	non_PAR	Ast	rXCI	X	56693326	rs5960779	C	T	0.780282	0.777778	0.791045	0.484671	0.0575041	7.23269e-16	422
NBDY	non_PAR	Ast	rXCI	X	56693750	rs5914764	T	C	0.76338	0.760417	0.776119	0.513542	0.054649	5.23118e-19	422
NBDY	non_PAR	Ast	rXCI	X	56693981	rs5960780	A	G	0.76338	0.760417	0.776119	0.510535	0.0549849	1.23851e-18	422
NBDY	non_PAR	Ast	rXCI	X	56694796	rs5913985	T	A	0.779184	0.776042	0.792593	0.482321	0.0575737	1.03633e-15	423
NBDY	non_PAR	Ast	rXCI	X	56695824	rs5914765	G	C	0.219409	0.222222	0.207407	-0.484648	0.0576345	8.26228e-16	423
NBDY	non_PAR	Ast	rXCI	X	56702195	rs5913986	G	C	0.780591	0.777778	0.792593	0.484648	0.0576345	8.26228e-16	423
NBDY	non_PAR	Ast	rXCI	X	56702555	rs5914766	T	C	0.780591	0.777778	0.792593	0.484648	0.0576345	8.26228e-16	423
NBDY	non_PAR	Ast	rXCI	X	56703710	rs5914768	T	C	0.780282	0.777778	0.791045	0.480099	0.0576084	1.42626e-15	422
NBDY	non_PAR	Ast	rXCI	X	56703993	rs5960782	T	C	0.776521	0.774306	0.78626	0.483152	0.0577993	1.21507e-15	419
NBDY	non_PAR	Ast	rXCI	X	56703996	rs6611549	T	C	0.761702	0.756944	0.782946	0.502776	0.0557908	1.03086e-17	417
NBDY	non_PAR	Ast	rXCI	X	56704006	rs35817900	C	CT	0.778873	0.776042	0.791045	0.484383	0.0574897	7.38414e-16	422
NBDY	non_PAR	Ast	rXCI	X	56704477	rs5960783	T	C	0.778873	0.776042	0.791045	0.488164	0.0572014	3.36744e-16	422
NBDY	non_PAR	Ast	rXCI	X	56705833	rs7882989	G	A	0.780591	0.777778	0.792593	0.484648	0.0576345	8.26228e-16	423
NBDY	non_PAR	Ast	rXCI	X	56706177	rs5913987	G	T	0.767278	0.762153	0.789474	0.500851	0.0562244	2.16222e-17	421
NBDY	non_PAR	Ast	rXCI	X	56706191	rs113897715	A	ATCTTT	0.777935	0.776042	0.78626	0.479784	0.057894	2.02862e-15	419
NBDY	non_PAR	Ast	rXCI	X	56706922	rs5914770	C	T	0.763713	0.760417	0.777778	0.509256	0.0548774	1.27556e-18	423
NBDY	non_PAR	Ast	rXCI	X	56707965	rs5914771	T	C	0.780282	0.777778	0.791045	0.484671	0.0575041	7.23269e-16	422
NBDY	non_PAR	Ast	rXCI	X	56708671	rs6612626	A	T	0.763713	0.760417	0.777778	0.509256	0.0548774	1.27556e-18	423
NBDY	non_PAR	Ast	rXCI	X	56710208	rs6611550	C	T	0.779661	0.777778	0.787879	0.48318	0.0576194	9.9747e-16	420
NBDY	non_PAR	Ast	rXCI	X	56710548	rs1602194	G	A	0.763047	0.760417	0.774436	0.508239	0.0549757	1.70098e-18	421
NBDY	non_PAR	Ast	rXCI	X	56710749	rs5913988	G	A	0.763713	0.760417	0.777778	0.509256	0.0548774	1.27556e-18	423
NBDY	non_PAR	Ast	rXCI	X	56711111	rs5913989	C	T	0.763713	0.760417	0.777778	0.509256	0.0548774	1.27556e-18	423
NBDY	non_PAR	Ast	rXCI	X	56713866	rs1489965	C	T	0.762307	0.758681	0.777778	0.511473	0.0545071	5.74645e-19	423
NBDY	non_PAR	Ast	rXCI	X	56714892	rs12556669	A	C	0.780591	0.777778	0.792593	0.484648	0.0576345	8.26228e-16	423
NBDY	non_PAR	Ast	rXCI	X	56716805	chrX:56716805:GAA:G	GAA	G	0.760284	0.758681	0.767442	0.504368	0.0547966	2.40769e-18	417
NBDY	non_PAR	Ast	rXCI	X	56716812	rs7888184	A	C	0.777305	0.776042	0.782946	0.480293	0.0576042	1.43483e-15	417
NBDY	non_PAR	Ast	rXCI	X	56718012	rs1602191	T	G	0.761636	0.758681	0.774436	0.511831	0.0550473	1.13214e-18	421
NBDY	non_PAR	Ast	rXCI	X	56718304	rs1602192	A	G	0.763047	0.760417	0.774436	0.514748	0.0549663	6.77954e-19	421
NBDY	non_PAR	Ast	rXCI	X	56719210	rs5913990	G	C	0.763713	0.760417	0.777778	0.509256	0.0548774	1.27556e-18	423
NBDY	non_PAR	Ast	rXCI	X	56719553	rs2316465	T	C	0.780591	0.777778	0.792593	0.484648	0.0576345	8.26228e-16	423
NBDY	non_PAR	Ast	rXCI	X	56720236	rs2316466	C	A	0.780282	0.777778	0.791045	0.48217	0.0576464	1.1471e-15	422
NBDY	non_PAR	Ast	rXCI	X	56723460	rs6611552	A	G	0.780591	0.777778	0.792593	0.484648	0.0576345	8.26228e-16	423
NBDY	non_PAR	Ast	rXCI	X	56724039	rs5960784	C	G	0.763713	0.760417	0.777778	0.509256	0.0548774	1.27556e-18	423
NBDY	non_PAR	Ast	rXCI	X	56726746	rs5914776	T	G	0.76512	0.762153	0.777778	0.505318	0.0554099	4.32613e-18	423
NBDY	non_PAR	Ast	rXCI	X	56727564	rs5960785	A	G	0.780591	0.777778	0.792593	0.484648	0.0576345	8.26228e-16	423
NBDY	non_PAR	Ast	rXCI	X	56728585	rs1927222	A	G	0.780591	0.777778	0.792593	0.484648	0.0576345	8.26228e-16	423
NBDY	non_PAR	Ast	rXCI	X	56730318	rs1967448	G	C	0.781073	0.777778	0.795455	0.479632	0.0583012	3.09671e-15	420
NBDY	non_PAR	Ast	rXCI	X	56730342	rs1967449	C	T	0.764457	0.760417	0.781955	0.503866	0.0554	5.30762e-18	421
NBDY	non_PAR	Ast	rXCI	X	56730492	rs1967450	C	T	0.763791	0.760417	0.778626	0.496525	0.0553058	1.30647e-17	419
NBDY	non_PAR	Ast	rXCI	X	56731798	rs5914778	A	G	0.780591	0.777778	0.792593	0.484648	0.0576345	8.26228e-16	423
NBDY	non_PAR	Ast	rXCI	X	56732938	rs12690340	G	T	0.219409	0.222222	0.207407	-0.484648	0.0576345	8.26228e-16	423
NBDY	non_PAR	Ast	rXCI	X	56732973	rs58110868	TA	T	0.778873	0.776042	0.791045	0.487249	0.0571173	3.45303e-16	422
NBDY	non_PAR	Ast	rXCI	X	56733571	rs5913992	C	T	0.779349	0.777778	0.78626	0.489348	0.0577664	5.4325e-16	419
NBDY	non_PAR	Ast	rXCI	X	56739611	rs5960204	A	G	0.777151	0.774306	0.789474	0.583724	0.054446	1.29241e-23	421
NBDY	non_PAR	Ast	rXCI	X	56741124	rs5960788	A	G	0.779184	0.776042	0.792593	0.583997	0.054925	2.60856e-23	423
NBDY	non_PAR	Ast	rXCI	X	56741797	rs5914779	A	G	0.794366	0.791667	0.80597	0.562369	0.0572309	1.82264e-20	422
NBDY	non_PAR	Ast	rXCI	X	56742423	rs6612632	C	T	0.794655	0.791667	0.807407	0.562346	0.0571566	1.63268e-20	423
NBDY	non_PAR	Ast	rXCI	X	56742591	rs5914780	C	T	0.794655	0.791667	0.807407	0.562346	0.0571566	1.63268e-20	423
NBDY	non_PAR	Ast	rXCI	X	56743697	rs5960789	C	T	0.79661	0.791667	0.818182	0.563098	0.0579621	4.49573e-20	420
NBDY	non_PAR	Ast	rXCI	X	56745431	rs5914781	A	G	0.794366	0.791667	0.80597	0.560384	0.0571206	2.06538e-20	422
NBDY	non_PAR	Ast	rXCI	X	56745839	rs56778006	ATTAGT	A	0.787535	0.782986	0.807692	0.539849	0.0567007	2.0917e-19	418
NBDY	non_PAR	Ast	rXCI	X	56747826	rs7892831	A	G	0.794366	0.791667	0.80597	0.566411	0.0569096	6.665e-21	422
NBDY	non_PAR	Ast	rXCI	X	56748393	rs5913993	A	G	0.777465	0.774306	0.791045	0.588188	0.0544564	6.53582e-24	422
NBDY	non_PAR	Ast	rXCI	X	56750467	chrX:56750467:T:TA	T	TA	0.778561	0.774306	0.796992	0.584224	0.0549033	2.51246e-23	421
NBDY	non_PAR	Ast	rXCI	X	56750546	rs4826498	C	T	0.777465	0.774306	0.791045	0.584939	0.0543929	9.68055e-24	422
NBDY	non_PAR	Ast	rXCI	X	56753369	rs5914782	A	G	0.794655	0.791667	0.807407	0.562346	0.0571566	1.63268e-20	423
NBDY	non_PAR	Ast	rXCI	X	56756762	rs1927219	T	C	0.794076	0.791667	0.804511	0.562596	0.0573266	2.0361e-20	421
NBDY	non_PAR	Ast	rXCI	X	56756848	rs1927220	C	A	0.777778	0.774306	0.792593	0.587031	0.0543561	6.50279e-24	423
NBDY	non_PAR	Ast	rXCI	X	56760400	rs201897302	CTG	C	0.777151	0.774306	0.789474	0.589015	0.0545259	6.56901e-24	421
NBDY	non_PAR	Ast	rXCI	X	56761257	rs5914785	T	C	0.794655	0.791667	0.807407	0.562346	0.0571566	1.63268e-20	423
NBDY	non_PAR	Ast	rXCI	X	56761728	rs5960205	A	C	0.794655	0.791667	0.807407	0.562346	0.0571566	1.63268e-20	423
NBDY	non_PAR	Ast	rXCI	X	56765278	rs5960793	C	T	0.793249	0.791667	0.8	0.555719	0.0568266	2.61457e-20	423
NBDY	non_PAR	Ast	rXCI	X	56766796	rs4134163	C	G	0.776371	0.774306	0.785185	0.580933	0.0540899	1.06832e-23	423
NBDY	non_PAR	Ast	rXCI	X	56767533	rs4826501	C	T	0.791842	0.789931	0.8	0.563615	0.0566074	6.38705e-21	423
NBDY	non_PAR	Ast	rXCI	X	56767542	rs4826502	G	A	0.791842	0.789931	0.8	0.563615	0.0566074	6.38705e-21	423
NBDY	non_PAR	Ast	rXCI	X	56781011	rs5914795	T	G	0.777778	0.776042	0.785185	0.578008	0.0546551	4.18119e-23	423
NBDY	non_PAR	Ast	rXCI	X	56781150	rs5914796	A	T	0.776371	0.774306	0.785185	0.580933	0.0540899	1.06832e-23	423
NBDY	non_PAR	Ast	rXCI	X	56781482	rs10855133	G	C	0.776371	0.774306	0.785185	0.580933	0.0540899	1.06832e-23	423
NBDY	non_PAR	Ast	rXCI	X	56781658	rs11091578	G	C	0.776371	0.774306	0.785185	0.580933	0.0540899	1.06832e-23	423
NBDY	non_PAR	Ast	rXCI	X	56782265	rs10663619	T	TCTC	0.791255	0.789931	0.796992	0.564752	0.0567422	6.74217e-21	421
NBDY	non_PAR	Ast	rXCI	X	56783761	rs4826507	A	T	0.77574	0.774306	0.781955	0.580989	0.0542416	1.40475e-23	421
NBDY	non_PAR	Ast	rXCI	X	56785029	rs1974070	T	C	0.791842	0.789931	0.8	0.563615	0.0566074	6.38705e-21	423
NBDY	non_PAR	Ast	rXCI	X	56785262	rs4826508	C	T	0.791842	0.789931	0.8	0.563615	0.0566074	6.38705e-21	423
NBDY	non_PAR	Ast	rXCI	X	56786053	rs4826325	C	T	0.777778	0.776042	0.785185	0.578008	0.0546551	4.18119e-23	423
NBDY	non_PAR	Ast	rXCI	X	56787668	rs5914797	T	C	0.78903	0.786458	0.8	0.547834	0.0559621	2.41268e-20	423
NBDY	non_PAR	Ast	rXCI	X	56788588	rs6612653	C	T	0.821378	0.8125	0.859259	0.487218	0.0633638	1.26125e-13	423
NBDY	non_PAR	Ast	rXCI	X	56788790	rs6611562	T	C	0.821378	0.8125	0.859259	0.487218	0.0633638	1.26125e-13	423
NBDY	non_PAR	Ast	rXCI	X	56789034	rs5960804	G	C	0.803094	0.795139	0.837037	0.473713	0.0600827	3.3266e-14	423
NBDY	non_PAR	Ast	rXCI	X	56789308	rs5913997	G	C	0.803094	0.795139	0.837037	0.473713	0.0600827	3.3266e-14	423
NBDY	non_PAR	Ast	rXCI	X	56789928	rs17277503	G	A	0.803094	0.795139	0.837037	0.473713	0.0600827	3.3266e-14	423
NBDY	non_PAR	Ast	rXCI	X	56791834	rs10602647	TCTC	T	0.818697	0.810764	0.853846	0.489272	0.0635638	1.2249e-13	418
NBDY	non_PAR	Ast	rXCI	X	56794258	rs5960209	G	A	0.803094	0.795139	0.837037	0.473713	0.0600827	3.3266e-14	423
NBDY	non_PAR	Ast	rXCI	X	56794449	rs12848222	T	C	0.803094	0.795139	0.837037	0.473713	0.0600827	3.3266e-14	423
NBDY	non_PAR	Ast	rXCI	X	56794464	rs4287066	T	C	0.821378	0.8125	0.859259	0.487218	0.0633638	1.26125e-13	423
NBDY	non_PAR	Ast	rXCI	X	56794558	rs4604597	G	T	0.804501	0.796875	0.837037	0.4693	0.0607363	9.77237e-14	423
NBDY	non_PAR	Ast	rXCI	X	56795407	rs4607760	G	A	0.803094	0.795139	0.837037	0.473713	0.0600827	3.3266e-14	423
NBDY	non_PAR	Ast	rXCI	X	56796215	rs1109525	G	A	0.804225	0.796875	0.835821	0.468688	0.0608237	1.13397e-13	422
NBDY	non_PAR	Ast	rXCI	X	56796306	rs723089	C	A	0.803094	0.795139	0.837037	0.473713	0.0600827	3.3266e-14	423
NBDY	non_PAR	Ast	rXCI	X	56797721	rs5914799	C	T	0.803094	0.795139	0.837037	0.473713	0.0600827	3.3266e-14	423
NBDY	non_PAR	Ast	rXCI	X	56798438	rs5913998	A	G	0.822535	0.8125	0.865672	0.480932	0.064074	4.3381e-13	422
NBDY	non_PAR	Ast	rXCI	X	56798715	rs5914800	G	A	0.802817	0.795139	0.835821	0.473104	0.0601708	3.88329e-14	422
NBDY	non_PAR	Ast	rXCI	X	56800460	rs12556927	G	T	0.802817	0.795139	0.835821	0.473345	0.0601978	3.8699e-14	422
NBDY	non_PAR	Ast	rXCI	X	56802296	rs1317882	T	C	0.803094	0.795139	0.837037	0.473713	0.0600827	3.3266e-14	423
NBDY	non_PAR	Ast	rXCI	X	56802845	rs2026622	T	C	0.821378	0.8125	0.859259	0.487218	0.0633638	1.26125e-13	423
NBDY	non_PAR	Ast	rXCI	X	56802986	rs2026623	G	A	0.821378	0.8125	0.859259	0.487218	0.0633638	1.26125e-13	423
NBDY	non_PAR	Ast	rXCI	X	56804675	rs5914802	A	T	0.821378	0.8125	0.859259	0.487218	0.0633638	1.26125e-13	423
NBDY	non_PAR	Ast	rXCI	X	56804959	rs5914803	G	A	0.803949	0.796875	0.834586	0.468717	0.0608356	1.14762e-13	421
NBDY	non_PAR	Ast	rXCI	X	56806332	rs5960806	C	G	0.804225	0.796875	0.835821	0.469496	0.0608271	1.0392e-13	422
NBDY	non_PAR	Ast	rXCI	X	56806564	rs4826326	A	T	0.821378	0.8125	0.859259	0.487218	0.0633638	1.26125e-13	423
NBDY	non_PAR	Ast	rXCI	X	56807020	rs4826509	C	G	0.821127	0.8125	0.858209	0.486845	0.0634937	1.46724e-13	422
NBDY	non_PAR	Ast	rXCI	X	56808182	rs5960210	A	G	0.821127	0.8125	0.858209	0.486752	0.0634328	1.40961e-13	422
NBDY	non_PAR	Ast	rXCI	X	56808208	rs5960211	A	T	0.803094	0.795139	0.837037	0.473713	0.0600827	3.3266e-14	423
NBDY	non_PAR	Ast	rXCI	X	56808667	rs7052201	G	A	0.821378	0.8125	0.859259	0.487218	0.0633638	1.26125e-13	423
NBDY	non_PAR	Ast	rXCI	X	56809708	rs149938013	A	G	0.0576653	0.0555556	0.0666667	0.513846	0.100165	4.61286e-07	423
NBDY	non_PAR	Ast	rXCI	X	56810074	rs35158165	ATT	A	0.803949	0.796875	0.834586	0.467144	0.0606464	1.16252e-13	421
NBDY	non_PAR	Ast	rXCI	X	56810806	rs5914804	A	G	0.821378	0.8125	0.859259	0.487218	0.0633638	1.26125e-13	423
NBDY	non_PAR	Ast	rXCI	X	56812142	rs2873300	C	T	0.822285	0.8125	0.864662	0.496142	0.0641079	9.0803e-14	421
NBDY	non_PAR	Ast	rXCI	X	56812518	rs5960808	G	A	0.821127	0.8125	0.858209	0.486098	0.0634952	1.59038e-13	422
NBDY	non_PAR	Ast	rXCI	X	56812558	rs5960809	T	C	0.821378	0.8125	0.859259	0.487218	0.0633638	1.26125e-13	423
NBDY	non_PAR	Ast	rXCI	X	56814290	rs944915	A	C	0.819972	0.810764	0.859259	0.491633	0.0626318	4.22571e-14	423
NBDY	non_PAR	Ast	rXCI	X	56814533	rs944916	T	C	0.821378	0.8125	0.859259	0.487218	0.0633638	1.26125e-13	423
NBDY	non_PAR	Ast	rXCI	X	56815540	rs6612659	A	C	0.820621	0.8125	0.856061	0.487511	0.0635949	1.49934e-13	420
NBDY	non_PAR	Ast	rXCI	X	56816418	rs4427308	T	C	0.803949	0.796875	0.834586	0.469897	0.0609406	1.10129e-13	421
NBDY	non_PAR	Ast	rXCI	X	56817338	rs7044	G	A	0.802817	0.795139	0.835821	0.474532	0.0601879	3.34965e-14	422
NBDY	non_PAR	Ast	rXCI	X	56818207	rs5913999	A	G	0.803949	0.796875	0.834586	0.468861	0.0609123	1.20615e-13	421
NBDY	non_PAR	Ast	rXCI	X	56818952	rs6611566	T	C	0.820621	0.8125	0.856061	0.484275	0.0632207	1.55919e-13	420
NBDY	non_PAR	Ast	rXCI	X	56820228	rs4826327	G	A	0.801128	0.793403	0.834586	0.472432	0.059855	3.17103e-14	421
NBDY	non_PAR	Ast	rXCI	X	56820236	rs4826328	C	T	0.80226	0.793403	0.840909	0.492644	0.0597477	2.71331e-15	420
NBDY	non_PAR	Ast	rXCI	X	56820847	rs5914806	G	A	0.821378	0.8125	0.859259	0.487218	0.0633638	1.26125e-13	423
NBDY	non_PAR	Ast	rXCI	X	56821666	rs34038068	AT	A	0.820621	0.8125	0.856061	0.487508	0.0635995	1.50557e-13	420
NBDY	non_PAR	Ast	rXCI	X	56821864	rs6612662	G	A	0.821378	0.8125	0.859259	0.487218	0.0633638	1.26125e-13	423
NBDY	non_PAR	Ast	rXCI	X	56823253	rs12850503	A	G	0.801408	0.793403	0.835821	0.471487	0.0596217	2.8425e-14	422
NBDY	non_PAR	Ast	rXCI	X	56824122	rs5914000	C	T	0.803094	0.795139	0.837037	0.473713	0.0600827	3.3266e-14	423
NBDY	non_PAR	Ast	rXCI	X	56824539	rs34307831	A	AATT	0.819602	0.8125	0.851562	0.48898	0.0628293	6.93905e-14	416
NBDY	non_PAR	Ast	rXCI	X	56824786	rs5914807	G	T	0.803094	0.795139	0.837037	0.473713	0.0600827	3.3266e-14	423
NBDY	non_PAR	Ast	rXCI	X	56825520	rs6612663	G	A	0.821378	0.8125	0.859259	0.487218	0.0633638	1.26125e-13	423
NBDY	non_PAR	Ast	rXCI	X	56825568	rs6612664	G	A	0.821378	0.8125	0.859259	0.487218	0.0633638	1.26125e-13	423
NBDY	non_PAR	Ast	rXCI	X	56826540	rs5914808	A	G	0.821127	0.8125	0.858209	0.485626	0.0633466	1.48115e-13	422
NBDY	non_PAR	Ast	rXCI	X	56826884	rs5960810	A	T	0.820621	0.8125	0.856061	0.483894	0.0632442	1.65539e-13	420
NBDY	non_PAR	Ast	rXCI	X	56826921	rs5960811	G	A	0.802817	0.795139	0.835821	0.472508	0.0600124	3.60496e-14	422
NBDY	non_PAR	Ast	rXCI	X	56827613	rs4826511	G	A	0.821378	0.8125	0.859259	0.487218	0.0633638	1.26125e-13	423
NBDY	non_PAR	Ast	rXCI	X	56828593	rs4826512	G	T	0.803094	0.795139	0.837037	0.473713	0.0600827	3.3266e-14	423
NBDY	non_PAR	Ast	rXCI	X	56828620	rs4826513	A	G	0.821378	0.8125	0.859259	0.487218	0.0633638	1.26125e-13	423
NBDY	non_PAR	Ast	rXCI	X	56829170	rs5914001	C	A	0.821127	0.8125	0.858209	0.486845	0.0634937	1.46724e-13	422
NBDY	non_PAR	Ast	rXCI	X	56829595	rs5914809	A	G	0.802817	0.795139	0.835821	0.477466	0.0598031	1.67958e-14	422
NBDY	non_PAR	Ast	rXCI	X	56831405	rs73214073	T	C	0.0576653	0.0555556	0.0666667	0.513846	0.100165	4.61286e-07	423
NBDY	non_PAR	Ast	rXCI	X	56831488	rs5960214	G	C	0.790141	0.776042	0.850746	0.394885	0.0616118	4.3131e-10	422
NBDY	non_PAR	Ast	rXCI	X	56831784	rs1930991	G	C	0.772152	0.758681	0.82963	0.393533	0.0587675	7.62781e-11	423
NBDY	non_PAR	Ast	rXCI	X	56832385	rs1806356	G	A	0.790436	0.776042	0.851852	0.395335	0.0615426	3.9473e-10	423
NBDY	non_PAR	Ast	rXCI	X	56832487	rs1930992	T	G	0.78903	0.774306	0.851852	0.398124	0.0610509	2.20714e-10	423
NBDY	non_PAR	Ast	rXCI	X	56833071	rs5960816	A	C	0.790141	0.776042	0.850746	0.39383	0.0614828	4.4092e-10	422
NBDY	non_PAR	Ast	rXCI	X	56833147	rs5960817	T	C	0.790141	0.776042	0.850746	0.39383	0.0614828	4.4092e-10	422
NBDY	non_PAR	Ast	rXCI	X	56833737	rs4826514	T	G	0.790141	0.776042	0.850746	0.394088	0.0615151	4.38733e-10	422
NBDY	non_PAR	Ast	rXCI	X	56836312	rs11796849	C	T	0.817021	0.809028	0.852713	0.48596	0.0627727	9.12431e-14	417
NBDY	non_PAR	Ast	rXCI	X	56836313	rs11796850	C	G	0.817021	0.809028	0.852713	0.48596	0.0627727	9.12431e-14	417
NBDY	non_PAR	Ast	rXCI	X	56837351	rs4638001	G	T	0.821378	0.8125	0.859259	0.487218	0.0633638	1.26125e-13	423
NBDY	non_PAR	Ast	rXCI	X	56837568	rs4521894	T	C	0.821127	0.8125	0.858209	0.486845	0.0634937	1.46724e-13	422
NBDY	non_PAR	Ast	rXCI	X	56837610	rs4615736	G	A	0.803094	0.795139	0.837037	0.473713	0.0600827	3.3266e-14	423
NBDY	non_PAR	Ast	rXCI	X	56838063	rs111942075	A	C	0.819718	0.8125	0.850746	0.475174	0.0624872	2.24647e-13	422
NBDY	non_PAR	Ast	rXCI	X	56839077	rs6612669	C	T	0.80057	0.793403	0.833333	0.469481	0.0610676	1.33352e-13	414
NBDY	non_PAR	Ast	rXCI	X	56839086	rs6612670	G	T	0.801994	0.795139	0.833333	0.465214	0.0617452	3.72821e-13	414
NBDY	non_PAR	Ast	rXCI	X	56839426	rs6417963	T	C	0.820874	0.8125	0.857143	0.487427	0.0634128	1.29718e-13	421
NBDY	non_PAR	Ast	rXCI	X	56839440	rs143774131	CT	C	0.803395	0.795139	0.839695	0.469898	0.0607327	9.30465e-14	419
NBDY	non_PAR	Ast	rXCI	X	56840093	rs5960818	A	C	0.821378	0.8125	0.859259	0.487218	0.0633638	1.26125e-13	423
NBDY	non_PAR	Ast	rXCI	X	56841671	rs12007386	T	C	0.793249	0.78125	0.844444	0.413829	0.0617873	7.57182e-11	423
NBDY	non_PAR	Ast	rXCI	X	56841847	rs2873173	G	A	0.804225	0.796875	0.835821	0.471274	0.060742	7.91407e-14	422
NBDY	non_PAR	Ast	rXCI	X	56841907	rs2873174	A	G	0.821378	0.8125	0.859259	0.487218	0.0633638	1.26125e-13	423
NBDY	non_PAR	Ast	rXCI	X	56842459	rs5960819	C	G	0.821378	0.8125	0.859259	0.487218	0.0633638	1.26125e-13	423
NBDY	non_PAR	Ast	rXCI	X	56843082	rs4826515	G	A	0.821378	0.8125	0.859259	0.487218	0.0633638	1.26125e-13	423
NBDY	non_PAR	Ast	rXCI	X	56843704	rs5914813	A	T	0.822285	0.8125	0.864662	0.49797	0.0640896	7.36716e-14	421
NBDY	non_PAR	Ast	rXCI	X	56843745	rs57525156	GCTGT	G	0.797737	0.789931	0.832061	0.47739	0.0599049	1.89496e-14	419
NBDY	non_PAR	Ast	rXCI	X	56844520	rs5914814	T	C	0.820368	0.8125	0.854962	0.482671	0.0635534	2.43164e-13	419
NBDY	non_PAR	Ast	rXCI	X	56844528	rs5914815	C	T	0.820368	0.8125	0.854962	0.482671	0.0635534	2.43164e-13	419
NBDY	non_PAR	Ast	rXCI	X	56845443	rs1927226	T	C	0.821127	0.8125	0.858209	0.485951	0.0632901	1.36616e-13	422
NBDY	non_PAR	Ast	rXCI	X	56846127	rs5914005	T	A	0.802817	0.795139	0.835821	0.473345	0.0601978	3.8699e-14	422
NBDY	non_PAR	Ast	rXCI	X	56846318	rs5914006	C	T	0.801688	0.793403	0.837037	0.471469	0.0601079	4.39947e-14	423
NBDY	non_PAR	Ast	rXCI	X	56846870	rs4535870	C	A	0.821127	0.8125	0.858209	0.486845	0.0634937	1.46724e-13	422
NBDY	non_PAR	Ast	rXCI	X	56847220	rs1927225	G	T	0.803949	0.796875	0.834586	0.468595	0.060733	1.06537e-13	421
NBDY	non_PAR	Ast	rXCI	X	56847889	rs5914817	G	A	0.177465	0.1875	0.134328	-0.505206	0.063905	2.89001e-14	422
NBDY	non_PAR	Ast	rXCI	X	56848374	rs147435256	G	A	0.0550071	0.0555556	0.0526316	0.531976	0.106732	9.46041e-07	421
NBDY	non_PAR	Ast	rXCI	X	56850577	rs5914818	C	T	0.803949	0.795139	0.842105	0.47054	0.0608307	9.32825e-14	421
NBDY	non_PAR	Ast	rXCI	X	56850617	rs5914819	A	T	0.821378	0.8125	0.859259	0.487218	0.0633638	1.26125e-13	423
NBDY	non_PAR	Ast	rXCI	X	56850718	rs5914820	A	G	0.821378	0.8125	0.859259	0.487218	0.0633638	1.26125e-13	423
NBDY	non_PAR	Ast	rXCI	X	56850854	rs5914821	A	T	0.821378	0.8125	0.859259	0.487218	0.0633638	1.26125e-13	423
NBDY	non_PAR	Ast	rXCI	X	56852078	rs5914007	T	C	0.822034	0.8125	0.863636	0.487249	0.0639492	2.05163e-13	420
NBDY	non_PAR	Ast	rXCI	X	56853482	rs2148947	A	G	0.821378	0.8125	0.859259	0.487218	0.0633638	1.26125e-13	423
NBDY	non_PAR	Ast	rXCI	X	56853713	rs6612674	C	T	0.821378	0.8125	0.859259	0.487218	0.0633638	1.26125e-13	423
NBDY	non_PAR	Ast	rXCI	X	56854219	rs6611574	T	C	0.803094	0.795139	0.837037	0.473713	0.0600827	3.3266e-14	423
NBDY	non_PAR	Ast	rXCI	X	56854538	rs6612675	G	C	0.821378	0.8125	0.859259	0.487218	0.0633638	1.26125e-13	423
NBDY	non_PAR	Ast	rXCI	X	56855153	rs4826517	C	G	0.804501	0.796875	0.837037	0.4693	0.0607363	9.77237e-14	423
NBDY	non_PAR	Ast	rXCI	X	56855773	rs6521529	C	T	0.821127	0.8125	0.858209	0.489504	0.0634534	1.06881e-13	422
NBDY	non_PAR	Ast	rXCI	X	56856120	rs1930981	A	T	0.821127	0.8125	0.858209	0.486333	0.0632475	1.26619e-13	422
NBDY	non_PAR	Ast	rXCI	X	56856199	chrX:56856199:G:GT	G	GT	0.803094	0.795139	0.837037	0.465757	0.060746	1.46285e-13	423
NBDY	non_PAR	Ast	rXCI	X	56856660	rs6612676	T	A	0.821378	0.8125	0.859259	0.487218	0.0633638	1.26125e-13	423
NBDY	non_PAR	Ast	rXCI	X	56856701	rs6612677	G	T	0.821378	0.8125	0.859259	0.487218	0.0633638	1.26125e-13	423
NBDY	non_PAR	Ast	rXCI	X	56857116	rs12852747	C	G	0.804501	0.796875	0.837037	0.4693	0.0607363	9.77237e-14	423
NBDY	non_PAR	Ast	rXCI	X	56857439	rs5960824	T	C	0.821127	0.8125	0.858209	0.486951	0.0632433	1.18114e-13	422
NBDY	non_PAR	Ast	rXCI	X	56857483	rs5960825	C	T	0.802817	0.795139	0.835821	0.47316	0.0599744	3.23147e-14	422
NBDY	non_PAR	Ast	rXCI	X	56858363	rs5914823	T	A	0.821378	0.8125	0.859259	0.487218	0.0633638	1.26125e-13	423
NBDY	non_PAR	Ast	rXCI	X	56858802	rs5960217	G	C	0.821378	0.8125	0.859259	0.487218	0.0633638	1.26125e-13	423
NBDY	non_PAR	Ast	rXCI	X	56859556	rs1927227	A	G	0.821378	0.8125	0.859259	0.487218	0.0633638	1.26125e-13	423
NBDY	non_PAR	Ast	rXCI	X	56860004	rs5960827	C	A	0.821378	0.8125	0.859259	0.487218	0.0633638	1.26125e-13	423
NBDY	non_PAR	Ast	rXCI	X	56860028	rs5960218	T	C	0.821378	0.8125	0.859259	0.487218	0.0633638	1.26125e-13	423
NBDY	non_PAR	Ast	rXCI	X	56860631	rs1927228	A	G	0.821378	0.8125	0.859259	0.487218	0.0633638	1.26125e-13	423
NBDY	non_PAR	Ast	rXCI	X	56861245	rs6521533	G	C	0.821127	0.8125	0.858209	0.485951	0.0632901	1.36616e-13	422
NBDY	non_PAR	Ast	rXCI	X	56861355	rs2151531	A	G	0.821378	0.8125	0.859259	0.487218	0.0633638	1.26125e-13	423
NBDY	non_PAR	Ast	rXCI	X	56862522	rs3945259	A	G	0.821127	0.8125	0.858209	0.487877	0.0634672	1.28617e-13	422
NBDY	non_PAR	Ast	rXCI	X	56862894	rs1930982	T	A	0.821127	0.8125	0.858209	0.487877	0.0634672	1.28617e-13	422
NBDY	non_PAR	Ast	rXCI	X	56862956	rs1930983	C	T	0.802817	0.795139	0.835821	0.473044	0.0601152	3.71878e-14	422
NBDY	non_PAR	Ast	rXCI	X	56863342	rs4826518	A	T	0.821378	0.8125	0.859259	0.487218	0.0633638	1.26125e-13	423
NBDY	non_PAR	Ast	rXCI	X	56864156	rs5914824	T	A	0.821127	0.8125	0.858209	0.487877	0.0634672	1.28617e-13	422
NBDY	non_PAR	Ast	rXCI	X	56865921	rs1930984	C	A	0.821378	0.8125	0.859259	0.487218	0.0633638	1.26125e-13	423
NBDY	non_PAR	Ast	rXCI	X	56866314	rs11091590	G	C	0.176305	0.1875	0.12782	-0.481014	0.0649869	8.6836e-13	421
NBDY	non_PAR	Ast	rXCI	X	56866623	rs5960219	C	T	0.821378	0.8125	0.859259	0.487218	0.0633638	1.26125e-13	423
NBDY	non_PAR	Ast	rXCI	X	56866743	rs5914010	T	C	0.821127	0.8125	0.858209	0.487201	0.0634197	1.32954e-13	422
NBDY	non_PAR	Ast	rXCI	X	56866758	rs5914825	T	C	0.821127	0.8125	0.858209	0.487201	0.0634197	1.32954e-13	422
NBDY	non_PAR	Ast	rXCI	X	56867329	rs6612683	G	A	0.802817	0.795139	0.835821	0.474532	0.0601879	3.34965e-14	422
NBDY	non_PAR	Ast	rXCI	X	56867483	rs5960831	C	T	0.821378	0.8125	0.859259	0.487218	0.0633638	1.26125e-13	423
NBDY	non_PAR	Ast	rXCI	X	56868085	rs1930985	G	A	0.803094	0.795139	0.837037	0.473713	0.0600827	3.3266e-14	423
NBDY	non_PAR	Ast	rXCI	X	56868438	rs5960833	C	T	0.821378	0.8125	0.859259	0.487218	0.0633638	1.26125e-13	423
NBDY	non_PAR	Ast	rXCI	X	56869455	rs6611577	T	C	0.822535	0.8125	0.865672	0.488725	0.0642246	2.1682e-13	422
NBDY	non_PAR	Ast	rXCI	X	56869769	rs5914827	T	G	0.174402	0.182292	0.140741	-0.492365	0.0640148	1.24251e-13	423
NBDY	non_PAR	Ast	rXCI	X	56870051	rs6611578	C	G	0.823944	0.815972	0.858209	0.489465	0.063502	1.11738e-13	422
NBDY	non_PAR	Ast	rXCI	X	56870554	rs6521537	G	T	0.824191	0.815972	0.859259	0.489326	0.0634302	1.06341e-13	423
NBDY	non_PAR	Ast	rXCI	X	56872282	rs5914828	A	T	0.821378	0.8125	0.859259	0.487218	0.0633638	1.26125e-13	423
NBDY	non_PAR	Ast	rXCI	X	56873031	rs4826330	G	A	0.820874	0.8125	0.857143	0.486298	0.0634866	1.55382e-13	421
NBDY	non_PAR	Ast	rXCI	X	56873745	rs6612685	T	C	0.821127	0.8125	0.858209	0.486333	0.0632475	1.26619e-13	422
NBDY	non_PAR	Ast	rXCI	X	56873856	rs6612686	G	C	0.821378	0.8125	0.859259	0.487218	0.0633638	1.26125e-13	423
NBDY	non_PAR	Ast	rXCI	X	56875190	rs6611580	G	C	0.801128	0.793403	0.834586	0.462166	0.0601721	1.34927e-13	421
NBDY	non_PAR	Ast	rXCI	X	56875203	rs6611581	A	G	0.801128	0.793403	0.834586	0.462166	0.0601721	1.34927e-13	421
NBDY	non_PAR	Ast	rXCI	X	56875213	rs6611582	A	C	0.819209	0.810764	0.856061	0.474871	0.06352	5.34195e-13	420
NBDY	non_PAR	Ast	rXCI	X	56875214	rs6611583	G	A	0.800847	0.793403	0.833333	0.463529	0.0602269	1.22011e-13	420
NBDY	non_PAR	Ast	rXCI	X	56875370	rs6611584	A	G	0.819972	0.810764	0.859259	0.482117	0.0629162	1.5073e-13	423
NBDY	non_PAR	Ast	rXCI	X	56875537	chrX:56875537:CA:C	CA	C	0.821127	0.8125	0.858209	0.486333	0.0632475	1.26619e-13	422
NBDY	non_PAR	Ast	rXCI	X	56875778	rs10436736	T	A	0.804225	0.795139	0.843284	0.470919	0.0607133	8.03156e-14	422
NBDY	non_PAR	Ast	rXCI	X	56876358	rs5914011	G	C	0.798295	0.791667	0.828125	0.465082	0.0601474	9.76562e-14	416
NBDY	non_PAR	Ast	rXCI	X	56876359	rs5960834	G	T	0.798295	0.791667	0.828125	0.465082	0.0601474	9.76562e-14	416
NBDY	non_PAR	Ast	rXCI	X	56876809	rs5914832	A	G	0.820874	0.8125	0.857143	0.482266	0.0632026	1.89365e-13	421
NBDY	non_PAR	Ast	rXCI	X	56876921	rs5914833	T	C	0.821127	0.8125	0.858209	0.485626	0.0633466	1.48115e-13	422
NBDY	non_PAR	Ast	rXCI	X	56877180	rs1930986	G	A	0.819972	0.810764	0.859259	0.488833	0.0627939	6.5887e-14	423
NBDY	non_PAR	Ast	rXCI	X	56877811	rs5960835	T	A	0.820874	0.8125	0.857143	0.487242	0.0634469	1.3605e-13	421
NBDY	non_PAR	Ast	rXCI	X	56878399	rs35615793	A	AT	0.819464	0.810764	0.857143	0.48766	0.0627413	7.23602e-14	421
NBDY	non_PAR	Ast	rXCI	X	56878543	rs5960836	G	A	0.821127	0.8125	0.858209	0.486333	0.0632475	1.26619e-13	422
NBDY	non_PAR	Ast	rXCI	X	56880145	rs5914835	C	A	0.80536	0.796875	0.842105	0.468051	0.0611614	1.63042e-13	421
NBDY	non_PAR	Ast	rXCI	X	56880173	rs5914836	T	C	0.821127	0.8125	0.858209	0.490036	0.0631163	7.62781e-14	422
NBDY	non_PAR	Ast	rXCI	X	56880855	rs5914837	T	C	0.821378	0.8125	0.859259	0.487218	0.0633638	1.26125e-13	423
NBDY	non_PAR	Ast	rXCI	X	56881433	rs5960838	A	T	0.804501	0.796875	0.837037	0.4693	0.0607363	9.77237e-14	423
NBDY	non_PAR	Ast	rXCI	X	56882269	rs5914012	T	C	0.821378	0.8125	0.859259	0.487218	0.0633638	1.26125e-13	423
NBDY	non_PAR	Ast	rXCI	X	56882410	rs144243082	ACTC	A	0.80226	0.795139	0.833333	0.479413	0.0601497	1.8681e-14	420
NBDY	non_PAR	Ast	rXCI	X	56882974	rs199691208	A	ATTTTCTGT	0.814184	0.805556	0.852713	0.473636	0.0631693	4.68382e-13	417
NBDY	non_PAR	Ast	rXCI	X	56883003	rs4826332	C	T	0.820874	0.8125	0.857143	0.486637	0.0633924	1.38771e-13	421
NBDY	non_PAR	Ast	rXCI	X	56883501	rs1930975	A	C	0.820621	0.8125	0.856061	0.488174	0.0636751	1.49176e-13	420
NBDY	non_PAR	Ast	rXCI	X	56883799	rs61261922	A	G	0.138028	0.144097	0.11194	-0.393127	0.0724739	1.03409e-07	422
NBDY	non_PAR	Ast	rXCI	X	56883837	rs1930976	A	G	0.818182	0.810764	0.851562	0.49278	0.0632709	6.67268e-14	416
NBDY	non_PAR	Ast	rXCI	X	56883854	rs1930977	A	T	0.819858	0.8125	0.852713	0.484589	0.0633095	1.64627e-13	417
NBDY	non_PAR	Ast	rXCI	X	56883974	rs1930978	T	C	0.803094	0.795139	0.837037	0.473713	0.0600827	3.3266e-14	423
NBDY	non_PAR	Ast	rXCI	X	56884318	rs5914014	G	C	0.821127	0.8125	0.858209	0.486098	0.0634952	1.59038e-13	422
NBDY	non_PAR	Ast	rXCI	X	56884510	rs73216448	T	C	0.178873	0.1875	0.141791	-0.485951	0.0632901	1.36616e-13	422
NBDY	non_PAR	Ast	rXCI	X	56884538	rs11091598	G	T	0.802539	0.795139	0.834586	0.470894	0.0599916	4.27957e-14	421
NBDY	non_PAR	Ast	rXCI	X	56885080	rs35785968	AC	A	0.820874	0.8125	0.857143	0.48751	0.0635986	1.49624e-13	421
NBDY	non_PAR	Ast	rXCI	X	56885288	rs5914838	T	G	0.821378	0.8125	0.859259	0.487218	0.0633638	1.26125e-13	423
NBDY	non_PAR	Ast	rXCI	X	56885874	rs4826520	C	T	0.178622	0.1875	0.140741	-0.487218	0.0633638	1.26125e-13	423
NBDY	non_PAR	Ast	rXCI	X	56885911	rs5960841	T	C	0.803094	0.795139	0.837037	0.471616	0.0602579	4.94652e-14	423
NBDY	non_PAR	Ast	rXCI	X	56886162	rs2316885	T	C	0.821127	0.8125	0.858209	0.486333	0.0632475	1.26619e-13	422
NBDY	non_PAR	Ast	rXCI	X	56886485	rs1930980	C	G	0.820621	0.8125	0.856061	0.486139	0.0636104	1.7559e-13	420
NBDY	non_PAR	Ast	rXCI	X	56887618	rs5960221	G	A	0.819972	0.810764	0.859259	0.488253	0.0632692	1.04424e-13	423
NBDY	non_PAR	Ast	rXCI	X	56888042	rs5914839	T	C	0.821127	0.8125	0.858209	0.486733	0.0634653	1.45077e-13	422
NBDY	non_PAR	Ast	rXCI	X	56888593	rs6612692	G	C	0.821127	0.8125	0.858209	0.487299	0.063436	1.33352e-13	422
NBDY	non_PAR	Ast	rXCI	X	56888838	rs6612693	T	A	0.821378	0.8125	0.859259	0.487218	0.0633638	1.26125e-13	423
NBDY	non_PAR	Ast	rXCI	X	56888924	rs6612694	G	A	0.802539	0.793403	0.842105	0.471404	0.0601982	4.85736e-14	421
NBDY	non_PAR	Ast	rXCI	X	56890076	rs36073792	C	CTG	0.817797	0.809028	0.856061	0.478097	0.0636301	4.15719e-13	420
NBDY	non_PAR	Ast	rXCI	X	56890538	rs4826333	C	A	0.804501	0.796875	0.837037	0.4693	0.0607363	9.77237e-14	423
NBDY	non_PAR	Ast	rXCI	X	56891005	rs2095249	G	C	0.178622	0.1875	0.140741	-0.487218	0.0633638	1.26125e-13	423
NBDY	non_PAR	Ast	rXCI	X	56893182	rs5914842	A	G	0.820874	0.8125	0.857143	0.486702	0.0635283	1.53993e-13	421
NBDY	non_PAR	Ast	rXCI	X	56893307	rs5914843	A	C	0.821378	0.8125	0.859259	0.487218	0.0633638	1.26125e-13	423
NBDY	non_PAR	Ast	rXCI	X	56894295	rs6521549	G	A	0.821378	0.8125	0.859259	0.487218	0.0633638	1.26125e-13	423
NBDY	non_PAR	Ast	rXCI	X	56894338	rs6521550	A	G	0.821127	0.8125	0.858209	0.487299	0.063436	1.33352e-13	422
NBDY	non_PAR	Ast	rXCI	X	56894609	rs5914844	T	A	0.821127	0.810764	0.865672	0.483919	0.0641619	3.40643e-13	422
NBDY	non_PAR	Ast	rXCI	X	56894660	rs2316886	A	C	0.821378	0.8125	0.859259	0.487218	0.0633638	1.26125e-13	423
NBDY	non_PAR	Ast	rXCI	X	56895273	rs6521552	G	A	0.812052	0.805556	0.842975	0.480603	0.0630952	2.20293e-13	409
NBDY	non_PAR	Ast	rXCI	X	56895344	rs6612698	G	A	0.821127	0.8125	0.858209	0.486333	0.0632475	1.26619e-13	422
NBDY	non_PAR	Ast	rXCI	X	56896215	rs4826334	T	C	0.821378	0.8125	0.859259	0.487218	0.0633638	1.26125e-13	423
NBDY	non_PAR	Ast	rXCI	X	56896219	rs4826335	A	G	0.821378	0.8125	0.859259	0.487218	0.0633638	1.26125e-13	423
NBDY	non_PAR	Ast	rXCI	X	56896263	rs4826521	C	G	0.822535	0.8125	0.865672	0.475936	0.0638837	6.28348e-13	422
NBDY	non_PAR	Ast	rXCI	X	56896314	rs5960843	G	T	0.821378	0.8125	0.859259	0.487218	0.0633638	1.26125e-13	423
NBDY	non_PAR	Ast	rXCI	X	56896419	rs6612699	C	T	0.802817	0.795139	0.835821	0.470895	0.0607492	8.30998e-14	422
NBDY	non_PAR	Ast	rXCI	X	56896720	rs4463567	G	A	0.821378	0.8125	0.859259	0.487218	0.0633638	1.26125e-13	423
NBDY	non_PAR	Ast	rXCI	X	56897109	rs5960844	A	C	0.803094	0.795139	0.837037	0.473713	0.0600827	3.3266e-14	423
NBDY	non_PAR	Ast	rXCI	X	56897205	chrX:56897205:TA:T	TA	T	0.821127	0.8125	0.858209	0.488234	0.0634206	1.19152e-13	422
NBDY	non_PAR	Ast	rXCI	X	56897453	rs5914846	G	A	0.821378	0.8125	0.859259	0.487218	0.0633638	1.26125e-13	423
NBDY	non_PAR	Ast	rXCI	X	56898182	rs5960845	T	C	0.821378	0.8125	0.859259	0.487218	0.0633638	1.26125e-13	423
NBDY	non_PAR	Ast	rXCI	X	56898249	rs5960222	C	T	0.821378	0.8125	0.859259	0.487218	0.0633638	1.26125e-13	423
NBDY	non_PAR	Ast	rXCI	X	56898278	rs5960223	G	C	0.821127	0.8125	0.858209	0.487877	0.0634672	1.28617e-13	422
NBDY	non_PAR	Ast	rXCI	X	56898795	rs5914847	C	A	0.820874	0.8125	0.857143	0.48177	0.0634138	2.36755e-13	421
NBDY	non_PAR	Ast	rXCI	X	56898946	rs5914848	T	A	0.821378	0.8125	0.859259	0.487218	0.0633638	1.26125e-13	423
NBDY	non_PAR	Ast	rXCI	X	56899289	rs148744983	G	A	0.803094	0.795139	0.837037	0.473713	0.0600827	3.3266e-14	423
NBDY	non_PAR	Ast	rXCI	X	56899345	rs75990919	C	G	0.821127	0.8125	0.858209	0.490643	0.0630773	6.91353e-14	422
NBDY	non_PAR	Ast	rXCI	X	56899508	rs78472503	G	A	0.804501	0.796875	0.837037	0.4693	0.0607363	9.77237e-14	423
NBDY	non_PAR	Ast	rXCI	X	56899940	rs5914019	C	T	0.821378	0.8125	0.859259	0.487218	0.0633638	1.26125e-13	423
NBDY	non_PAR	Ast	rXCI	X	56900098	rs5914849	G	C	0.821378	0.8125	0.859259	0.487218	0.0633638	1.26125e-13	423
NBDY	non_PAR	Ast	rXCI	X	56900352	rs6521557	G	A	0.816901	0.807292	0.858209	0.472615	0.0631939	5.19278e-13	422
NBDY	non_PAR	Ast	rXCI	X	56900416	rs6612706	G	A	0.819209	0.810764	0.856061	0.480543	0.063728	3.47696e-13	420
NBDY	non_PAR	Ast	rXCI	X	56901063	rs6612707	G	C	0.821378	0.8125	0.859259	0.487218	0.0633638	1.26125e-13	423
NBDY	non_PAR	Ast	rXCI	X	56901896	rs5914850	T	C	0.802539	0.795139	0.834586	0.470894	0.0599916	4.27957e-14	421
NBDY	non_PAR	Ast	rXCI	X	56902331	rs6521558	A	C	0.819972	0.810764	0.859259	0.488253	0.0632692	1.04424e-13	423
NBDY	non_PAR	Ast	rXCI	X	56904545	rs7892114	A	G	0.821127	0.8125	0.858209	0.485911	0.0632124	1.28706e-13	422
NBDY	non_PAR	Ast	rXCI	X	56904601	rs7891587	C	A	0.819464	0.8125	0.849624	0.480217	0.0624501	1.27087e-13	421
NBDY	non_PAR	Ast	rXCI	X	56904675	rs6521560	C	A	0.819718	0.8125	0.850746	0.481012	0.062572	1.28381e-13	422
NBDY	non_PAR	Ast	rXCI	X	56904829	rs6521561	G	A	0.819718	0.8125	0.850746	0.483705	0.062766	1.12772e-13	422
NBDY	non_PAR	Ast	rXCI	X	56905009	rs2316887	T	C	0.822535	0.8125	0.865672	0.505206	0.063905	2.89001e-14	422
NBDY	non_PAR	Ast	rXCI	X	56905329	rs5914851	T	C	0.821378	0.8125	0.859259	0.480163	0.0634886	2.94985e-13	423
NBDY	non_PAR	Ast	rXCI	X	56905608	rs5914852	C	T	0.821127	0.8125	0.858209	0.48461	0.0632316	1.5028e-13	422
NBDY	non_PAR	Ast	rXCI	X	56906145	rs5960848	C	T	0.802817	0.795139	0.835821	0.47736	0.0599991	2.03751e-14	422
NBDY	non_PAR	Ast	rXCI	X	56906901	rs34623967	C	CTTTA	0.81831	0.809028	0.858209	0.473092	0.0634789	6.17163e-13	422
NBDY	non_PAR	Ast	rXCI	X	56907002	rs5914020	A	G	0.821378	0.8125	0.859259	0.487218	0.0633638	1.26125e-13	423
NBDY	non_PAR	Ast	rXCI	X	56907036	rs5914853	G	T	0.803094	0.795139	0.837037	0.473713	0.0600827	3.3266e-14	423
NBDY	non_PAR	Ast	rXCI	X	56907659	rs4826336	C	T	0.821378	0.8125	0.859259	0.487218	0.0633638	1.26125e-13	423
NBDY	non_PAR	Ast	rXCI	X	56909197	rs5960851	A	G	0.821378	0.8125	0.859259	0.487218	0.0633638	1.26125e-13	423
NBDY	non_PAR	Ast	rXCI	X	56909561	rs7882156	A	G	0.821127	0.8125	0.858209	0.490643	0.0630773	6.91353e-14	422
NBDY	non_PAR	Ast	rXCI	X	56910478	rs6612712	C	T	0.821127	0.8125	0.858209	0.485951	0.0632901	1.36616e-13	422
NBDY	non_PAR	Ast	rXCI	X	56910748	rs6612713	T	G	0.821127	0.8125	0.858209	0.487958	0.0634261	1.23282e-13	422
NBDY	non_PAR	Ast	rXCI	X	56910821	rs6612714	T	C	0.802539	0.795139	0.834586	0.47514	0.0601514	3.03948e-14	421
NBDY	non_PAR	Ast	rXCI	X	56912258	rs2873302	A	C	0.819718	0.810764	0.858209	0.490195	0.0633093	8.80846e-14	422
NBDY	non_PAR	Ast	rXCI	X	56913872	rs5914854	T	G	0.821378	0.8125	0.859259	0.487218	0.0633638	1.26125e-13	423
NBDY	non_PAR	Ast	rXCI	X	56914144	rs11796955	C	G	0.804501	0.796875	0.837037	0.4693	0.0607363	9.77237e-14	423
NBDY	non_PAR	Ast	rXCI	X	56914711	rs5960852	C	T	0.802539	0.795139	0.834586	0.475066	0.0599347	2.5171e-14	421
NBDY	non_PAR	Ast	rXCI	X	56917900	rs6417967	C	A	0.819972	0.810764	0.859259	0.479568	0.063436	3.01162e-13	423
NBDY	non_PAR	Ast	rXCI	X	56917912	rs6417968	G	T	0.819972	0.810764	0.859259	0.479568	0.063436	3.01162e-13	423
NBDY	non_PAR	Ast	rXCI	X	56918233	rs6521564	G	A	0.804501	0.796875	0.837037	0.4693	0.0607363	9.77237e-14	423
NBDY	non_PAR	Ast	rXCI	X	56918888	rs5914856	A	G	0.822535	0.814236	0.858209	0.493814	0.0638643	9.46891e-14	422
NBDY	non_PAR	Ast	rXCI	X	56919016	rs5914857	G	A	0.821378	0.8125	0.859259	0.487218	0.0633638	1.26125e-13	423
NBDY	non_PAR	Ast	rXCI	X	56919502	rs5914858	T	C	0.824191	0.815972	0.859259	0.487822	0.0646559	3.32889e-13	423
NBDY	non_PAR	Ast	rXCI	X	56922301	rs5914023	A	G	0.822785	0.814236	0.859259	0.492095	0.0639572	1.21983e-13	423
NBDY	non_PAR	Ast	rXCI	X	56922429	rs5914024	T	C	0.822785	0.814236	0.859259	0.492095	0.0639572	1.21983e-13	423
NBDY	non_PAR	Ast	rXCI	X	56922851	rs5914859	T	C	0.822785	0.814236	0.859259	0.492095	0.0639572	1.21983e-13	423
NBDY	non_PAR	Ast	rXCI	X	56923370	rs1930989	T	C	0.804501	0.796875	0.837037	0.477947	0.0605965	3.25837e-14	423
NBDY	non_PAR	Ast	rXCI	X	56924783	rs5914025	A	T	0.804225	0.796875	0.835821	0.473134	0.0604568	4.99459e-14	422
NBDY	non_PAR	Ast	rXCI	X	56924992	rs5914026	T	C	0.820874	0.8125	0.857143	0.486032	0.0633618	1.44378e-13	421
NBDY	non_PAR	Ast	rXCI	X	56925030	rs5914860	C	A	0.803949	0.796875	0.834586	0.473147	0.060528	5.34072e-14	421
NBDY	non_PAR	Ast	rXCI	X	56925396	rs2095251	C	T	0.821127	0.8125	0.858209	0.485951	0.0632901	1.36616e-13	422
NBDY	non_PAR	Ast	rXCI	X	56925686	rs4379572	G	A	0.804501	0.796875	0.837037	0.4693	0.0607363	9.77237e-14	423
NBDY	non_PAR	Ast	rXCI	X	56926174	rs4061133	G	A	0.803094	0.796875	0.82963	0.530521	0.058179	4.35311e-18	423
NBDY	non_PAR	Ast	rXCI	X	56928141	rs6612720	A	G	0.799716	0.795139	0.820312	0.525595	0.0583966	1.13292e-17	416
NBDY	non_PAR	Ast	rXCI	X	56928158	rs35351119	A	T	0.799716	0.795139	0.820312	0.525595	0.0583966	1.13292e-17	416
NBDY	non_PAR	Ast	rXCI	X	56928591	rs5914861	G	A	0.783476	0.78125	0.793651	0.50543	0.0571656	3.76791e-17	414
NBDY	non_PAR	Ast	rXCI	X	56928606	rs5914862	G	A	0.80057	0.796875	0.81746	0.536136	0.0587905	4.71846e-18	414
NBDY	non_PAR	Ast	rXCI	X	56929603	rs6612721	A	G	0.786217	0.78125	0.807407	0.521342	0.0558603	8.48594e-19	423
NBDY	non_PAR	Ast	rXCI	X	56930481	rs5914863	C	T	0.803094	0.796875	0.82963	0.530521	0.058179	4.35311e-18	423
NBDY	non_PAR	Ast	rXCI	X	56932501	rs6612722	C	T	0.782486	0.777778	0.80303	0.518322	0.0558752	1.34896e-18	420
NBDY	non_PAR	Ast	rXCI	X	56936252	rs79027370	G	C	0.785915	0.78125	0.80597	0.522055	0.0559498	8.71766e-19	422
NBDY	non_PAR	Ast	rXCI	X	56936795	rs139773323	CT	C	0.804501	0.798611	0.82963	0.534126	0.058454	3.77659e-18	423
NBDY	non_PAR	Ast	rXCI	X	56937546	rs2316884	C	A	0.785915	0.78125	0.80597	0.520564	0.0560089	1.15319e-18	422
NBDY	non_PAR	Ast	rXCI	X	56939337	rs5914028	C	G	0.786723	0.78125	0.810606	0.52463	0.0561182	7.75532e-19	420
NBDY	non_PAR	Ast	rXCI	X	56939371	rs5914029	T	C	0.804225	0.796875	0.835821	0.523499	0.0589752	2.71082e-17	422
NBDY	non_PAR	Ast	rXCI	X	56940464	rs6612725	C	T	0.804225	0.798611	0.828358	0.534065	0.058523	4.16965e-18	422
NBDY	non_PAR	Ast	rXCI	X	56940476	rs6612726	C	A	0.804225	0.798611	0.828358	0.534065	0.058523	4.16965e-18	422
NBDY	non_PAR	Ast	rXCI	X	56941032	rs5914030	T	A	0.803949	0.798611	0.827068	0.535356	0.0586301	4.0411e-18	421
NBDY	non_PAR	Ast	rXCI	X	56941641	rs5960860	C	A	0.787024	0.78125	0.81203	0.524435	0.0560941	7.64364e-19	421
NBDY	non_PAR	Ast	rXCI	X	56941975	rs4273966	C	T	0.804225	0.798611	0.828358	0.534294	0.0585074	3.97283e-18	422
NBDY	non_PAR	Ast	rXCI	X	56943213	rs6612728	T	C	0.784507	0.779514	0.80597	0.527294	0.0554265	2.1252e-19	422
NBDY	non_PAR	Ast	rXCI	X	56943747	rs5960228	T	A	0.802539	0.796875	0.827068	0.533338	0.0586952	5.65979e-18	421
NBDY	non_PAR	Ast	rXCI	X	56944344	rs7064787	A	G	0.803094	0.796875	0.82963	0.53082	0.0581025	3.82296e-18	423
NBDY	non_PAR	Ast	rXCI	X	56944378	rs12844200	G	A	0.786217	0.78125	0.807407	0.514509	0.0565065	4.8217e-18	423
NBDY	non_PAR	Ast	rXCI	X	56945585	rs3055848	CTTTG	C	0.799718	0.793403	0.827068	0.532582	0.0583863	4.3381e-18	421
NBDY	non_PAR	Ast	rXCI	X	56948270	rs5914865	G	A	0.787324	0.782986	0.80597	0.517066	0.0564702	3.30217e-18	422
NBDY	non_PAR	Ast	rXCI	X	56949728	rs77095179	G	A	0.785915	0.779514	0.813433	0.518477	0.0561995	1.9494e-18	422
NBDY	non_PAR	Ast	rXCI	X	56949797	rs6612732	C	T	0.785614	0.78125	0.804511	0.520296	0.0559893	1.17869e-18	421
NBDY	non_PAR	Ast	rXCI	X	56950138	rs5914032	G	T	0.788732	0.782986	0.813433	0.515947	0.05699	7.20775e-18	422
NBDY	non_PAR	Ast	rXCI	X	56950214	rs5914866	G	T	0.804501	0.798611	0.82963	0.534126	0.058454	3.77659e-18	423
NBDY	non_PAR	Ast	rXCI	X	56950514	rs5914867	C	T	0.804225	0.798611	0.828358	0.53376	0.0585593	4.52689e-18	422
NBDY	non_PAR	Ast	rXCI	X	56950759	rs5960861	A	T	0.803949	0.798611	0.827068	0.532771	0.0584518	4.57404e-18	421
NBDY	non_PAR	Ast	rXCI	X	56951681	rs5914868	A	G	0.785614	0.78125	0.804511	0.523252	0.0559503	7.47481e-19	421
NBDY	non_PAR	Ast	rXCI	X	56952353	rs5960229	T	G	0.803949	0.798611	0.827068	0.533974	0.058604	4.6849e-18	421
NBDY	non_PAR	Ast	rXCI	X	56952396	rs5960863	G	A	0.786217	0.78125	0.807407	0.521342	0.0558603	8.48594e-19	423
NBDY	non_PAR	Ast	rXCI	X	56952431	rs5960864	G	T	0.804225	0.798611	0.828358	0.533794	0.0585149	4.27661e-18	422
NBDY	non_PAR	Ast	rXCI	X	56955204	rs2316891	C	T	0.785915	0.78125	0.80597	0.522442	0.0559519	8.28896e-19	422
NBDY	non_PAR	Ast	rXCI	X	56956727	rs5914869	T	C	0.785915	0.78125	0.80597	0.521443	0.0557247	7.09905e-19	422
NBDY	non_PAR	Ast	rXCI	X	56956854	rs5914870	A	G	0.804501	0.798611	0.82963	0.534126	0.058454	3.77659e-18	423
NBDY	non_PAR	Ast	rXCI	X	56958128	rs12860860	C	A	0.785614	0.78125	0.804511	0.520114	0.0559636	1.1695e-18	421
NBDY	non_PAR	Ast	rXCI	X	56960448	rs4826339	C	T	0.804501	0.798611	0.82963	0.534126	0.058454	3.77659e-18	423
NBDY	non_PAR	Ast	rXCI	X	56965650	rs5960870	A	G	0.805907	0.800347	0.82963	0.530493	0.0585553	6.80769e-18	423
NBDY	non_PAR	Ast	rXCI	X	56967144	rs5960232	G	C	0.784397	0.78125	0.79845	0.516907	0.0561561	2.39939e-18	417
NBDY	non_PAR	Ast	rXCI	X	56967145	rs5960871	C	A	0.784397	0.78125	0.79845	0.516907	0.0561561	2.39939e-18	417
NBDY	non_PAR	Ast	rXCI	X	56968181	rs34336835	G	GA	0.785915	0.78125	0.80597	0.520681	0.0559398	1.0392e-18	422
NBDY	non_PAR	Ast	rXCI	X	56968506	rs34637414	CG	C	0.804225	0.798611	0.828358	0.539389	0.0583711	1.7382e-18	422
NBDY	non_PAR	Ast	rXCI	X	56968602	rs5960872	A	G	0.783898	0.779514	0.80303	0.520752	0.05556	6.44169e-19	420
NBDY	non_PAR	Ast	rXCI	X	56969932	rs5914874	T	C	0.787324	0.78125	0.813433	0.519559	0.0563976	2.15675e-18	422
NBDY	non_PAR	Ast	rXCI	X	56970790	rs6612741	C	T	0.785614	0.78125	0.804511	0.521218	0.0560309	1.09522e-18	421
NBDY	non_PAR	Ast	rXCI	X	56971329	rs6521578	T	G	0.801418	0.796875	0.821705	0.524405	0.0591528	3.07893e-17	417
NBDY	non_PAR	Ast	rXCI	X	56971330	rs5960873	G	C	0.801418	0.796875	0.821705	0.524405	0.0591528	3.07893e-17	417
NBDY	non_PAR	Ast	rXCI	X	56971883	rs6611599	G	A	0.785915	0.78125	0.80597	0.516361	0.0567025	4.82281e-18	422
NBDY	non_PAR	Ast	rXCI	X	56972038	rs6611600	T	G	0.804225	0.798611	0.828358	0.533984	0.058598	4.60257e-18	422
NBDY	non_PAR	Ast	rXCI	X	56972184	rs5960875	A	C	0.805907	0.798611	0.837037	0.544198	0.0588331	1.60472e-18	423
NBDY	non_PAR	Ast	rXCI	X	56974141	rs5960233	T	C	0.801408	0.795139	0.828358	0.533996	0.0579123	2.02349e-18	422
NBDY	non_PAR	Ast	rXCI	X	56975875	rs34554026	TA	T	0.786217	0.78125	0.807407	0.521342	0.0558603	8.48594e-19	423
NBDY	non_PAR	Ast	rXCI	X	56981783	rs5914035	C	T	0.786217	0.78125	0.807407	0.521342	0.0558603	8.48594e-19	423
NBDY	non_PAR	Ast	rXCI	X	56983273	rs5960235	G	A	0.78169	0.776042	0.80597	0.515075	0.055376	1.09219e-18	422
NBDY	non_PAR	Ast	rXCI	X	56983705	rs912956	C	T	0.804225	0.798611	0.828358	0.534673	0.0585422	3.94185e-18	422
NBDY	non_PAR	Ast	rXCI	X	56990286	rs5914036	A	G	0.784507	0.779514	0.80597	0.521693	0.0558768	8.34257e-19	422
NBDY	non_PAR	Ast	rXCI	X	56993429	rs10521485	G	A	0.194093	0.199653	0.17037	-0.538353	0.0587752	3.19521e-18	423
NBDY	non_PAR	Ast	rXCI	X	56993458	rs6612746	T	G	0.786217	0.78125	0.807407	0.521342	0.0558603	8.48594e-19	423
NBDY	non_PAR	Ast	rXCI	X	56997439	rs5914875	A	G	0.804501	0.798611	0.82963	0.534126	0.058454	3.77659e-18	423
NBDY	non_PAR	Ast	rXCI	X	56999343	rs5960236	T	G	0.784507	0.779514	0.80597	0.51808	0.0559544	1.51182e-18	422
NBDY	non_PAR	Ast	rXCI	X	56999901	rs5914037	T	C	0.804501	0.798611	0.82963	0.534126	0.058454	3.77659e-18	423
NBDY	non_PAR	Ast	rXCI	X	57000872	rs5960237	G	T	0.803094	0.798611	0.822222	0.525486	0.0581366	7.9671e-18	423
NBDY	non_PAR	Ast	rXCI	X	57001042	rs4546793	C	T	0.787623	0.782986	0.807407	0.517776	0.0564345	2.84446e-18	423
NBDY	non_PAR	Ast	rXCI	X	57001515	rs1575817	G	A	0.78481	0.782986	0.792593	0.501341	0.0557698	1.15505e-17	423
NBDY	non_PAR	Ast	rXCI	X	57001789	rs1116391	G	A	0.783099	0.78125	0.791045	0.505746	0.0553079	3.6241e-18	422
NBDY	non_PAR	Ast	rXCI	X	57004213	rs5960239	G	T	0.78481	0.78125	0.8	0.51434	0.0556187	1.63268e-18	423
NBDY	non_PAR	Ast	rXCI	X	57008156	rs422475	C	T	0.802817	0.798611	0.820896	0.523996	0.0582122	1.06488e-17	422
NBDY	non_PAR	Ast	rXCI	X	57008686	rs374888	G	A	0.785915	0.78125	0.80597	0.512398	0.0561378	4.11339e-18	422
NBDY	non_PAR	Ast	rXCI	X	57008864	rs408402	A	G	0.802817	0.798611	0.820896	0.524971	0.0582213	9.48855e-18	422
NBDY	non_PAR	Ast	rXCI	X	57012316	rs62596092	G	A	0.795164	0.791667	0.811024	0.515533	0.0567493	6.08555e-18	415
NBDY	non_PAR	Ast	rXCI	X	57012318	rs5960884	G	C	0.795164	0.791667	0.811024	0.515533	0.0567493	6.08555e-18	415
NBDY	non_PAR	Ast	rXCI	X	57012561	rs2516008	G	A	0.784507	0.78125	0.798507	0.512882	0.0556974	2.22433e-18	422
NBDY	non_PAR	Ast	rXCI	X	57013548	rs369267	G	C	0.802817	0.798611	0.820896	0.523221	0.0580757	1.00415e-17	422
NBDY	non_PAR	Ast	rXCI	X	57018898	rs204133	G	A	0.801128	0.796875	0.819549	0.524638	0.0581847	9.57856e-18	421
NBDY	non_PAR	Ast	rXCI	X	57019404	rs204134	A	G	0.802817	0.796875	0.828358	0.518508	0.0583011	2.38781e-17	422
NBDY	non_PAR	Ast	rXCI	X	57023258	rs204135	C	T	0.803094	0.798611	0.822222	0.525486	0.0581366	7.9671e-18	423
NBDY	non_PAR	Ast	rXCI	X	57031320	rs204136	T	C	0.803094	0.798611	0.822222	0.525486	0.0581366	7.9671e-18	423
NBDY	non_PAR	Ast	rXCI	X	57031996	rs11091623	C	A	0.196906	0.201389	0.177778	-0.525486	0.0581366	7.9671e-18	423
NBDY	non_PAR	Ast	rXCI	X	57032326	rs5914879	C	A	0.136428	0.138889	0.125926	-0.434496	0.0705973	1.89977e-09	423
NBDY	non_PAR	Ast	rXCI	X	57034763	rs204137	A	T	0.802817	0.798611	0.820896	0.525106	0.0582003	9.09913e-18	422
NBDY	non_PAR	Ast	rXCI	X	57038379	rs204138	G	A	0.784507	0.78125	0.798507	0.513748	0.0555129	1.56315e-18	422
NBDY	non_PAR	Ast	rXCI	X	57038746	rs150096638	T	TA	0.196906	0.201389	0.177778	-0.525486	0.0581366	7.9671e-18	423
NBDY	non_PAR	Ast	rXCI	X	57039306	rs204139	A	T	0.78481	0.78125	0.8	0.51434	0.0556187	1.63268e-18	423
NBDY	non_PAR	Ast	rXCI	X	57040207	rs204140	A	G	0.803094	0.798611	0.822222	0.525486	0.0581366	7.9671e-18	423
NBDY	non_PAR	Ast	rXCI	X	57041275	rs204141	G	A	0.78481	0.78125	0.8	0.51434	0.0556187	1.63268e-18	423
NBDY	non_PAR	Ast	rXCI	X	57042188	rs204144	A	C	0.786217	0.782986	0.8	0.510705	0.0561832	5.41377e-18	423
NBDY	non_PAR	Ast	rXCI	X	57044373	rs4029980	T	C	0.794655	0.789931	0.814815	0.501104	0.0579739	1.50383e-16	423
NBDY	non_PAR	Ast	rXCI	X	57044701	rs73216493	C	A	0.0464135	0.0416667	0.0666667	0.549268	0.107344	4.9238e-07	423
NBDY	non_PAR	Ast	rXCI	X	57045735	rs204146	T	C	0.803094	0.798611	0.822222	0.525486	0.0581366	7.9671e-18	423
NBDY	non_PAR	Ast	rXCI	X	57046317	rs204147	G	A	0.784507	0.78125	0.798507	0.515594	0.0556955	1.53003e-18	422
NBDY	non_PAR	Ast	rXCI	X	57049373	rs150241951	C	T	0.196906	0.201389	0.177778	-0.525486	0.0581366	7.9671e-18	423
NBDY	non_PAR	Ast	rXCI	X	57051328	rs204149	T	G	0.803094	0.798611	0.822222	0.525486	0.0581366	7.9671e-18	423
NBDY	non_PAR	Ast	rXCI	X	57054439	rs204150	T	C	0.803094	0.798611	0.822222	0.525486	0.0581366	7.9671e-18	423
NBDY	non_PAR	Ast	rXCI	X	57054557	rs204151	A	G	0.802817	0.798611	0.820896	0.52769	0.0582081	6.57052e-18	422
NBDY	non_PAR	Ast	rXCI	X	57054846	rs204152	T	C	0.803094	0.798611	0.822222	0.525486	0.0581366	7.9671e-18	423
NBDY	non_PAR	Ast	rXCI	X	57055110	rs204153	C	T	0.785614	0.78125	0.804511	0.512327	0.056205	4.55302e-18	421
NBDY	non_PAR	Ast	rXCI	X	57058196	rs204155	C	T	0.784507	0.78125	0.798507	0.513485	0.0557449	2.1747e-18	422
NBDY	non_PAR	Ast	rXCI	X	57059371	rs204156	A	G	0.801408	0.796875	0.820896	0.524176	0.0582126	1.04088e-17	422
NBDY	non_PAR	Ast	rXCI	X	57060385	rs204157	C	T	0.803094	0.798611	0.822222	0.525486	0.0581366	7.9671e-18	423
NBDY	non_PAR	Ast	rXCI	X	57062716	rs204158	G	T	0.803094	0.798611	0.822222	0.525486	0.0581366	7.9671e-18	423
NBDY	non_PAR	Ast	rXCI	X	57064246	rs204159	T	C	0.802539	0.798611	0.819549	0.525907	0.0580649	7.06318e-18	421
NBDY	non_PAR	Ast	rXCI	X	57064938	rs204160	T	C	0.803094	0.798611	0.822222	0.525486	0.0581366	7.9671e-18	423
NBDY	non_PAR	Ast	rXCI	X	57065621	rs204161	C	T	0.801128	0.796875	0.819549	0.51967	0.0581732	1.79308e-17	421
NBDY	non_PAR	Ast	rXCI	X	57065755	rs204162	G	T	0.804501	0.800347	0.822222	0.522522	0.058217	1.28381e-17	423
NBDY	non_PAR	Ast	rXCI	X	57069297	rs204164	A	G	0.78481	0.78125	0.8	0.51434	0.0556187	1.63268e-18	423
NBDY	non_PAR	Ast	rXCI	X	57069482	rs204165	C	T	0.78481	0.78125	0.8	0.51434	0.0556187	1.63268e-18	423
NBDY	non_PAR	Ast	rXCI	X	57070892	rs204166	T	C	0.21519	0.21875	0.2	-0.51434	0.0556187	1.63268e-18	423
NBDY	non_PAR	Ast	rXCI	X	57076014	rs150094	G	A	0.196906	0.201389	0.177778	-0.525486	0.0581366	7.9671e-18	423
NBDY	non_PAR	Ast	rXCI	X	57076270	rs150095	G	A	0.196906	0.201389	0.177778	-0.525486	0.0581366	7.9671e-18	423
NBDY	non_PAR	Ast	rXCI	X	57077229	rs55815598	CAACT	C	0.19209	0.199653	0.159091	-0.526747	0.059728	4.22669e-17	420
NBDY	non_PAR	Ast	rXCI	X	57081595	rs150098	T	C	0.21519	0.21875	0.2	-0.51434	0.0556187	1.63268e-18	423
NBDY	non_PAR	Ast	rXCI	X	57083053	rs150099	G	C	0.195775	0.201389	0.171642	-0.53356	0.0586306	5.05126e-18	422
NBDY	non_PAR	Ast	rXCI	X	57083394	rs150100	C	T	0.196906	0.201389	0.177778	-0.525486	0.0581366	7.9671e-18	423
NBDY	non_PAR	Ast	rXCI	X	57083597	rs150101	T	C	0.214085	0.21875	0.19403	-0.512398	0.0561378	4.11339e-18	422
NBDY	non_PAR	Ast	rXCI	X	57084335	rs150102	T	C	0.214085	0.21875	0.19403	-0.512398	0.0561378	4.11339e-18	422
NBDY	non_PAR	Ast	rXCI	X	57084384	rs150103	C	T	0.196906	0.201389	0.177778	-0.525486	0.0581366	7.9671e-18	423
NBDY	non_PAR	Ast	rXCI	X	57086278	rs4826528	C	A	0.794655	0.789931	0.814815	0.501104	0.0579739	1.50383e-16	423
NBDY	non_PAR	Ast	rXCI	X	57087821	rs150104	T	C	0.196906	0.201389	0.177778	-0.525486	0.0581366	7.9671e-18	423
NBDY	non_PAR	Ast	rXCI	X	57090087	rs4029977	A	AAT	0.211864	0.21875	0.181818	-0.51024	0.0570781	1.72703e-17	420
NBDY	non_PAR	Ast	rXCI	X	57091389	rs5914892	A	C	0.199153	0.203125	0.181818	-0.518813	0.0586626	3.51318e-17	420
NBDY	non_PAR	Ast	rXCI	X	57091819	rs5914893	A	G	0.201408	0.203125	0.19403	-0.508151	0.0577282	4.70219e-17	422
NBDY	non_PAR	Ast	rXCI	X	57093682	rs5914048	A	G	0.213783	0.217014	0.2	-0.510705	0.0561832	5.41377e-18	423
NBDY	non_PAR	Ast	rXCI	X	57094071	rs111959831	T	C	0.213783	0.217014	0.2	-0.510705	0.0561832	5.41377e-18	423
NBDY	non_PAR	Ast	rXCI	X	57094256	rs7056265	C	T	0.21519	0.21875	0.2	-0.51434	0.0556187	1.63268e-18	423
NBDY	non_PAR	Ast	rXCI	X	57099795	rs111602456	G	C	0.214085	0.217014	0.201493	-0.513723	0.0561474	3.48017e-18	422
NBDY	non_PAR	Ast	rXCI	X	57100194	rs5914050	A	G	0.195775	0.201389	0.171642	-0.521745	0.0586658	2.38946e-17	422
NBDY	non_PAR	Ast	rXCI	X	57100211	rs5914051	G	C	0.19464	0.201389	0.165414	-0.529952	0.0591912	1.54277e-17	421
NBDY	non_PAR	Ast	rXCI	X	57100474	rs10126187	G	C	0.214085	0.21875	0.19403	-0.521787	0.055968	9.2555e-19	422
NBDY	non_PAR	Ast	rXCI	X	57100600	rs138431348	A	AG	0.194326	0.200348	0.167939	-0.544794	0.05904	1.99894e-18	418
NBDY	non_PAR	Ast	rXCI	X	57101027	rs7052422	A	G	0.214386	0.220486	0.18797	-0.517667	0.0565831	3.53265e-18	421
NBDY	non_PAR	Ast	rXCI	X	57101227	rs5914896	T	C	0.215493	0.220486	0.19403	-0.496896	0.0557367	2.0347e-17	422
NBDY	non_PAR	Ast	rXCI	X	57103188	rs5914897	G	A	0.196906	0.201389	0.177778	-0.525486	0.0581366	7.9671e-18	423
NBDY	non_PAR	Ast	rXCI	X	57103526	rs5914052	A	G	0.216901	0.220486	0.201493	-0.509609	0.0557103	3.53509e-18	422
NBDY	non_PAR	Ast	rXCI	X	57104167	rs113399120	T	C	0.198312	0.203125	0.177778	-0.520883	0.0581318	1.43681e-17	423
NBDY	non_PAR	Ast	rXCI	X	57107420	rs5960899	A	C	0.214085	0.21875	0.19403	-0.504453	0.0567202	2.38616e-17	422
NBDY	non_PAR	Ast	rXCI	X	57107863	rs2883326	G	A	0.196906	0.201389	0.177778	-0.525486	0.0581366	7.9671e-18	423
NBDY	non_PAR	Ast	rXCI	X	57112156	rs5960246	T	C	0.216596	0.220486	0.2	-0.51016	0.0556211	2.90469e-18	423
NBDY	non_PAR	Ast	rXCI	X	57113430	rs56010512	T	C	0.198312	0.203125	0.177778	-0.520883	0.0581318	1.43681e-17	423
NBDY	non_PAR	Ast	rXCI	X	57116441	rs697664	T	C	0.21519	0.21875	0.2	-0.508877	0.0556758	3.70681e-18	423
NBDY	non_PAR	Ast	rXCI	X	57117744	rs378487	C	T	0.196906	0.201389	0.177778	-0.52074	0.0584613	2.1355e-17	423
NBDY	non_PAR	Ast	rXCI	X	57118216	rs707344	A	C	0.198312	0.203125	0.177778	-0.520883	0.0581318	1.43681e-17	423
NBDY	non_PAR	Ast	rXCI	X	57121511	rs2071722	G	T	0.196906	0.201389	0.177778	-0.525486	0.0581366	7.9671e-18	423
NBDY	non_PAR	Ast	rXCI	X	57122461	rs707346	G	A	0.196906	0.201389	0.177778	-0.525486	0.0581366	7.9671e-18	423
NBDY	non_PAR	Ast	rXCI	X	57123558	rs4826529	G	A	0.193503	0.201389	0.159091	-0.527886	0.0592752	2.22024e-17	420
NBDY	non_PAR	Ast	rXCI	X	57123560	rs4826530	A	T	0.210452	0.217014	0.181818	-0.509273	0.0570979	2.00586e-17	420
NBDY	non_PAR	Ast	rXCI	X	57123577	rs707347	C	T	0.19464	0.201389	0.165414	-0.527079	0.0585952	1.1259e-17	421
NBDY	non_PAR	Ast	rXCI	X	57124957	rs707349	T	C	0.216596	0.220486	0.2	-0.51016	0.0556211	2.90469e-18	423
NBDY	non_PAR	Ast	rXCI	X	57129456	rs697665	G	T	0.209859	0.213542	0.19403	-0.509641	0.0569879	1.6512e-17	422
NBDY	non_PAR	Ast	rXCI	X	57129883	rs707350	G	T	0.195775	0.201389	0.171642	-0.53356	0.0586306	5.05126e-18	422
NBDY	non_PAR	Ast	rXCI	X	57133319	rs6612757	T	G	0.18706	0.190972	0.17037	-0.490399	0.059885	3.96735e-15	423
NBDY	non_PAR	Ast	rXCI	X	57139764	rs12688862	A	G	0.210155	0.215278	0.18797	-0.520465	0.0570694	4.39947e-18	421
NBDY	non_PAR	Ast	rXCI	X	57139932	rs67696518	A	G	0.212377	0.215278	0.2	-0.50837	0.0561956	7.52315e-18	423
NBDY	non_PAR	Ast	rXCI	X	57143118	rs5914902	C	T	0.215493	0.220486	0.19403	-0.516797	0.056035	1.99297e-18	422
NBDY	non_PAR	Ast	rXCI	X	57144348	chrX:57144348:A:AT	A	AT	0.209859	0.213542	0.19403	-0.506777	0.0565054	1.36239e-17	422
NBDY	non_PAR	Ast	rXCI	X	57145070	rs5914903	G	C	0.215493	0.220486	0.19403	-0.506274	0.0560293	8.22053e-18	422
NBDY	non_PAR	Ast	rXCI	X	57145196	rs2142772	T	C	0.20904	0.215278	0.181818	-0.513463	0.057627	2.14833e-17	420
NBDY	non_PAR	Ast	rXCI	X	57145506	rs2179198	T	A	0.211268	0.215278	0.19403	-0.506326	0.056729	1.88408e-17	422
NBDY	non_PAR	Ast	rXCI	X	57146776	rs1831728	T	C	0.216901	0.222222	0.19403	-0.51419	0.0559015	2.40436e-18	422
NBDY	non_PAR	Ast	rXCI	X	57147991	rs2883203	A	G	0.214085	0.21875	0.19403	-0.514163	0.0565547	5.40505e-18	422
NBDY	non_PAR	Ast	rXCI	X	57148045	rs4826343	C	G	0.606488	0.616319	0.56391	-0.284575	0.0510568	4.72737e-08	421
NBDY	non_PAR	Ast	rXCI	X	57148139	rs111701081	G	C	0.210155	0.215278	0.18797	-0.522243	0.0564128	1.54348e-18	421
NBDY	non_PAR	Ast	rXCI	X	57148886	rs60400176	G	A	0.212377	0.215278	0.2	-0.50837	0.0561956	7.52315e-18	423
NBDY	non_PAR	Ast	rXCI	X	57149065	rs59087152	T	G	0.210155	0.215278	0.18797	-0.514214	0.0571106	1.0556e-17	421
NBDY	non_PAR	Ast	rXCI	X	57149073	rs60741522	G	A	0.210155	0.215278	0.18797	-0.514214	0.0571106	1.0556e-17	421
NBDY	non_PAR	Ast	rXCI	X	57149216	rs145387536	C	T	0.212377	0.215278	0.2	-0.50837	0.0561956	7.52315e-18	423
NBDY	non_PAR	Ast	rXCI	X	57149964	rs12688093	T	C	0.212377	0.215278	0.2	-0.50837	0.0561956	7.52315e-18	423
NBDY	non_PAR	Ast	rXCI	X	57150019	rs7051928	A	C	0.215493	0.220486	0.19403	-0.508163	0.0561395	7.29122e-18	422
NBDY	non_PAR	Ast	rXCI	X	57150800	rs5914907	T	A	0.216596	0.220486	0.2	-0.51016	0.0556211	2.90469e-18	423
NBDY	non_PAR	Ast	rXCI	X	57152424	rs6612762	C	T	0.781997	0.777778	0.8	0.508948	0.055647	3.54079e-18	423
NBDY	non_PAR	Ast	rXCI	X	57152788	rs5914908	G	A	0.779972	0.777778	0.789474	0.487827	0.0558052	7.43361e-17	421
NBDY	non_PAR	Ast	rXCI	X	57154148	rs6521591	G	A	0.783404	0.78125	0.792593	0.486069	0.0561949	1.43814e-16	423
NBDY	non_PAR	Ast	rXCI	X	57156283	rs2095139	A	C	0.785915	0.782986	0.798507	0.511718	0.055744	2.76503e-18	422
NBDY	non_PAR	Ast	rXCI	X	57156555	rs1591132	G	A	0.781997	0.777778	0.8	0.508948	0.055647	3.54079e-18	423
NBDY	non_PAR	Ast	rXCI	X	57158848	rs140742994	A	G	0.783404	0.779514	0.8	0.51016	0.0556211	2.90469e-18	423
NBDY	non_PAR	Ast	rXCI	X	57159951	rs4030466	G	T	0.788732	0.784722	0.80597	0.506326	0.056729	1.88408e-17	422
NBDY	non_PAR	Ast	rXCI	X	57160306	rs2210534	G	T	0.785915	0.78125	0.80597	0.50191	0.0562711	1.96834e-17	422
NBDY	non_PAR	Ast	rXCI	X	57160629	rs141287421	G	C	0.783404	0.779514	0.8	0.51016	0.0556211	2.90469e-18	423
NBDY	non_PAR	Ast	rXCI	X	57162111	rs1100706	T	C	0.21519	0.21875	0.2	-0.506502	0.0561843	9.53235e-18	423
NBDY	non_PAR	Ast	rXCI	X	57162160	rs540445	C	A	0.21097	0.215278	0.192593	-0.504404	0.056837	2.72898e-17	423
NBDY	non_PAR	Ast	rXCI	X	57162649	rs150243704	G	A	0.211268	0.215278	0.19403	-0.51619	0.0565707	4.20146e-18	422
NBDY	non_PAR	Ast	rXCI	X	57163724	rs504856	A	G	0.214386	0.220486	0.18797	-0.522219	0.0563606	1.45044e-18	421
NBDY	non_PAR	Ast	rXCI	X	57166002	rs531517	A	G	0.216596	0.220486	0.2	-0.51016	0.0556211	2.90469e-18	423
NBDY	non_PAR	Ast	rXCI	X	57167804	rs512119	T	C	0.212676	0.217014	0.19403	-0.494459	0.056963	1.15744e-16	422
NBDY	non_PAR	Ast	rXCI	X	57168800	rs574046	A	G	0.209859	0.213542	0.19403	-0.499052	0.0569166	6.06317e-17	422
NBDY	non_PAR	Ast	rXCI	X	57169411	rs547294	T	C	0.211566	0.217014	0.18797	-0.504968	0.0572466	4.13523e-17	421
NBDY	non_PAR	Ast	rXCI	X	57170459	rs516333	G	A	0.214386	0.220486	0.18797	-0.499402	0.0565308	3.748e-17	421
NBDY	non_PAR	Ast	rXCI	X	57174056	rs496779	G	A	0.210155	0.215278	0.18797	-0.504068	0.0570723	3.80627e-17	421
NBDY	non_PAR	Ast	rXCI	X	57176509	rs35225722	G	GT	0.216901	0.220486	0.201493	-0.510542	0.0554812	2.334e-18	422
NBDY	non_PAR	Ast	rXCI	X	57179032	rs545775	G	A	0.212377	0.215278	0.2	-0.50837	0.0561956	7.52315e-18	423
NBDY	non_PAR	Ast	rXCI	X	57181420	rs490736	G	A	0.211566	0.217014	0.18797	-0.503673	0.0569798	3.60247e-17	421
NBDY	non_PAR	Ast	rXCI	X	57181641	rs556348	A	G	0.21519	0.21875	0.2	-0.506502	0.0561843	9.53235e-18	423
NBDY	non_PAR	Ast	rXCI	X	57181690	rs548158	A	T	0.21519	0.21875	0.2	-0.506502	0.0561843	9.53235e-18	423
NBDY	non_PAR	Ast	rXCI	X	57182122	rs2516026	G	A	0.213783	0.217014	0.2	-0.507455	0.056534	1.27703e-17	423
NBDY	non_PAR	Ast	rXCI	X	57182905	rs12687267	G	A	0.212676	0.217014	0.19403	-0.502995	0.0567668	3.0507e-17	422
NBDY	non_PAR	Ast	rXCI	X	57183141	rs472401	G	T	0.216596	0.220486	0.2	-0.51016	0.0556211	2.90469e-18	423
NBDY	non_PAR	Ast	rXCI	X	57183373	rs72118465	AAATC	A	0.209335	0.217014	0.175573	-0.491363	0.0582958	7.37055e-16	419
NBDY	non_PAR	Ast	rXCI	X	57183893	rs5914061	G	A	0.21519	0.21875	0.2	-0.506502	0.0561843	9.53235e-18	423
NBDY	non_PAR	Ast	rXCI	X	57184764	rs5960917	C	T	0.215493	0.21875	0.201493	-0.507814	0.0562642	8.88587e-18	422
NBDY	non_PAR	Ast	rXCI	X	57187130	rs12689403	C	A	0.214085	0.21875	0.19403	-0.504453	0.0567202	2.38616e-17	422
NBDY	non_PAR	Ast	rXCI	X	57187396	rs564550	A	G	0.215493	0.220486	0.19403	-0.496896	0.0557367	2.0347e-17	422
NBDY	non_PAR	Ast	rXCI	X	57187615	rs1100704	A	G	0.215493	0.220486	0.19403	-0.508163	0.0561395	7.29122e-18	422
NBDY	non_PAR	Ast	rXCI	X	57187820	rs5914921	T	C	0.21519	0.21875	0.2	-0.506502	0.0561843	9.53235e-18	423
NBDY	non_PAR	Ast	rXCI	X	57187875	rs5914922	C	T	0.214085	0.21875	0.19403	-0.504453	0.0567202	2.38616e-17	422
NBDY	non_PAR	Ast	rXCI	X	57189995	rs112128753	G	A	0.212377	0.215278	0.2	-0.50837	0.0561956	7.52315e-18	423
NBDY	non_PAR	Ast	rXCI	X	57192659	rs473114	A	G	0.21519	0.21875	0.2	-0.503035	0.0557967	9.4973e-18	423
NBDY	non_PAR	Ast	rXCI	X	57194459	rs538910	C	T	0.21519	0.21875	0.2	-0.508877	0.0556758	3.70681e-18	423
NBDY	non_PAR	Ast	rXCI	X	57195281	rs539429	T	A	0.216596	0.220486	0.2	-0.51016	0.0556211	2.90469e-18	423
NBDY	non_PAR	Ast	rXCI	X	57197675	rs555580	C	T	0.214085	0.21875	0.19403	-0.504453	0.0567202	2.38616e-17	422
NBDY	non_PAR	Ast	rXCI	X	57198267	rs529013	A	G	0.216901	0.222222	0.19403	-0.509817	0.0557165	3.46258e-18	422
NBDY	non_PAR	Ast	rXCI	X	57198897	rs522751	A	G	0.21519	0.21875	0.2	-0.506502	0.0561843	9.53235e-18	423
NBDY	non_PAR	Ast	rXCI	X	57199943	rs5914925	G	A	0.212377	0.215278	0.2	-0.498002	0.0564159	3.87793e-17	423
NBDY	non_PAR	Ast	rXCI	X	57200406	rs2516028	A	G	0.297183	0.302083	0.276119	-0.414529	0.052519	3.15355e-14	422
NBDY	non_PAR	Ast	rXCI	X	57200594	rs12841245	G	A	0.21519	0.21875	0.2	-0.506502	0.0561843	9.53235e-18	423
NBDY	non_PAR	Ast	rXCI	X	57202083	rs61645409	TA	T	0.215493	0.220486	0.19403	-0.516797	0.056035	1.99297e-18	422
NBDY	non_PAR	Ast	rXCI	X	57202138	rs5960924	C	T	0.21519	0.21875	0.2	-0.506502	0.0561843	9.53235e-18	423
NBDY	non_PAR	Ast	rXCI	X	57203526	rs486075	T	C	0.216596	0.220486	0.2	-0.51016	0.0556211	2.90469e-18	423
NBDY	non_PAR	Ast	rXCI	X	57205938	rs498950	G	A	0.218003	0.222222	0.2	-0.501053	0.055807	1.25603e-17	423
NBDY	non_PAR	Ast	rXCI	X	57208872	rs519224	T	C	0.214386	0.220486	0.18797	-0.499402	0.0565308	3.748e-17	421
NBDY	non_PAR	Ast	rXCI	X	57210110	rs487016	G	A	0.215493	0.220486	0.19403	-0.508163	0.0561395	7.29122e-18	422
NBDY	non_PAR	Ast	rXCI	X	57210580	rs477834	T	A	0.216596	0.220486	0.2	-0.51016	0.0556211	2.90469e-18	423
NBDY	non_PAR	Ast	rXCI	X	57211104	rs7886724	T	A	0.211268	0.215278	0.19403	-0.501875	0.056138	1.6885e-17	422
NBDY	non_PAR	Ast	rXCI	X	57211207	rs28725367	G	A	0.214085	0.21875	0.19403	-0.493021	0.0563027	6.60085e-17	422
NBDY	non_PAR	Ast	rXCI	X	57215133	rs55696136	C	T	0.20904	0.215278	0.181818	-0.507234	0.0574503	3.92464e-17	420
NBDY	non_PAR	Ast	rXCI	X	57216936	rs12558972	C	A	0.210155	0.215278	0.18797	-0.50699	0.0570253	2.4632e-17	421
NBDY	non_PAR	Ast	rXCI	X	57218966	rs557781	A	G	0.216596	0.220486	0.2	-0.51016	0.0556211	2.90469e-18	423
NBDY	non_PAR	Ast	rXCI	X	57219289	rs482001	T	C	0.21519	0.21875	0.2	-0.506502	0.0561843	9.53235e-18	423
NBDY	non_PAR	Ast	rXCI	X	57220305	rs562123	A	G	0.21831	0.222222	0.201493	-0.493585	0.0561425	5.09448e-17	422
NBDY	non_PAR	Ast	rXCI	X	57220337	rs56968572	T	TC	0.216901	0.222222	0.19403	-0.505302	0.0562882	1.27909e-17	422
NBDY	non_PAR	Ast	rXCI	X	57224145	rs523901	T	C	0.235543	0.237847	0.225564	-0.494234	0.0539074	3.0486e-18	421
NBDY	non_PAR	Ast	rXCI	X	57226650	rs536283	G	A	0.212676	0.217014	0.19403	-0.493384	0.0557982	3.49865e-17	422
NBDY	non_PAR	Ast	rXCI	X	57226984	rs12558841	C	A	0.213783	0.217014	0.2	-0.505277	0.056399	1.45211e-17	423
NBDY	non_PAR	Ast	rXCI	X	57227736	rs5914066	G	C	0.216596	0.220486	0.2	-0.51016	0.0556211	2.90469e-18	423
NBDY	non_PAR	Ast	rXCI	X	57230819	rs5914067	C	A	0.211268	0.215278	0.19403	-0.509012	0.0567364	1.33321e-17	422
NBDY	non_PAR	Ast	rXCI	X	57231341	rs516822	G	C	0.21075	0.21875	0.175573	-0.495475	0.057147	1.27703e-16	419
NBDY	non_PAR	Ast	rXCI	X	57231955	rs492592	T	C	0.213277	0.220486	0.181818	-0.51381	0.0569602	9.39723e-18	420
NBDY	non_PAR	Ast	rXCI	X	57233103	rs549872	T	C	0.215493	0.220486	0.19403	-0.508163	0.0561395	7.29122e-18	422
NBDY	non_PAR	Ast	rXCI	X	57233802	rs55698527	C	T	0.216596	0.220486	0.2	-0.51016	0.0556211	2.90469e-18	423
NBDY	non_PAR	Ast	rXCI	X	57235887	rs60488640	C	CA	0.216596	0.220486	0.2	-0.51016	0.0556211	2.90469e-18	423
NBDY	non_PAR	Ast	rXCI	X	57236913	chrX:57236913:CA:C	CA	C	0.204225	0.208333	0.186567	-0.485938	0.0577499	7.99466e-16	422
NBDY	non_PAR	Ast	rXCI	X	57238564	rs543604	A	C	0.214386	0.220486	0.18797	-0.492739	0.0561492	5.78629e-17	421
NBDY	non_PAR	Ast	rXCI	X	57239241	rs2883195	G	A	0.215493	0.220486	0.19403	-0.496896	0.0557367	2.0347e-17	422
NBDY	non_PAR	Ast	rXCI	X	57239609	rs574093	A	G	0.216596	0.220486	0.2	-0.51016	0.0556211	2.90469e-18	423
NBDY	non_PAR	Ast	rXCI	X	57239757	rs486391	A	G	0.216596	0.220486	0.2	-0.51016	0.0556211	2.90469e-18	423
NBDY	non_PAR	Ast	rXCI	X	57239816	rs486549	G	A	0.216901	0.220486	0.201493	-0.509803	0.0557042	3.41665e-18	422
NBDY	non_PAR	Ast	rXCI	X	57240571	rs5914069	G	T	0.213277	0.220486	0.181818	-0.520192	0.0569784	4.12477e-18	420
NBDY	non_PAR	Ast	rXCI	X	57241460	rs523084	A	C	0.214386	0.220486	0.18797	-0.525669	0.0559347	5.25291e-19	421
NBDY	non_PAR	Ast	rXCI	X	57242008	rs5914934	C	T	0.21097	0.213542	0.2	-0.511844	0.0562877	5.27837e-18	423
NBDY	non_PAR	Ast	rXCI	X	57243154	rs504382	A	G	0.216596	0.220486	0.2	-0.51016	0.0556211	2.90469e-18	423
NBDY	non_PAR	Ast	rXCI	X	57244122	rs5960934	C	T	0.211864	0.21875	0.181818	-0.504858	0.0571389	3.73938e-17	420
NBDY	non_PAR	Ast	rXCI	X	57244152	rs5960935	G	A	0.212976	0.21875	0.18797	-0.501479	0.0570497	5.19159e-17	421
NBDY	non_PAR	Ast	rXCI	X	57244860	rs539768	T	A	0.216596	0.220486	0.2	-0.51016	0.0556211	2.90469e-18	423
NBDY	non_PAR	Ast	rXCI	X	57246518	rs7050625	G	A	0.216596	0.220486	0.2	-0.51016	0.0556211	2.90469e-18	423
NBDY	non_PAR	Ast	rXCI	X	57246733	rs12690332	G	T	0.211268	0.215278	0.19403	-0.506326	0.056729	1.88408e-17	422
NBDY	non_PAR	Ast	rXCI	X	57248044	rs544238	A	G	0.215493	0.220486	0.19403	-0.508032	0.0559526	5.90745e-18	422
NBDY	non_PAR	Ast	rXCI	X	57249169	rs575574	A	G	0.215493	0.220486	0.19403	-0.516114	0.0561591	2.55447e-18	422
NBDY	non_PAR	Ast	rXCI	X	57249255	rs5960937	C	T	0.216596	0.220486	0.2	-0.51016	0.0556211	2.90469e-18	423
NBDY	non_PAR	Ast	rXCI	X	57249564	rs5914936	G	A	0.216596	0.220486	0.2	-0.51016	0.0556211	2.90469e-18	423
NBDY	non_PAR	Ast	rXCI	X	57250378	rs5914937	G	A	0.215493	0.220486	0.19403	-0.496896	0.0557367	2.0347e-17	422
NBDY	non_PAR	Ast	rXCI	X	57251063	rs5914938	G	A	0.216596	0.220486	0.2	-0.51016	0.0556211	2.90469e-18	423
NBDY	non_PAR	Ast	rXCI	X	57253102	rs473601	T	G	0.216596	0.220486	0.2	-0.51016	0.0556211	2.90469e-18	423
NBDY	non_PAR	Ast	rXCI	X	57253563	rs513256	T	C	0.216596	0.220486	0.2	-0.51016	0.0556211	2.90469e-18	423
NBDY	non_PAR	Ast	rXCI	X	57253789	rs9792733	G	A	0.216596	0.220486	0.2	-0.51016	0.0556211	2.90469e-18	423
NBDY	non_PAR	Ast	rXCI	X	57255092	rs7892128	C	G	0.215493	0.220486	0.19403	-0.501612	0.0559996	1.48184e-17	422
NBDY	non_PAR	Ast	rXCI	X	57255453	rs5914940	C	T	0.216596	0.220486	0.2	-0.51016	0.0556211	2.90469e-18	423
NBDY	non_PAR	Ast	rXCI	X	57256591	rs479484	T	C	0.214386	0.220486	0.18797	-0.500421	0.0564092	2.84512e-17	421
NBDY	non_PAR	Ast	rXCI	X	57257220	rs473869	T	C	0.214085	0.21875	0.19403	-0.50879	0.0564988	1.03467e-17	422
NBDY	non_PAR	Ast	rXCI	X	57260869	rs5914943	G	A	0.215493	0.220486	0.19403	-0.516797	0.056035	1.99297e-18	422
NBDY	non_PAR	Ast	rXCI	X	57261122	rs5960256	G	T	0.216596	0.220486	0.2	-0.51016	0.0556211	2.90469e-18	423
NBDY	non_PAR	Ast	rXCI	X	57261526	rs5914944	C	A	0.218003	0.222222	0.2	-0.508281	0.0555863	3.59501e-18	423
NBDY	non_PAR	Ast	rXCI	X	57261686	rs5960939	G	A	0.216596	0.220486	0.2	-0.51016	0.0556211	2.90469e-18	423
NBDY	non_PAR	Ast	rXCI	X	57261979	rs5914945	G	C	0.21519	0.21875	0.2	-0.506502	0.0561843	9.53235e-18	423
NBDY	non_PAR	Ast	rXCI	X	57262006	rs34958750	T	TTGG	0.216596	0.220486	0.2	-0.51016	0.0556211	2.90469e-18	423
NBDY	non_PAR	Ast	rXCI	X	57262097	rs5960940	G	C	0.212976	0.21875	0.18797	-0.502517	0.0571625	5.1606e-17	421
NBDY	non_PAR	Ast	rXCI	X	57262979	rs112458627	T	C	0.0886076	0.0868056	0.0962963	-0.450253	0.0838999	1.39306e-07	423
NBDY	non_PAR	Ast	rXCI	X	57263043	rs4826345	G	A	0.211048	0.220486	0.169231	-0.522932	0.0571722	3.69573e-18	418
NBDY	non_PAR	Ast	rXCI	X	57263051	rs4826536	G	A	0.211048	0.220486	0.169231	-0.522932	0.0571722	3.69573e-18	418
NBDY	non_PAR	Ast	rXCI	X	57263444	rs553641	C	G	0.214085	0.21875	0.19403	-0.505047	0.056265	1.28736e-17	422
NBDY	non_PAR	Ast	rXCI	X	57264421	rs496608	A	G	0.215493	0.220486	0.19403	-0.508163	0.0561395	7.29122e-18	422
NBDY	non_PAR	Ast	rXCI	X	57264450	rs2883190	A	T	0.214386	0.220486	0.18797	-0.508965	0.0564414	9.51919e-18	421
NBDY	non_PAR	Ast	rXCI	X	57264905	rs492003	C	T	0.216596	0.220486	0.2	-0.51016	0.0556211	2.90469e-18	423
NBDY	non_PAR	Ast	rXCI	X	57266266	rs532266	T	C	0.216596	0.220486	0.2	-0.51016	0.0556211	2.90469e-18	423
NBDY	non_PAR	Ast	rXCI	X	57266594	rs560095	A	C	0.216596	0.220486	0.2	-0.51016	0.0556211	2.90469e-18	423
NBDY	non_PAR	Ast	rXCI	X	57267023	rs34935594	G	T	0.211268	0.215278	0.19403	-0.494931	0.0563096	5.17726e-17	422
NBDY	non_PAR	Ast	rXCI	X	57267056	rs1576952	C	G	0.216596	0.220486	0.2	-0.51016	0.0556211	2.90469e-18	423
NBDY	non_PAR	Ast	rXCI	X	57267101	rs555550	T	C	0.216596	0.220486	0.2	-0.51016	0.0556211	2.90469e-18	423
NBDY	non_PAR	Ast	rXCI	X	57268334	rs2213509	A	C	0.226761	0.229167	0.216418	-0.486233	0.0548446	2.94103e-17	422
NBDY	non_PAR	Ast	rXCI	X	57270372	rs2353503	T	C	0.216596	0.220486	0.2	-0.51016	0.0556211	2.90469e-18	423
NBDY	non_PAR	Ast	rXCI	X	57270732	rs2012578	C	T	0.216596	0.220486	0.2	-0.51016	0.0556211	2.90469e-18	423
NBDY	non_PAR	Ast	rXCI	X	57271122	rs965100	A	T	0.212377	0.215278	0.2	-0.50837	0.0561956	7.52315e-18	423
NBDY	non_PAR	Ast	rXCI	X	57271427	rs2213510	A	G	0.216596	0.220486	0.2	-0.51016	0.0556211	2.90469e-18	423
NBDY	non_PAR	Ast	rXCI	X	57271777	rs5914950	C	T	0.21519	0.21875	0.2	-0.511809	0.0556576	2.42717e-18	423
NBDY	non_PAR	Ast	rXCI	X	57271850	rs2499561	T	C	0.214085	0.21875	0.19403	-0.509116	0.0564985	9.90376e-18	422
NBDY	non_PAR	Ast	rXCI	X	57272581	rs2213511	A	G	0.216596	0.220486	0.2	-0.51016	0.0556211	2.90469e-18	423
NBDY	non_PAR	Ast	rXCI	X	57273024	rs4826539	T	A	0.216596	0.220486	0.2	-0.51016	0.0556211	2.90469e-18	423
NBDY	non_PAR	Ast	rXCI	X	57275750	rs35972950	C	CA	0.215493	0.220486	0.19403	-0.501612	0.0559996	1.48184e-17	422
NBDY	non_PAR	Ast	rXCI	X	57276551	rs4598395	G	A	0.215493	0.220486	0.19403	-0.508163	0.0561395	7.29122e-18	422
NBDY	non_PAR	Ast	rXCI	X	57277064	rs2499546	G	A	0.216596	0.220486	0.2	-0.51016	0.0556211	2.90469e-18	423
NBDY	non_PAR	Ast	rXCI	X	57277255	rs5914952	G	A	0.215493	0.220486	0.19403	-0.508163	0.0561395	7.29122e-18	422
NBDY	non_PAR	Ast	rXCI	X	57277996	rs77246750	G	A	0.212377	0.215278	0.2	-0.50837	0.0561956	7.52315e-18	423
NBDY	non_PAR	Ast	rXCI	X	57279747	rs2499548	T	A	0.215493	0.220486	0.19403	-0.508163	0.0561395	7.29122e-18	422
NBDY	non_PAR	Ast	rXCI	X	57281847	rs2499549	T	A	0.214386	0.220486	0.18797	-0.514921	0.0565724	5.03617e-18	421
NBDY	non_PAR	Ast	rXCI	X	57282057	rs5914074	C	A	0.218003	0.222222	0.2	-0.506951	0.0557341	5.17726e-18	423
NBDY	non_PAR	Ast	rXCI	X	57282849	rs2499550	A	T	0.216596	0.220486	0.2	-0.51016	0.0556211	2.90469e-18	423
NBDY	non_PAR	Ast	rXCI	X	57283386	rs2516019	C	G	0.216596	0.220486	0.2	-0.51016	0.0556211	2.90469e-18	423
NBDY	non_PAR	Ast	rXCI	X	57283607	rs2516020	T	A	0.215493	0.220486	0.19403	-0.496896	0.0557367	2.0347e-17	422
NBDY	non_PAR	Ast	rXCI	X	57284314	rs5914076	C	T	0.215493	0.220486	0.19403	-0.517684	0.0559771	1.6421e-18	422
NBDY	non_PAR	Ast	rXCI	X	57284316	rs2499553	A	G	0.215493	0.220486	0.19403	-0.517684	0.0559771	1.6421e-18	422
NBDY	non_PAR	Ast	rXCI	X	57286924	rs2516023	T	C	0.216596	0.220486	0.2	-0.51016	0.0556211	2.90469e-18	423
NBDY	non_PAR	Ast	rXCI	X	57288403	rs112941462	G	A	0.207092	0.215278	0.170543	-0.503377	0.0577536	9.2747e-17	417
NBDY	non_PAR	Ast	rXCI	X	57288522	rs5960258	C	T	0.215493	0.220486	0.19403	-0.501414	0.0559462	1.42758e-17	422
NBDY	non_PAR	Ast	rXCI	X	57288978	rs957721	A	T	0.216596	0.220486	0.2	-0.51016	0.0556211	2.90469e-18	423
NBDY	non_PAR	Ast	rXCI	X	57292058	rs2499555	A	C	0.215493	0.220486	0.19403	-0.509316	0.0560752	5.77165e-18	422
NBDY	non_PAR	Ast	rXCI	X	57292474	rs4030473	T	A	0.216596	0.220486	0.2	-0.51016	0.0556211	2.90469e-18	423
NBDY	non_PAR	Ast	rXCI	X	57293066	rs5960951	T	C	0.214085	0.21875	0.19403	-0.507104	0.0563698	1.10943e-17	422
NBDY	non_PAR	Ast	rXCI	X	57295605	rs4323611	G	T	0.782793	0.779514	0.796992	0.507855	0.0556821	4.37421e-18	421
NBDY	non_PAR	Ast	rXCI	X	57296271	rs4304461	A	G	0.782793	0.779514	0.796992	0.510456	0.0558124	3.61077e-18	421
NBDY	non_PAR	Ast	rXCI	X	57299481	rs7473237	A	G	0.215493	0.220486	0.19403	-0.521538	0.0558613	8.35411e-19	422
NBDY	non_PAR	Ast	rXCI	X	57300148	rs79154063	A	T	0.215493	0.220486	0.19403	-0.496896	0.0557367	2.0347e-17	422
NBDY	non_PAR	Ast	rXCI	X	57301231	rs5914966	G	A	0.781997	0.777778	0.8	0.504712	0.0557249	6.93585e-18	423
NBDY	non_PAR	Ast	rXCI	X	57301310	rs5914964	T	A	0.783404	0.779514	0.8	0.51016	0.0556211	2.90469e-18	423
NBDY	non_PAR	Ast	rXCI	X	57302656	rs6611612	G	A	0.783099	0.779514	0.798507	0.51012	0.0556862	3.1989e-18	422
NBDY	non_PAR	Ast	rXCI	X	57303065	rs4826346	G	C	0.215493	0.220486	0.19403	-0.505223	0.0560629	9.85825e-18	422
NBDY	non_PAR	Ast	rXCI	X	57303320	rs5914081	G	A	0.211268	0.215278	0.19403	-0.506326	0.056729	1.88408e-17	422
NBDY	non_PAR	Ast	rXCI	X	57303979	rs6612773	G	T	0.783404	0.779514	0.8	0.51016	0.0556211	2.90469e-18	423
NBDY	non_PAR	Ast	rXCI	X	57305556	rs6612774	C	G	0.782793	0.779514	0.796992	0.508202	0.0556397	3.95822e-18	421
NBDY	non_PAR	Ast	rXCI	X	57306541	rs4607761	G	C	0.215493	0.220486	0.19403	-0.503635	0.0560297	1.17193e-17	422
NBDY	non_PAR	Ast	rXCI	X	57310391	rs5914962	T	C	0.783404	0.779514	0.8	0.51016	0.0556211	2.90469e-18	423
NBDY	non_PAR	Ast	rXCI	X	57311597	rs4129399	G	A	0.216596	0.220486	0.2	-0.51016	0.0556211	2.90469e-18	423
NBDY	non_PAR	Ast	rXCI	X	57311988	rs4587468	G	A	0.783099	0.779514	0.798507	0.50871	0.055698	3.93459e-18	422
NBDY	non_PAR	Ast	rXCI	X	57314299	rs59338719	A	G	0.215493	0.220486	0.19403	-0.505223	0.0560629	9.85825e-18	422
NBDY	non_PAR	Ast	rXCI	X	57318204	chrX:57318204:CA:C	CA	C	0.783099	0.779514	0.798507	0.510408	0.0557153	3.18933e-18	422
NBDY	non_PAR	Ast	rXCI	X	57319276	rs5914080	C	G	0.216901	0.222222	0.19403	-0.515047	0.0560354	2.53046e-18	422
NBDY	non_PAR	Ast	rXCI	X	57319421	rs5914079	A	G	0.216596	0.220486	0.2	-0.51016	0.0556211	2.90469e-18	423
NBDY	non_PAR	Ast	rXCI	X	57320251	rs4500204	C	T	0.216596	0.220486	0.2	-0.51016	0.0556211	2.90469e-18	423
NBDY	non_PAR	Ast	rXCI	X	57322090	rs7058676	C	T	0.216596	0.220486	0.2	-0.51016	0.0556211	2.90469e-18	423
NBDY	non_PAR	Ast	rXCI	X	57324447	rs11091642	T	C	0.208745	0.213542	0.18797	-0.496632	0.0575841	1.75711e-16	421
NBDY	non_PAR	Ast	rXCI	X	57327734	rs112977126	A	G	0.214085	0.21875	0.19403	-0.524011	0.0559909	7.02425e-19	422
NBDY	non_PAR	Ast	rXCI	X	57329767	rs6611613	G	A	0.781997	0.777778	0.8	0.511823	0.0552153	1.38007e-18	423
NBDY	non_PAR	Ast	rXCI	X	57330347	rs5914969	C	T	0.783404	0.779514	0.8	0.51016	0.0556211	2.90469e-18	423
NBDY	non_PAR	Ast	rXCI	X	57330794	rs4275352	C	T	0.216596	0.220486	0.2	-0.51016	0.0556211	2.90469e-18	423
NBDY	non_PAR	Ast	rXCI	X	57332491	rs4326513	A	G	0.773558	0.769097	0.792593	0.473673	0.0560106	5.85059e-16	423
NBDY	non_PAR	Ast	rXCI	X	57333558	rs12689809	G	A	0.216596	0.220486	0.2	-0.51016	0.0556211	2.90469e-18	423
NBDY	non_PAR	Ast	rXCI	X	57336535	rs6612778	C	T	0.783404	0.779514	0.8	0.51016	0.0556211	2.90469e-18	423
NBDY	non_PAR	Ast	rXCI	X	57337308	rs6612779	G	T	0.784203	0.779514	0.804511	0.506184	0.0561658	9.90376e-18	421
NBDY	non_PAR	Ast	rXCI	X	57338024	rs5914973	G	C	0.205924	0.210069	0.18797	-0.50351	0.0579183	1.05974e-16	421
NBDY	non_PAR	Ast	rXCI	X	57339187	rs6521609	G	A	0.216901	0.220486	0.201493	-0.509609	0.0557103	3.53509e-18	422
NBDY	non_PAR	Ast	rXCI	X	57339565	chrX:57339565:G:GA	G	GA	0.216901	0.222222	0.19403	-0.513909	0.0561816	3.53997e-18	422
NBDY	non_PAR	Ast	rXCI	X	57340749	rs4557841	G	T	0.781997	0.777778	0.8	0.507346	0.0557668	5.10975e-18	423
NBDY	non_PAR	Ast	rXCI	X	57342266	rs4826541	G	A	0.216596	0.220486	0.2	-0.503653	0.0563321	1.66418e-17	423
NBDY	non_PAR	Ast	rXCI	X	57344818	rs1583200	C	A	0.781997	0.777778	0.8	0.507346	0.0557668	5.10975e-18	423
NBDY	non_PAR	Ast	rXCI	X	57346486	rs5960956	G	A	0.213783	0.217014	0.2	-0.508292	0.056085	6.64508e-18	423
NBDY	non_PAR	Ast	rXCI	X	57346714	rs67617015	G	A	0.216596	0.220486	0.2	-0.505938	0.0558164	6.57204e-18	423
NBDY	non_PAR	Ast	rXCI	X	57347552	rs2116365	C	T	0.780282	0.776042	0.798507	0.510463	0.0554426	2.24698e-18	422
NBDY	non_PAR	Ast	rXCI	X	57350393	rs5914978	C	T	0.781997	0.777778	0.8	0.507346	0.0557668	5.10975e-18	423
NBDY	non_PAR	Ast	rXCI	X	57350439	rs5914979	C	T	0.783404	0.779514	0.8	0.505938	0.0558164	6.57204e-18	423
NBDY	non_PAR	Ast	rXCI	X	57350633	rs5914980	C	G	0.780282	0.776042	0.798507	0.505892	0.0555712	4.93401e-18	422
NBDY	non_PAR	Ast	rXCI	X	57353800	rs113298416	CA	C	0.214085	0.21875	0.19403	-0.504453	0.0567202	2.38616e-17	422
NBDY	non_PAR	Ast	rXCI	X	57354481	rs5914084	C	A	0.781073	0.777778	0.795455	0.505939	0.0559525	7.97627e-18	420
NBDY	non_PAR	Ast	rXCI	X	57354756	rs5914085	G	A	0.781073	0.776042	0.80303	0.505661	0.0561881	1.10078e-17	420
NBDY	non_PAR	Ast	rXCI	X	57357178	rs5914991	T	G	0.211566	0.217014	0.18797	-0.510256	0.0573298	2.29034e-17	421
NBDY	non_PAR	Ast	rXCI	X	57357204	rs34325943	AAT	A	0.78187	0.776042	0.807692	0.504307	0.0573195	5.01765e-17	418
NBDY	non_PAR	Ast	rXCI	X	57357297	rs6611615	C	T	0.78169	0.777778	0.798507	0.50523	0.0557969	7.12689e-18	422
NBDY	non_PAR	Ast	rXCI	X	57357742	rs12854464	T	A	0.784507	0.779514	0.80597	0.508163	0.0561395	7.29122e-18	422
NBDY	non_PAR	Ast	rXCI	X	57357841	rs2352876	A	C	0.215493	0.220486	0.19403	-0.508032	0.0559526	5.90745e-18	422
NBDY	non_PAR	Ast	rXCI	X	57358349	rs1071964	C	T	0.781997	0.777778	0.8	0.511823	0.0552153	1.38007e-18	423
NBDY	non_PAR	Ast	rXCI	X	57358393	rs1073968	C	G	0.21519	0.21875	0.2	-0.506978	0.0556764	4.80397e-18	423
NBDY	non_PAR	Ast	rXCI	X	57358580	rs1073967	T	G	0.779184	0.774306	0.8	0.505383	0.0554549	4.53419e-18	423
NBDY	non_PAR	Ast	rXCI	X	57359767	rs1469592	A	G	0.782486	0.779514	0.795455	0.508279	0.0555313	3.45462e-18	420
NBDY	non_PAR	Ast	rXCI	X	57360083	rs12689811	A	T	0.21097	0.213542	0.2	-0.507038	0.0562498	9.60285e-18	423
NBDY	non_PAR	Ast	rXCI	X	57360215	rs1560514	A	G	0.705219	0.701389	0.721805	0.413885	0.0528124	4.66122e-14	421
NBDY	non_PAR	Ast	rXCI	X	57362852	rs5914993	T	C	0.78481	0.78125	0.8	0.508684	0.0556698	3.77659e-18	423
NBDY	non_PAR	Ast	rXCI	X	57364207	rs5914994	T	C	0.783099	0.779514	0.798507	0.509292	0.0556648	3.48739e-18	422
NBDY	non_PAR	Ast	rXCI	X	57364422	rs5960960	T	G	0.215493	0.220486	0.19403	-0.508032	0.0559526	5.90745e-18	422
NBDY	non_PAR	Ast	rXCI	X	57364694	rs56094858	C	T	0.216596	0.220486	0.2	-0.51016	0.0556211	2.90469e-18	423
NBDY	non_PAR	Ast	rXCI	X	57366132	rs34040073	AT	A	0.212377	0.215278	0.2	-0.50837	0.0561956	7.52315e-18	423
NBDY	non_PAR	Ast	rXCI	X	57368691	rs2116364	A	G	0.216901	0.222222	0.19403	-0.495166	0.0568376	9.17487e-17	422
NBDY	non_PAR	Ast	rXCI	X	57372095	rs34174955	CT	C	0.779972	0.776042	0.796992	0.502835	0.0561633	1.54454e-17	421
NBDY	non_PAR	Ast	rXCI	X	57372758	rs1835697	A	C	0.779184	0.774306	0.8	0.498697	0.0560695	2.35613e-17	423
NBDY	non_PAR	Ast	rXCI	X	57372891	rs1835696	C	T	0.782486	0.776042	0.810606	0.516264	0.0562276	2.77843e-18	420
NBDY	non_PAR	Ast	rXCI	X	57373951	rs1594504	C	A	0.780282	0.776042	0.798507	0.499699	0.0559373	1.77664e-17	422
NBDY	non_PAR	Ast	rXCI	X	57376633	rs5914996	A	G	0.21831	0.223958	0.19403	-0.497757	0.0564042	3.98382e-17	422
NBDY	non_PAR	Ast	rXCI	X	57377841	rs5914997	C	T	0.212377	0.215278	0.2	-0.50837	0.0561956	7.52315e-18	423
NBDY	non_PAR	Ast	rXCI	X	57380381	rs5960961	C	G	0.216596	0.220486	0.2	-0.51016	0.0556211	2.90469e-18	423
NBDY	non_PAR	Ast	rXCI	X	57382961	rs7392208	C	A	0.214085	0.21875	0.19403	-0.499834	0.0566096	3.84858e-17	422
NBDY	non_PAR	Ast	rXCI	X	57384892	rs5960965	A	G	0.782486	0.779514	0.795455	0.506743	0.0557126	5.33212e-18	420
NBDY	non_PAR	Ast	rXCI	X	57385065	rs5915004	G	A	0.212377	0.215278	0.2	-0.50837	0.0561956	7.52315e-18	423
NBDY	non_PAR	Ast	rXCI	X	57385253	rs55818325	C	T	0.215493	0.220486	0.19403	-0.508477	0.056207	7.58752e-18	422
NBDY	non_PAR	Ast	rXCI	X	57385923	rs72621730	G	A	0.781997	0.777778	0.8	0.507346	0.0557668	5.10975e-18	423
NBDY	non_PAR	Ast	rXCI	X	57390032	rs10855185	A	G	0.219718	0.223958	0.201493	-0.502983	0.0560933	1.38038e-17	422
NBDY	non_PAR	Ast	rXCI	X	57390446	rs5915005	C	A	0.214386	0.220486	0.18797	-0.511637	0.0565848	7.92501e-18	421
NBDY	non_PAR	Ast	rXCI	X	57392335	rs715099	G	C	0.781073	0.777778	0.795455	0.509386	0.0559888	5.23962e-18	420
NBDY	non_PAR	Ast	rXCI	X	57392766	rs2015312	C	T	0.215493	0.220486	0.19403	-0.505223	0.0560629	9.85825e-18	422
NBDY	non_PAR	Ast	rXCI	X	57393245	rs5915006	C	A	0.211268	0.215278	0.19403	-0.506326	0.056729	1.88408e-17	422
NBDY	non_PAR	Ast	rXCI	X	57393339	rs5914095	C	T	0.78169	0.777778	0.798507	0.507959	0.0558594	5.31986e-18	422
NBDY	non_PAR	Ast	rXCI	X	57393376	rs5914096	G	A	0.126582	0.126736	0.125926	-0.433508	0.0720547	4.17109e-09	423
NBDY	non_PAR	Ast	rXCI	X	57394129	rs5914097	A	G	0.219409	0.223958	0.2	-0.501785	0.0559965	1.43021e-17	423
NBDY	non_PAR	Ast	rXCI	X	57394767	rs2195766	G	A	0.21831	0.223958	0.19403	-0.49966	0.0565235	3.56287e-17	422
NBDY	non_PAR	Ast	rXCI	X	57394875	rs980735	G	A	0.216901	0.222222	0.19403	-0.502337	0.0562024	1.71396e-17	422
NBDY	non_PAR	Ast	rXCI	X	57395750	rs5914098	G	T	0.777778	0.774306	0.792593	0.513393	0.0555339	1.66955e-18	423
NBDY	non_PAR	Ast	rXCI	X	57399155	rs11091649	A	G	0.243319	0.25	0.214815	-0.460315	0.0549458	1.03514e-15	423
NBDY	non_PAR	Ast	rXCI	X	57399938	rs5960969	G	A	0.756681	0.75	0.785185	0.460315	0.0549458	1.03514e-15	423
NBDY	non_PAR	Ast	rXCI	X	57400260	rs5960970	C	T	0.757746	0.751736	0.783582	0.462405	0.0549086	7.61202e-16	422
NBDY	non_PAR	Ast	rXCI	X	57400621	rs5960266	G	A	0.238028	0.244792	0.208955	-0.469022	0.0554788	6.01312e-16	422
NBDY	non_PAR	Ast	rXCI	X	57401155	rs56006478	C	G	0.216596	0.220486	0.2	-0.51016	0.0556211	2.90469e-18	423
NBDY	non_PAR	Ast	rXCI	X	57401566	rs6612798	C	T	0.757746	0.751736	0.783582	0.465255	0.0548532	4.9204e-16	422
NBDY	non_PAR	Ast	rXCI	X	57402023	rs5915010	G	A	0.758087	0.751736	0.785185	0.465539	0.0547327	4.1096e-16	423
NBDY	non_PAR	Ast	rXCI	X	57403470	rs6612800	G	A	0.780591	0.777778	0.792593	0.521647	0.0551547	3.23519e-19	423
NBDY	non_PAR	Ast	rXCI	X	57403746	rs12556574	T	C	0.780591	0.777778	0.792593	0.521647	0.0551547	3.23519e-19	423
NBDY	non_PAR	Ast	rXCI	X	57405983	rs5915013	G	T	0.777465	0.774306	0.791045	0.511286	0.0555642	2.34045e-18	422
NBDY	non_PAR	Ast	rXCI	X	57406256	rs12559310	G	A	0.220816	0.223958	0.207407	-0.518851	0.0553003	5.79829e-19	423
NBDY	non_PAR	Ast	rXCI	X	57406870	rs717848	A	G	0.241913	0.248264	0.214815	-0.465539	0.0547327	4.1096e-16	423
NBDY	non_PAR	Ast	rXCI	X	57407435	rs7880147	G	C	0.2391	0.246528	0.207407	-0.4535	0.0551048	2.97303e-15	423
NBDY	non_PAR	Ast	rXCI	X	57408953	rs7885658	G	A	0.215797	0.222222	0.18797	-0.510012	0.0563957	7.8343e-18	421
NBDY	non_PAR	Ast	rXCI	X	57409738	rs5914100	C	T	0.760226	0.753472	0.789474	0.453229	0.0552597	3.67113e-15	421
NBDY	non_PAR	Ast	rXCI	X	57410840	rs12687837	A	T	0.211566	0.217014	0.18797	-0.531571	0.056527	5.01765e-19	421
NBDY	non_PAR	Ast	rXCI	X	57411926	rs1160711	T	C	0.240506	0.248264	0.207407	-0.445863	0.0552976	9.6272e-15	423
NBDY	non_PAR	Ast	rXCI	X	57413170	rs111681465	G	T	0.21831	0.223958	0.19403	-0.505757	0.0564085	1.38995e-17	422
NBDY	non_PAR	Ast	rXCI	X	57413512	rs5914101	G	A	0.216901	0.222222	0.19403	-0.493422	0.0571031	1.54597e-16	422
NBDY	non_PAR	Ast	rXCI	X	57414302	rs4495574	A	G	0.758815	0.751736	0.789474	0.449603	0.0551822	5.38146e-15	421
NBDY	non_PAR	Ast	rXCI	X	57415206	rs2116366	G	A	0.756681	0.748264	0.792593	0.446191	0.0553603	9.84464e-15	423
NBDY	non_PAR	Ast	rXCI	X	57415711	rs58455533	G	A	0.216901	0.222222	0.19403	-0.503281	0.0569443	3.60911e-17	422
NBDY	non_PAR	Ast	rXCI	X	57417474	rs4826349	A	G	0.240506	0.248264	0.207407	-0.445863	0.0552976	9.6272e-15	423
NBDY	non_PAR	Ast	rXCI	X	57417951	rs1115336	G	A	0.759494	0.751736	0.792593	0.445863	0.0552976	9.6272e-15	423
NBDY	non_PAR	Ast	rXCI	X	57418340	rs6612805	G	A	0.758087	0.75	0.792593	0.443535	0.0553597	1.37531e-14	423
NBDY	non_PAR	Ast	rXCI	X	57419993	rs5914102	G	T	0.759155	0.751736	0.791045	0.44994	0.0552201	5.32844e-15	422
NBDY	non_PAR	Ast	rXCI	X	57420235	chrX:57420235:G:GT	G	GT	0.240506	0.248264	0.207407	-0.445863	0.0552976	9.6272e-15	423
NBDY	non_PAR	Ast	rXCI	X	57421135	rs4826550	T	C	0.781382	0.776042	0.804511	0.497145	0.0565806	5.33703e-17	421
NBDY	non_PAR	Ast	rXCI	X	57421359	rs4826551	G	A	0.759155	0.751736	0.791045	0.445859	0.0553617	1.03443e-14	422
NBDY	non_PAR	Ast	rXCI	X	57422405	rs2163537	C	T	0.759494	0.751736	0.792593	0.445863	0.0552976	9.6272e-15	423
NBDY	non_PAR	Ast	rXCI	X	57422469	rs12688558	T	G	0.233051	0.243056	0.189394	-0.475765	0.0563755	6.78891e-16	420
NBDY	non_PAR	Ast	rXCI	X	57422550	rs1835698	A	T	0.759494	0.751736	0.792593	0.445863	0.0552976	9.6272e-15	423
NBDY	non_PAR	Ast	rXCI	X	57425167	rs1113635	C	G	0.219409	0.223958	0.2	-0.499342	0.0559904	1.96834e-17	423
NBDY	non_PAR	Ast	rXCI	X	57427843	rs35690310	CAA	C	0.758475	0.751736	0.787879	0.442788	0.0551483	1.24222e-14	420
NBDY	non_PAR	Ast	rXCI	X	57428383	chrX:57428383:GA:G	GA	G	0.757746	0.75	0.791045	0.444248	0.0552233	1.10129e-14	422
NBDY	non_PAR	Ast	rXCI	X	57428435	rs5960977	A	G	0.240506	0.248264	0.207407	-0.445863	0.0552976	9.6272e-15	423
NBDY	non_PAR	Ast	rXCI	X	57428943	rs5915016	C	A	0.781382	0.776042	0.804511	0.502472	0.0562183	1.73061e-17	421
NBDY	non_PAR	Ast	rXCI	X	57429110	rs4477155	C	T	0.759494	0.751736	0.792593	0.445863	0.0552976	9.6272e-15	423
NBDY	non_PAR	Ast	rXCI	X	57429790	rs1601318	A	G	0.779184	0.774306	0.8	0.495632	0.0561274	3.78791e-17	423
NBDY	non_PAR	Ast	rXCI	X	57431370	rs73224076	C	T	0.0675105	0.0729167	0.0444444	-0.533581	0.103433	3.99843e-07	423
NBDY	non_PAR	Ast	rXCI	X	57431552	rs4826553	C	T	0.241913	0.248264	0.214815	-0.468031	0.0556169	7.89769e-16	423
NBDY	non_PAR	Ast	rXCI	X	57433367	rs5960270	T	A	0.243319	0.251736	0.207407	-0.439573	0.0547931	1.27791e-14	423
NBDY	non_PAR	Ast	rXCI	X	57433849	rs4319228	C	T	0.760563	0.751736	0.798507	0.440289	0.0556988	2.90536e-14	422
NBDY	non_PAR	Ast	rXCI	X	57434914	rs5915019	C	G	0.219718	0.223958	0.201493	-0.498503	0.0561353	2.63572e-17	422
NBDY	non_PAR	Ast	rXCI	X	57435604	rs5914105	C	T	0.214386	0.21875	0.195489	-0.496052	0.0572082	1.24968e-16	421
NBDY	non_PAR	Ast	rXCI	X	57435762	rs5914106	C	T	0.214689	0.219512	0.19403	-0.488162	0.0571537	3.22255e-16	421
NBDY	non_PAR	Ast	rXCI	X	57436148	rs7057129	A	G	0.240506	0.248264	0.207407	-0.445863	0.0552976	9.6272e-15	423
NBDY	non_PAR	Ast	rXCI	X	57436598	rs5914107	C	T	0.758087	0.75	0.792593	0.448071	0.0549184	4.90908e-15	423
NBDY	non_PAR	Ast	rXCI	X	57439807	rs150430522	G	A	0.216901	0.222222	0.19403	-0.493422	0.0571031	1.54597e-16	422
NBDY	non_PAR	Ast	rXCI	X	57440784	rs4826554	C	G	0.218618	0.223958	0.195489	-0.496658	0.0566036	5.83848e-17	421
NBDY	non_PAR	Ast	rXCI	X	57441025	rs4826556	T	G	0.235211	0.243056	0.201493	-0.454837	0.0561404	7.38074e-15	422
NBDY	non_PAR	Ast	rXCI	X	57442127	rs139114299	G	A	0.0661972	0.0729167	0.0373134	-0.54337	0.107104	6.11392e-07	422
NBDY	non_PAR	Ast	rXCI	X	57442201	rs147146874	G	C	0.239437	0.248264	0.201493	-0.4442	0.0557212	1.82726e-14	422
NBDY	non_PAR	Ast	rXCI	X	57442241	rs12013599	T	A	0.239437	0.248264	0.201493	-0.442966	0.0557793	2.25632e-14	422
NBDY	non_PAR	Ast	rXCI	X	57442818	rs5914109	C	A	0.218003	0.222222	0.2	-0.49628	0.0561153	3.42847e-17	423
NBDY	non_PAR	Ast	rXCI	X	57444105	rs4826558	G	C	0.780591	0.776042	0.8	0.499342	0.0559904	1.96834e-17	423
NBDY	non_PAR	Ast	rXCI	X	57444880	rs12393264	C	A	0.216596	0.220486	0.2	-0.491739	0.0566345	1.12902e-16	423
NBDY	non_PAR	Ast	rXCI	X	57445915	rs1601317	T	C	0.780591	0.776042	0.8	0.499342	0.0559904	1.96834e-17	423
NBDY	non_PAR	Ast	rXCI	X	57446480	rs5960980	T	C	0.236953	0.246528	0.195489	-0.451741	0.0560925	1.04088e-14	421
NBDY	non_PAR	Ast	rXCI	X	57447503	rs35553892	T	TG	0.239774	0.25	0.195489	-0.459734	0.0561422	4.02624e-15	421
NBDY	non_PAR	Ast	rXCI	X	57448699	rs1367830	T	C	0.779972	0.776042	0.796992	0.499393	0.0559651	1.92975e-17	421
NBDY	non_PAR	Ast	rXCI	X	57448820	rs7059676	A	C	0.240506	0.248264	0.207407	-0.445863	0.0552976	9.6272e-15	423
NBDY	non_PAR	Ast	rXCI	X	57450797	rs5915027	G	A	0.758087	0.75	0.792593	0.437576	0.0554169	3.06832e-14	423
NBDY	non_PAR	Ast	rXCI	X	57452149	rs2060113	C	T	0.21519	0.21875	0.2	-0.497358	0.0565672	5.0269e-17	423
NBDY	non_PAR	Ast	rXCI	X	57453513	rs1431674	C	G	0.780591	0.776042	0.8	0.499342	0.0559904	1.96834e-17	423
NBDY	non_PAR	Ast	rXCI	X	57454124	rs66481848	AAG	A	0.757746	0.75	0.791045	0.441804	0.0554594	1.89933e-14	422
NBDY	non_PAR	Ast	rXCI	X	57454497	rs1594503	C	T	0.240506	0.248264	0.207407	-0.445863	0.0552976	9.6272e-15	423
NBDY	non_PAR	Ast	rXCI	X	57455044	rs1116848	C	T	0.214085	0.21875	0.19403	-0.504681	0.0570331	3.33119e-17	422
NBDY	non_PAR	Ast	rXCI	X	57455204	rs5915028	A	G	0.780591	0.776042	0.8	0.499342	0.0559904	1.96834e-17	423
NBDY	non_PAR	Ast	rXCI	X	57457414	rs12556313	A	G	0.240506	0.248264	0.207407	-0.445863	0.0552976	9.6272e-15	423
NBDY	non_PAR	Ast	rXCI	X	57457497	rs57364080	G	GA	0.238364	0.248264	0.195489	-0.434675	0.0557893	6.36356e-14	421
NBDY	non_PAR	Ast	rXCI	X	57458221	rs1905671	T	C	0.780591	0.776042	0.8	0.499342	0.0559904	1.96834e-17	423
NBDY	non_PAR	Ast	rXCI	X	57458225	rs1905670	A	G	0.780591	0.776042	0.8	0.499342	0.0559904	1.96834e-17	423
NBDY	non_PAR	Ast	rXCI	X	57458684	rs5960982	C	T	0.759494	0.751736	0.792593	0.445863	0.0552976	9.6272e-15	423
NBDY	non_PAR	Ast	rXCI	X	57458975	rs2082283	G	A	0.216901	0.222222	0.19403	-0.493422	0.0571031	1.54597e-16	422
NBDY	non_PAR	Ast	rXCI	X	57459570	rs67402340	T	A	0.2391	0.246528	0.207407	-0.441261	0.0558036	2.83857e-14	423
NBDY	non_PAR	Ast	rXCI	X	57459821	rs5960983	T	C	0.780591	0.776042	0.8	0.499342	0.0559904	1.96834e-17	423
NBDY	non_PAR	Ast	rXCI	X	57461120	rs4475645	A	G	0.781073	0.776042	0.80303	0.506205	0.0565774	1.6293e-17	420
NBDY	non_PAR	Ast	rXCI	X	57462338	rs12011145	C	G	0.21831	0.223958	0.19403	-0.49717	0.0565145	4.88877e-17	422
NBDY	non_PAR	Ast	rXCI	X	57463983	rs5915033	G	A	0.219409	0.223958	0.2	-0.499342	0.0559904	1.96834e-17	423
NBDY	non_PAR	Ast	rXCI	X	57464699	rs4826562	G	A	0.218003	0.222222	0.2	-0.492093	0.0561575	6.25893e-17	423
NBDY	non_PAR	Ast	rXCI	X	57464786	rs4826563	G	A	0.216596	0.220486	0.2	-0.494337	0.0560586	4.14954e-17	423
NBDY	non_PAR	Ast	rXCI	X	57467021	rs1431677	T	G	0.777465	0.772569	0.798507	0.488175	0.0563528	1.31644e-16	422
NBDY	non_PAR	Ast	rXCI	X	57468874	rs5915036	A	T	0.780591	0.776042	0.8	0.499342	0.0559904	1.96834e-17	423
NBDY	non_PAR	Ast	rXCI	X	57468996	rs5960985	C	T	0.219409	0.223958	0.2	-0.499342	0.0559904	1.96834e-17	423
NBDY	non_PAR	Ast	rXCI	X	57469302	rs7057967	A	G	0.239437	0.248264	0.201493	-0.442966	0.0557793	2.25632e-14	422
NBDY	non_PAR	Ast	rXCI	X	57470155	rs61212074	C	T	0.219409	0.223958	0.2	-0.499342	0.0559904	1.96834e-17	423
NBDY	non_PAR	Ast	rXCI	X	57471714	rs4826566	A	G	0.240506	0.248264	0.207407	-0.445863	0.0552976	9.6272e-15	423
NBDY	non_PAR	Ast	rXCI	X	57473688	rs1594508	G	A	0.216901	0.220486	0.201493	-0.489167	0.0568278	1.96789e-16	422
NBDY	non_PAR	Ast	rXCI	X	57473764	rs6612813	G	T	0.759155	0.751736	0.791045	0.446656	0.0553952	9.67832e-15	422
NBDY	non_PAR	Ast	rXCI	X	57474932	rs5915041	G	A	0.220816	0.225694	0.2	-0.488424	0.0561236	9.74765e-17	423
NBDY	non_PAR	Ast	rXCI	X	57475956	rs5915042	T	C	0.779972	0.776042	0.796992	0.500914	0.0559394	1.52757e-17	421
NBDY	non_PAR	Ast	rXCI	X	57476346	rs7891852	C	T	0.219409	0.223958	0.2	-0.499342	0.0559904	1.96834e-17	423
NBDY	non_PAR	Ast	rXCI	X	57476570	rs7066464	C	T	0.219409	0.223958	0.2	-0.499342	0.0559904	1.96834e-17	423
NBDY	non_PAR	Ast	rXCI	X	57477847	rs5960988	C	T	0.21831	0.223958	0.19403	-0.495272	0.0563906	5.43626e-17	422
NBDY	non_PAR	Ast	rXCI	X	57478112	rs5960989	G	A	0.21831	0.223958	0.19403	-0.494215	0.0564284	6.52079e-17	422
NBDY	non_PAR	Ast	rXCI	X	57478241	rs7884776	A	G	0.239437	0.248264	0.201493	-0.437234	0.0554751	3.40879e-14	422
NBDY	non_PAR	Ast	rXCI	X	57479489	rs5960991	C	T	0.219409	0.223958	0.2	-0.499342	0.0559904	1.96834e-17	423
NBDY	non_PAR	Ast	rXCI	X	57480800	rs5960992	G	A	0.216102	0.223958	0.181818	-0.503699	0.0574148	5.94566e-17	420
NBDY	non_PAR	Ast	rXCI	X	57480962	rs5914115	T	A	0.219409	0.223958	0.2	-0.499342	0.0559904	1.96834e-17	423
NBDY	non_PAR	Ast	rXCI	X	57481282	rs5914116	T	C	0.238028	0.246528	0.201493	-0.44578	0.0560872	2.15576e-14	422
NBDY	non_PAR	Ast	rXCI	X	57481679	rs1835692	C	T	0.758815	0.751736	0.789474	0.444974	0.0555001	1.33783e-14	421
NBDY	non_PAR	Ast	rXCI	X	57483560	rs28384111	C	A	0.214689	0.222222	0.181818	-0.496967	0.057883	2.34909e-16	420
NBDY	non_PAR	Ast	rXCI	X	57483561	rs61536019	T	G	0.214689	0.222222	0.181818	-0.496967	0.057883	2.34909e-16	420
NBDY	non_PAR	Ast	rXCI	X	57483902	rs5960277	C	T	0.219409	0.223958	0.2	-0.499342	0.0559904	1.96834e-17	423
NBDY	non_PAR	Ast	rXCI	X	57484573	rs1864695	T	C	0.219409	0.223958	0.2	-0.499342	0.0559904	1.96834e-17	423
NBDY	non_PAR	Ast	rXCI	X	57484909	rs1864697	G	A	0.217207	0.223958	0.18797	-0.508496	0.0567841	1.5237e-17	421
NBDY	non_PAR	Ast	rXCI	X	57485408	rs12848390	C	T	0.759494	0.751736	0.792593	0.445863	0.0552976	9.6272e-15	423
NBDY	non_PAR	Ast	rXCI	X	57485451	rs12848430	C	A	0.759155	0.751736	0.791045	0.445859	0.0553617	1.03443e-14	422
NBDY	non_PAR	Ast	rXCI	X	57486234	rs6611626	C	T	0.759155	0.751736	0.791045	0.443908	0.0552674	1.20254e-14	422
NBDY	non_PAR	Ast	rXCI	X	57486356	rs4826568	G	A	0.21831	0.223958	0.19403	-0.493673	0.0564648	7.29625e-17	422
NBDY	non_PAR	Ast	rXCI	X	57487340	rs6612821	G	A	0.759155	0.751736	0.791045	0.443737	0.0553261	1.30377e-14	422
NBDY	non_PAR	Ast	rXCI	X	57488203	rs5914118	G	A	0.215493	0.220486	0.19403	-0.491998	0.0571408	1.93375e-16	422
NBDY	non_PAR	Ast	rXCI	X	57488707	rs5915052	T	G	0.215797	0.222222	0.18797	-0.501316	0.0573334	7.31139e-17	421
NBDY	non_PAR	Ast	rXCI	X	57489006	rs1048358	T	C	0.780591	0.776042	0.8	0.499342	0.0559904	1.96834e-17	423
NBDY	non_PAR	Ast	rXCI	X	57490731	rs5915053	T	C	0.780282	0.776042	0.798507	0.501606	0.0560284	1.53532e-17	422
NBDY	non_PAR	Ast	rXCI	X	57492546	rs5915054	C	A	0.21831	0.223958	0.19403	-0.49717	0.0565145	4.88877e-17	422
NBDY	non_PAR	Ast	rXCI	X	57492881	rs5914119	A	G	0.219409	0.223958	0.2	-0.499342	0.0559904	1.96834e-17	423
NBDY	non_PAR	Ast	rXCI	X	57493535	rs57287987	C	G	0.219409	0.223958	0.2	-0.499342	0.0559904	1.96834e-17	423
NBDY	non_PAR	Ast	rXCI	X	57493726	rs6611627	A	G	0.78169	0.776042	0.80597	0.49717	0.0565145	4.88877e-17	422
NBDY	non_PAR	Ast	rXCI	X	57493958	rs6612824	G	A	0.780591	0.776042	0.8	0.499342	0.0559904	1.96834e-17	423
NBDY	non_PAR	Ast	rXCI	X	57494212	chrX:57494212:G:GAATAA	G	GAATAA	0.19774	0.206597	0.159091	-0.507208	0.0606842	1.21507e-15	420
NBDY	non_PAR	Ast	rXCI	X	57497537	rs4826351	C	T	0.780591	0.776042	0.8	0.499342	0.0559904	1.96834e-17	423
NBDY	non_PAR	Ast	rXCI	X	57498052	rs2883043	A	G	0.216901	0.222222	0.19403	-0.490234	0.0565893	1.31462e-16	422
NBDY	non_PAR	Ast	rXCI	X	57498339	rs1594502	G	A	0.780282	0.776042	0.798507	0.500647	0.0560704	1.83485e-17	422
NBDY	non_PAR	Ast	rXCI	X	57499956	rs2043183	C	T	0.21831	0.223958	0.19403	-0.490416	0.0563155	9.42106e-17	422
NBDY	non_PAR	Ast	rXCI	X	57500042	rs5914122	T	C	0.779184	0.774306	0.8	0.495583	0.0557118	2.33507e-17	423
NBDY	non_PAR	Ast	rXCI	X	57502144	rs5960997	A	G	0.219409	0.223958	0.2	-0.499342	0.0559904	1.96834e-17	423
NBDY	non_PAR	Ast	rXCI	X	57502219	rs34525763	TA	T	0.779972	0.776042	0.796992	0.498976	0.0561748	2.61517e-17	421
NBDY	non_PAR	Ast	rXCI	X	57502705	rs35897382	AG	A	0.780282	0.776042	0.798507	0.499309	0.0560557	2.15526e-17	422
NBDY	non_PAR	Ast	rXCI	X	57502822	rs5915056	G	A	0.219409	0.223958	0.2	-0.499342	0.0559904	1.96834e-17	423
NBDY	non_PAR	Ast	rXCI	X	57502997	rs5915057	C	T	0.219409	0.223958	0.2	-0.499342	0.0559904	1.96834e-17	423
NBDY	non_PAR	Ast	rXCI	X	57503967	rs56369275	G	T	0.215797	0.222222	0.18797	-0.493572	0.0575996	2.63269e-16	421
NBDY	non_PAR	Ast	rXCI	X	57504036	rs4826570	G	A	0.780591	0.776042	0.8	0.499342	0.0559904	1.96834e-17	423
NBDY	non_PAR	Ast	rXCI	X	57504080	rs4826571	C	T	0.780282	0.774306	0.80597	0.490228	0.056236	8.81861e-17	422
NBDY	non_PAR	Ast	rXCI	X	57506504	rs111660181	A	T	0.218003	0.222222	0.2	-0.500009	0.0563268	2.68164e-17	423
NBDY	non_PAR	Ast	rXCI	X	57506541	rs113921611	T	C	0.218003	0.222222	0.2	-0.500009	0.0563268	2.68164e-17	423
NBDY	non_PAR	Ast	rXCI	X	57507775	rs4826573	G	A	0.21831	0.223958	0.19403	-0.506834	0.0563587	1.13475e-17	422
NBDY	non_PAR	Ast	rXCI	X	57508260	chrX:57508260:GT:*	GT	*	0.232068	0.243056	0.185185	-0.448542	0.0512655	6.90717e-17	423
NBDY	non_PAR	Ast	rXCI	X	57510237	rs4826574	C	T	0.21519	0.21875	0.2	-0.497358	0.0565672	5.0269e-17	423
NBDY	non_PAR	Ast	rXCI	X	57511208	rs1601314	G	A	0.778873	0.774306	0.798507	0.498127	0.0558705	2.02442e-17	422
NBDY	non_PAR	Ast	rXCI	X	57511540	rs4357433	T	C	0.217207	0.223958	0.18797	-0.487776	0.0567015	2.06253e-16	421
NBDY	non_PAR	Ast	rXCI	X	57513054	rs1601315	T	G	0.779972	0.776042	0.796992	0.497739	0.0559766	2.4395e-17	421
NBDY	non_PAR	Ast	rXCI	X	57513400	rs1601316	T	C	0.216901	0.222222	0.19403	-0.494585	0.057029	1.22603e-16	422
NBDY	non_PAR	Ast	rXCI	X	57514047	rs1118420	G	A	0.21831	0.223958	0.19403	-0.49717	0.0565145	4.88877e-17	422
NBDY	non_PAR	Ast	rXCI	X	57514328	rs5915062	G	A	0.779972	0.776042	0.796992	0.499284	0.056107	2.31739e-17	421
NBDY	non_PAR	Ast	rXCI	X	57515822	rs4826575	C	T	0.218003	0.222222	0.2	-0.495651	0.0565612	6.24166e-17	423
NBDY	non_PAR	Ast	rXCI	X	57516487	rs1385334	C	T	0.779972	0.776042	0.796992	0.498901	0.0562197	2.7842e-17	421
NBDY	non_PAR	Ast	rXCI	X	57516709	rs5915064	C	T	0.214085	0.21875	0.19403	-0.495134	0.0571063	1.24537e-16	422
NBDY	non_PAR	Ast	rXCI	X	57517040	rs6611628	A	T	0.780591	0.776042	0.8	0.499342	0.0559904	1.96834e-17	423
NBDY	non_PAR	Ast	rXCI	X	57517304	rs5915065	C	T	0.214085	0.21875	0.19403	-0.495134	0.0571063	1.24537e-16	422
NBDY	non_PAR	Ast	rXCI	X	57519529	rs28602360	A	G	0.217514	0.223958	0.189394	-0.473332	0.0573918	2.67609e-15	420
NBDY	non_PAR	Ast	rXCI	X	57520962	rs4529592	G	C	0.780591	0.776042	0.8	0.499342	0.0559904	1.96834e-17	423
NBDY	non_PAR	Ast	rXCI	X	57522167	rs80203791	C	T	0.779972	0.776042	0.796992	0.502429	0.055868	1.14367e-17	421
NBDY	non_PAR	Ast	rXCI	X	57522559	rs5961003	G	A	0.219409	0.223958	0.2	-0.499342	0.0559904	1.96834e-17	423
NBDY	non_PAR	Ast	rXCI	X	57522687	rs4826577	G	C	0.78169	0.776042	0.80597	0.49717	0.0565145	4.88877e-17	422
NBDY	non_PAR	Ast	rXCI	X	57524058	rs5961004	T	C	0.222222	0.225694	0.207407	-0.49015	0.0560037	6.77018e-17	423
NBDY	non_PAR	Ast	rXCI	X	57528814	rs964445	C	T	0.222222	0.225694	0.207407	-0.49015	0.0560037	6.77018e-17	423
NBDY	non_PAR	Ast	rXCI	X	57530298	rs73226004	T	C	0.218003	0.220486	0.207407	-0.487984	0.0565739	1.71593e-16	423
NBDY	non_PAR	Ast	rXCI	X	57532608	rs996607	C	T	0.776371	0.772569	0.792593	0.492142	0.0556046	3.25837e-17	423
NBDY	non_PAR	Ast	rXCI	X	57533148	rs4826580	G	T	0.21519	0.21875	0.2	-0.497358	0.0565672	5.0269e-17	423
NBDY	non_PAR	Ast	rXCI	X	57537606	rs67460556	C	T	0.213277	0.21875	0.189394	-0.486416	0.0576264	6.70965e-16	420
NBDY	non_PAR	Ast	rXCI	X	57539476	rs34357631	A	G	0.779037	0.776042	0.792308	0.50193	0.0562181	1.90897e-17	418
NBDY	non_PAR	Ast	rXCI	X	57539477	rs34619164	AAT	A	0.779037	0.776042	0.792308	0.50193	0.0562181	1.90897e-17	418
NBDY	non_PAR	Ast	rXCI	X	57539900	rs11091669	T	C	0.780591	0.776042	0.8	0.499342	0.0559904	1.96834e-17	423
NBDY	non_PAR	Ast	rXCI	X	57540914	rs4268250	G	A	0.214085	0.21875	0.19403	-0.495134	0.0571063	1.24537e-16	422
NBDY	non_PAR	Ast	rXCI	X	57550370	rs3021362	A	G	0.222535	0.227431	0.201493	-0.485509	0.0568671	3.28398e-16	422
NBDY	non_PAR	Ast	rXCI	X	57556202	rs2982261	C	T	0.211268	0.217014	0.186567	-0.476999	0.0575109	1.89452e-15	422
NBDY	non_PAR	Ast	rXCI	X	57562132	rs113119962	A	G	0.218618	0.225694	0.18797	-0.491341	0.057616	3.55059e-16	421
NBDY	non_PAR	Ast	rXCI	X	57563449	rs12689039	C	A	0.211268	0.217014	0.186567	-0.489692	0.0577291	4.89328e-16	422
NBDY	non_PAR	Ast	rXCI	X	57569837	rs2213837	G	A	0.212377	0.217014	0.192593	-0.492112	0.05719	1.99664e-16	423
NBDY	non_PAR	Ast	rXCI	X	57596174	rs1997715	G	A	0.215797	0.223958	0.180451	-0.489633	0.057661	4.61849e-16	421
NBDY	non_PAR	Ast	rXCI	X	57602015	rs2982249	C	T	0.219409	0.223958	0.2	-0.484791	0.0566035	2.6767e-16	423
NBDY	non_PAR	Ast	rXCI	X	57610183	rs149688011	G	C	0.206506	0.215278	0.167939	-0.506921	0.0596249	4.35111e-16	419
NBDY	non_PAR	Ast	rXCI	X	57627491	rs58287628	C	A	0.0703235	0.0763889	0.0444444	-0.533589	0.102564	3.21129e-07	423
NBDY	non_PAR	Ast	rXCI	X	57650232	rs5915078	C	G	0.21519	0.21875	0.2	-0.482175	0.0571686	6.88811e-16	423
NBDY	non_PAR	Ast	rXCI	X	57650751	rs12687637	T	C	0.216901	0.223958	0.186567	-0.493978	0.0568184	1.04713e-16	422
NBDY	non_PAR	Ast	rXCI	X	57651031	rs143397017	AG	A	0.215797	0.223958	0.180451	-0.471292	0.0578727	5.53478e-15	421
NBDY	non_PAR	Ast	rXCI	X	57656191	rs7474118	A	G	0.216596	0.222222	0.192593	-0.477767	0.0571347	1.15691e-15	423
NBDY	non_PAR	Ast	rXCI	X	57664090	rs113118420	C	T	0.212377	0.217014	0.192593	-0.492112	0.05719	1.99664e-16	423
NBDY	non_PAR	Ast	rXCI	X	57664875	rs5960292	T	C	0.220816	0.227431	0.192593	-0.480522	0.0565764	4.49469e-16	423
NBDY	non_PAR	Ast	rXCI	X	57665480	rs5915081	A	G	0.214085	0.220486	0.186567	-0.469927	0.0575781	4.84619e-15	422
NBDY	non_PAR	Ast	rXCI	X	57665778	rs58418277	T	C	0.215797	0.223958	0.180451	-0.490018	0.0571933	2.65705e-16	421
NBDY	non_PAR	Ast	rXCI	X	57683006	rs7888674	T	A	0.220816	0.227431	0.192593	-0.480522	0.0565764	4.49469e-16	423
NBDY	non_PAR	Ast	rXCI	X	57684095	rs5915082	C	T	0.215797	0.223958	0.180451	-0.478136	0.0576251	1.86294e-15	421
NBDY	non_PAR	Ast	rXCI	X	57685657	rs5914130	T	C	0.222222	0.229167	0.192593	-0.479179	0.0569794	8.22053e-16	423
NBDY	non_PAR	Ast	rXCI	X	57699883	rs5915085	G	T	0.212377	0.217014	0.192593	-0.475195	0.0573392	1.97288e-15	423
NBDY	non_PAR	Ast	rXCI	X	57717139	rs5947430	T	A	0.21519	0.220486	0.192593	-0.471634	0.0570096	2.18827e-15	423
NBDY	non_PAR	Ast	rXCI	X	57721339	rs138217453	C	A	0.0731364	0.0798611	0.0444444	-0.534499	0.101925	2.60405e-07	423
NBDY	non_PAR	Ast	rXCI	X	57722835	chrX:57722835:A:AT	A	AT	0.21831	0.225694	0.186567	-0.475277	0.0576144	2.60555e-15	422
NDP-AS1	non_PAR	Ast	rXCI	X	43895046	rs73212731	C	T	0.11955	0.114583	0.140741	-0.297633	0.0587563	6.34454e-07	423
NDP-AS1	non_PAR	Ast	rXCI	X	43898824	rs73212732	A	G	0.11955	0.114583	0.140741	-0.297633	0.0587563	6.34454e-07	423
NDP-AS1	non_PAR	Ast	rXCI	X	43910469	rs5906213	T	C	0.490858	0.491319	0.488889	-0.24421	0.0398064	2.12608e-09	423
NDP-AS1	non_PAR	Ast	rXCI	X	43938186	rs5952936	T	G	0.266573	0.269097	0.255639	-0.239465	0.044485	1.28298e-07	421
NDP-AS1	non_PAR	Ast	rXCI	X	43945863	rs5906278	A	G	0.483826	0.477431	0.511111	-0.282149	0.038184	9.34545e-13	423
NDP-AS1	non_PAR	Ast	rXCI	X	43950459	chrX:43950459:A:*	A	*	0.489301	0.482639	0.52	-0.285639	0.0395049	2.74789e-12	413
NDP-AS1	non_PAR	Ast	rXCI	X	43954404	rs2238971	A	G	0.522535	0.522569	0.522388	-0.270595	0.038386	8.46253e-12	422
PCDH19	non_PAR	Ast	rXCI	X	100346496	rs1335265	G	A	0.35543	0.357639	0.345865	-0.184821	0.0382282	1.93807e-06	421
PCDH19	non_PAR	Ast	rXCI	X	100375419	rs62601554	A	G	0.349296	0.352431	0.335821	-0.186172	0.0385694	2.00845e-06	422
PIR	non_PAR	Ast	rXCI	X	15429936	rs234491	C	A	0.571831	0.548611	0.671642	0.312528	0.0447342	1.26125e-11	422
PIR	non_PAR	Ast	rXCI	X	15440700	rs234500	G	T	0.571227	0.548611	0.669173	0.316336	0.0447463	7.46793e-12	421
PIR	non_PAR	Ast	rXCI	X	15448044	rs432654	A	G	0.897183	0.901042	0.880597	0.385169	0.0727515	2.01995e-07	422
PIR	non_PAR	Ast	rXCI	X	15455171	rs2175887	G	T	0.573239	0.550347	0.671642	0.308962	0.0449146	2.47685e-11	422
PIR	non_PAR	Ast	rXCI	X	15457488	rs1028076	T	C	0.564789	0.543403	0.656716	0.351786	0.043712	1.07671e-14	422
PIR	non_PAR	Ast	rXCI	X	15466272	rs5934243	A	G	0.457746	0.456597	0.462687	0.252852	0.045835	6.38425e-08	422
PIR	non_PAR	Ast	rXCI	X	15469136	rs1567893	G	T	0.714487	0.706597	0.748148	0.508601	0.0448909	7.37734e-26	423
PIR	non_PAR	Ast	rXCI	X	15470346	rs4830954	T	C	0.715493	0.708333	0.746269	0.515583	0.0448114	1.66418e-26	422
PIR	non_PAR	Ast	rXCI	X	15471259	rs5980158	A	G	0.715893	0.708333	0.748148	0.513941	0.0448231	2.29298e-26	423
PIR	non_PAR	Ast	rXCI	X	15471383	rs5980159	A	C	0.453521	0.451389	0.462687	0.250291	0.0458615	8.70162e-08	422
PIR	non_PAR	Ast	rXCI	X	15471883	rs1533322	T	C	0.715893	0.708333	0.748148	0.513941	0.0448231	2.29298e-26	423
PIR	non_PAR	Ast	rXCI	X	15472750	rs4830955	T	C	0.456338	0.454861	0.462687	0.257031	0.0457409	3.70229e-08	422
PIR	non_PAR	Ast	rXCI	X	15474165	rs2316998	T	G	0.464789	0.463542	0.470149	0.228942	0.0456476	8.12007e-07	422
PIR	non_PAR	Ast	rXCI	X	15476672	rs5978728	T	G	0.720113	0.711806	0.755556	0.537224	0.0445087	1.19426e-28	423
PIR	non_PAR	Ast	rXCI	X	15477636	rs62578874	T	C	0.282087	0.279514	0.293233	0.278613	0.0500325	4.8559e-08	421
PIR	non_PAR	Ast	rXCI	X	15477683	rs34781767	G	GT	0.716524	0.711806	0.738095	0.539074	0.0447348	1.76319e-28	414
PIR	non_PAR	Ast	rXCI	X	15477687	rs62578875	G	A	0.278014	0.279514	0.271318	0.287035	0.0506866	2.95474e-08	417
PIR	non_PAR	Ast	rXCI	X	15477945	rs1983287	T	C	0.719718	0.711806	0.753731	0.536909	0.0446143	1.67263e-28	422
PIR	non_PAR	Ast	rXCI	X	15478149	rs1983286	C	T	0.719718	0.711806	0.753731	0.53675	0.0445595	1.51565e-28	422
PIR	non_PAR	Ast	rXCI	X	15478610	rs6632666	T	C	0.283099	0.279514	0.298507	0.270708	0.0497383	9.40481e-08	422
PIR	non_PAR	Ast	rXCI	X	15479911	rs5935986	T	C	0.436006	0.430556	0.459259	0.230536	0.0462802	9.57591e-07	423
PIR	non_PAR	Ast	rXCI	X	15480924	rs6629103	A	C	0.284507	0.28125	0.298507	0.272239	0.0495603	7.22387e-08	422
PIR	non_PAR	Ast	rXCI	X	15481623	rs5934245	A	G	0.284507	0.28125	0.298507	0.270821	0.0494849	8.03378e-08	422
PIR	non_PAR	Ast	rXCI	X	15482480	rs10642150	T	TTC	0.721127	0.713542	0.753731	0.539753	0.044705	1.18522e-28	422
PIR	non_PAR	Ast	rXCI	X	15484239	rs4830956	T	C	0.719718	0.711806	0.753731	0.533587	0.0443526	1.73101e-28	422
PIR	non_PAR	Ast	rXCI	X	15484882	rs2316994	T	C	0.686883	0.678819	0.721805	0.470206	0.0444621	4.31817e-23	421
PIR	non_PAR	Ast	rXCI	X	15486076	rs6527613	A	G	0.720113	0.711806	0.755556	0.537224	0.0445087	1.19426e-28	423
PIR	non_PAR	Ast	rXCI	X	15486413	rs4830957	G	C	0.719718	0.711806	0.753731	0.53709	0.0445695	1.45144e-28	422
PIR	non_PAR	Ast	rXCI	X	15486649	rs4830959	C	G	0.716102	0.708333	0.75	0.533201	0.0447396	4.86743e-28	420
PIR	non_PAR	Ast	rXCI	X	15486650	rs4830960	A	C	0.716102	0.708333	0.75	0.533201	0.0447396	4.86743e-28	420
PIR	non_PAR	Ast	rXCI	X	15486947	rs4830961	T	C	0.719718	0.711806	0.753731	0.537664	0.0445596	1.26561e-28	422
PIR	non_PAR	Ast	rXCI	X	15487141	rs5934246	T	C	0.284107	0.279514	0.303704	0.276187	0.0495431	4.6877e-08	423
PIR	non_PAR	Ast	rXCI	X	15488226	rs4830540	T	C	0.719323	0.711806	0.75188	0.534515	0.0445442	2.32434e-28	421
PIR	non_PAR	Ast	rXCI	X	15488610	rs6632668	A	G	0.285513	0.28125	0.303704	0.273202	0.0493441	5.7335e-08	423
PIR	non_PAR	Ast	rXCI	X	15490126	rs5935988	A	G	0.281294	0.276042	0.303704	0.278197	0.0496831	4.10913e-08	423
PIR	non_PAR	Ast	rXCI	X	15490906	rs925653	A	G	0.673699	0.670139	0.688889	0.617689	0.0386808	2.32381e-44	423
PIR	non_PAR	Ast	rXCI	X	15490966	rs7064724	A	G	0.425352	0.421875	0.440299	0.351682	0.0444616	2.80673e-14	422
PIR	non_PAR	Ast	rXCI	X	15491565	rs5980162	G	A	0.422535	0.420139	0.432836	0.341284	0.0448256	2.11106e-13	422
PIR	non_PAR	Ast	rXCI	X	15491577	rs908005	T	C	0.673699	0.670139	0.688889	0.617689	0.0386808	2.32381e-44	423
PIR	non_PAR	Ast	rXCI	X	15491712	rs6629104	T	C	0.248237	0.25	0.240602	0.288569	0.0518576	4.9601e-08	421
PIR	non_PAR	Ast	rXCI	X	15492553	rs6629105	G	T	0.240845	0.243056	0.231343	0.260913	0.0535709	1.63373e-06	422
PIR	non_PAR	Ast	rXCI	X	15492732	rs1567894	C	T	0.423347	0.420139	0.437037	0.338736	0.0446057	2.39607e-13	423
PIR	non_PAR	Ast	rXCI	X	15492951	rs2094	C	T	0.422535	0.420139	0.432836	0.336545	0.0447412	3.89583e-13	422
PIR	non_PAR	Ast	rXCI	X	15493034	rs2095	C	T	0.422535	0.420139	0.432836	0.336545	0.0447412	3.89583e-13	422
PIR	non_PAR	Ast	rXCI	X	15493289	rs2271550	A	C	0.672316	0.668403	0.689394	0.617069	0.038643	2.76121e-44	420
PIR	non_PAR	Ast	rXCI	X	15494611	rs3827466	A	G	0.676512	0.673611	0.688889	0.616671	0.0386162	2.31579e-44	423
PIR	non_PAR	Ast	rXCI	X	15494752	rs908004	C	G	0.42616	0.421875	0.444444	0.353948	0.044392	1.79929e-14	423
PIR	non_PAR	Ast	rXCI	X	15497196	rs4830964	C	G	0.422535	0.420139	0.432836	0.355555	0.0445497	1.71356e-14	422
PIR	non_PAR	Ast	rXCI	X	15498851	rs6527616	A	G	0.661041	0.657986	0.674074	0.588638	0.0389971	9.99079e-41	423
PIR	non_PAR	Ast	rXCI	X	15510246	rs979848	T	A	0.633803	0.631944	0.641791	0.551717	0.040495	9.99309e-35	422
PIR	non_PAR	Ast	rXCI	X	15515233	rs1849701	G	A	0.631876	0.630208	0.639098	0.54701	0.0404177	2.37794e-34	421
PIR	non_PAR	Ast	rXCI	X	15523993	rs35697037	G	A	0.418079	0.418403	0.416667	0.317807	0.0463186	2.78227e-11	420
PIR	non_PAR	Ast	rXCI	X	15524413	rs1399202	A	G	0.214085	0.215278	0.208955	0.311908	0.0564165	5.99032e-08	422
PIR	non_PAR	Ast	rXCI	X	15525037	rs4830965	A	G	0.629055	0.626736	0.639098	0.548895	0.0407067	3.75578e-34	421
PIR	non_PAR	Ast	rXCI	X	15525038	rs4830966	A	G	0.629055	0.626736	0.639098	0.548895	0.0407067	3.75578e-34	421
PIR	non_PAR	Ast	rXCI	X	15531829	rs35139170	T	TA	0.638537	0.638889	0.637037	0.514333	0.0414202	5.50681e-30	423
PIR	non_PAR	Ast	rXCI	X	15533163	rs5935990	G	A	0.642757	0.642361	0.644444	0.518872	0.0413299	1.62106e-30	423
PIR	non_PAR	Ast	rXCI	X	15533442	rs4830541	G	A	0.642254	0.642361	0.641791	0.519069	0.0414489	2.20343e-30	422
PIR	non_PAR	Ast	rXCI	X	15534056	rs1399200	T	G	0.640339	0.640625	0.639098	0.519119	0.0415313	2.79447e-30	421
PIR	non_PAR	Ast	rXCI	X	15534441	rs1877752	T	C	0.639437	0.640625	0.634328	0.513253	0.0413984	6.72667e-30	422
PIR	non_PAR	Ast	rXCI	X	15534450	rs34879154	G	GA	0.640339	0.640625	0.639098	0.517375	0.0414347	3.1369e-30	421
PIR	non_PAR	Ast	rXCI	X	15534579	rs1877753	C	T	0.640339	0.640625	0.639098	0.513218	0.0416175	1.24194e-29	421
PIR	non_PAR	Ast	rXCI	X	15534633	rs1399201	A	G	0.640845	0.640625	0.641791	0.513873	0.0415588	9.01571e-30	422
PIR	non_PAR	Ast	rXCI	X	15535259	rs2214266	C	G	0.64135	0.640625	0.644444	0.521515	0.0412317	6.98232e-31	423
PIR	non_PAR	Ast	rXCI	X	15535373	rs963447	A	G	0.642254	0.642361	0.641791	0.518485	0.0414377	2.42438e-30	422
PIR	non_PAR	Ast	rXCI	X	15535765	rs35673793	TGATA	T	0.637784	0.640625	0.625	0.518432	0.0420693	1.5244e-29	416
PIR	non_PAR	Ast	rXCI	X	15536479	rs28505625	T	G	0.639831	0.640625	0.636364	0.520612	0.0416556	2.90804e-30	420
PIR	non_PAR	Ast	rXCI	X	15537764	rs5935991	C	T	0.639437	0.638889	0.641791	0.515006	0.0412422	3.0318e-30	422
PIR	non_PAR	Ast	rXCI	X	15543378	rs233576	C	T	0.650704	0.652778	0.641791	0.504607	0.0420266	2.13206e-28	422
PIR	non_PAR	Ast	rXCI	X	15544039	rs233567	C	T	0.652113	0.654514	0.641791	0.510638	0.041866	3.99577e-29	422
PIR	non_PAR	Ast	rXCI	X	15546343	rs233568	C	T	0.651195	0.654514	0.637037	0.506548	0.0421019	1.67687e-28	423
PIR	non_PAR	Ast	rXCI	X	15546631	rs233569	C	T	0.651195	0.654514	0.637037	0.506548	0.0421019	1.67687e-28	423
PIR	non_PAR	Ast	rXCI	X	15555645	rs2873356	A	C	0.659634	0.659722	0.659259	0.491513	0.0428017	1.97242e-26	423
PIR	non_PAR	Ast	rXCI	X	15557256	rs1132186	A	C	0.65493	0.654514	0.656716	0.488776	0.0423684	1.27673e-26	422
PIR	non_PAR	Ast	rXCI	X	15558293	chrX:15558293:T:*	T	*	0.656821	0.657986	0.651852	0.484108	0.04295	1.21339e-25	423
PIR	non_PAR	Ast	rXCI	X	15558483	rs4830542	C	T	0.657746	0.659722	0.649254	0.488356	0.043343	1.28204e-25	422
PIR	non_PAR	Ast	rXCI	X	15564486	rs233574	T	C	0.66526	0.666667	0.659259	0.484078	0.0433092	2.7052e-25	423
PIR	non_PAR	Ast	rXCI	X	15564667	rs2074192	C	T	0.454161	0.451389	0.466165	0.321537	0.046483	1.95434e-11	421
PIR	non_PAR	Ast	rXCI	X	15564843	rs233575	G	A	0.664789	0.668403	0.649254	0.481151	0.043518	7.66832e-25	422
PIR	non_PAR	Ast	rXCI	X	15568325	rs1514280	A	G	0.659155	0.659722	0.656716	0.491577	0.0429025	2.50553e-26	422
PIR	non_PAR	Ast	rXCI	X	15568841	rs4240157	C	T	0.655415	0.65625	0.651852	0.481774	0.0428728	1.6233e-25	423
PIR	non_PAR	Ast	rXCI	X	15570148	rs4646174	C	G	0.654008	0.65625	0.644444	0.474	0.0427851	6.24022e-25	423
PIR	non_PAR	Ast	rXCI	X	15572684	rs879922	C	G	0.653032	0.65625	0.639098	0.475785	0.0430604	8.29087e-25	421
PIR	non_PAR	Ast	rXCI	X	15578020	rs4646158	C	CATAAG	0.632102	0.633681	0.625	0.402362	0.0448072	1.3219e-17	416
PIR	non_PAR	Ast	rXCI	X	15578920	rs4646156	A	T	0.637131	0.635417	0.644444	0.402161	0.0441824	4.93287e-18	423
PIR	non_PAR	Ast	rXCI	X	15579712	rs4646153	C	T	0.635724	0.635417	0.637037	0.396899	0.0444213	1.7394e-17	423
PIR	non_PAR	Ast	rXCI	X	15579901	rs4646152	A	G	0.63662	0.635417	0.641791	0.403049	0.0445233	7.24937e-18	422
PIR	non_PAR	Ast	rXCI	X	15581769	rs4646148	T	TTTAA	0.633663	0.633681	0.633588	0.396781	0.0443633	1.68345e-17	419
PIR	non_PAR	Ast	rXCI	X	15582092	rs2048684	A	C	0.63662	0.635417	0.641791	0.39502	0.0445057	2.72898e-17	422
PIR	non_PAR	Ast	rXCI	X	15582568	rs2316904	C	T	0.635724	0.635417	0.637037	0.396899	0.0444213	1.7394e-17	423
PIR	non_PAR	Ast	rXCI	X	15582621	rs4646147	T	A	0.635211	0.635417	0.634328	0.396155	0.0445027	2.24647e-17	422
PIR	non_PAR	Ast	rXCI	X	15582756	rs11394305	C	CA	0.638537	0.638889	0.637037	0.398608	0.0445431	1.56711e-17	423
PIR	non_PAR	Ast	rXCI	X	15583151	rs2316903	G	T	0.635724	0.635417	0.637037	0.396899	0.0444213	1.7394e-17	423
PIR	non_PAR	Ast	rXCI	X	15586742	rs1514279	G	A	0.635724	0.635417	0.637037	0.396899	0.0444213	1.7394e-17	423
PIR	non_PAR	Ast	rXCI	X	15589527	rs971249	T	C	0.633803	0.633681	0.634328	0.393097	0.0446599	4.71846e-17	422
PIR	non_PAR	Ast	rXCI	X	15590263	rs2158083	C	T	0.634697	0.635417	0.631579	0.395511	0.0443301	1.9494e-17	421
PIR	non_PAR	Ast	rXCI	X	15590376	rs2048683	T	G	0.634181	0.635417	0.628788	0.39179	0.0443998	4.07193e-17	420
PIR	non_PAR	Ast	rXCI	X	15590829	rs757066	C	T	0.634318	0.633681	0.637037	0.400325	0.0443823	9.18544e-18	423
PIR	non_PAR	Ast	rXCI	X	15594320	rs4646131	GA	G	0.637131	0.635417	0.644444	0.402161	0.0441824	4.93287e-18	423
PIR	non_PAR	Ast	rXCI	X	15596022	rs2023802	G	A	0.637131	0.635417	0.644444	0.402161	0.0441824	4.93287e-18	423
PIR	non_PAR	Ast	rXCI	X	15596540	rs397822493	G	GT	0.637131	0.635417	0.644444	0.402161	0.0441824	4.93287e-18	423
PIR	non_PAR	Ast	rXCI	X	15597330	rs4646127	A	G	0.636107	0.635417	0.639098	0.407055	0.0442343	2.35342e-18	421
PIR	non_PAR	Ast	rXCI	X	15597980	rs34481900	C	CA	0.637131	0.635417	0.644444	0.402161	0.0441824	4.93287e-18	423
PIR	non_PAR	Ast	rXCI	X	15598673	rs4646124	T	C	0.63662	0.635417	0.641791	0.402126	0.044255	5.6079e-18	422
PIR	non_PAR	Ast	rXCI	X	15599613	rs4646120	G	A	0.486639	0.487847	0.481481	0.237152	0.0443187	1.50872e-07	423
PIR	non_PAR	Ast	rXCI	X	15624602	rs66462812	ATGGATTGTGTT	A	0.462411	0.463542	0.457364	0.224537	0.0457858	1.39817e-06	417
PIR	non_PAR	Ast	rXCI	X	15629578	rs2106806	A	G	0.483099	0.482639	0.485075	0.219531	0.0445543	1.2446e-06	422
PIR	non_PAR	Ast	rXCI	X	15654035	rs5934257	A	C	0.485915	0.482639	0.5	0.215912	0.0443161	1.62084e-06	422
PLS3	non_PAR	Ast	rXCI	X	115534208	rs10875528	T	G	0.472574	0.475694	0.459259	-0.311587	0.0456728	3.51399e-11	423
PLS3	non_PAR	Ast	rXCI	X	115535211	rs12559848	G	A	0.435644	0.440972	0.412214	-0.283606	0.0471995	4.39309e-09	419
PLS3	non_PAR	Ast	rXCI	X	115537132	rs2843589	G	A	0.528914	0.529514	0.526316	0.326878	0.0455778	3.87793e-12	421
PLS3	non_PAR	Ast	rXCI	X	115537531	rs2843588	G	A	0.534459	0.532986	0.540741	0.312416	0.0459089	3.90571e-11	423
PLS3	non_PAR	Ast	rXCI	X	115539654	rs62601990	C	T	0.444444	0.447917	0.42963	-0.29061	0.046458	1.06145e-09	423
PLS3	non_PAR	Ast	rXCI	X	115540697	rs2843586	G	A	0.540845	0.539931	0.544776	0.284882	0.0462774	1.88882e-09	422
PLS3	non_PAR	Ast	rXCI	X	115541063	rs5987928	C	T	0.456982	0.460069	0.443609	-0.298099	0.0461171	3.12486e-10	421
PLS3	non_PAR	Ast	rXCI	X	115542357	rs4911799	C	A	0.526761	0.526042	0.529851	0.301161	0.0460535	1.98427e-10	422
PLS3	non_PAR	Ast	rXCI	X	115545445	rs2522168	T	C	0.523272	0.522569	0.526316	0.320608	0.0457378	1.09194e-11	421
PLS3	non_PAR	Ast	rXCI	X	115550588	rs2522169	G	C	0.543018	0.539931	0.556391	0.297641	0.0459959	2.99599e-10	421
PLS3	non_PAR	Ast	rXCI	X	115554242	rs12556546	C	T	0.457746	0.460069	0.447761	-0.298391	0.0460569	2.85332e-10	422
PLS3	non_PAR	Ast	rXCI	X	115557515	rs2522176	C	G	0.521862	0.520833	0.526316	0.317323	0.0456918	1.64399e-11	421
PLS3	non_PAR	Ast	rXCI	X	115560848	rs1557770	T	G	0.520394	0.520833	0.518519	0.319269	0.0452758	8.30615e-12	423
PLS3	non_PAR	Ast	rXCI	X	115561214	rs757124	G	C	0.545969	0.539931	0.572519	0.305623	0.0465304	1.68217e-10	419
PLS3	non_PAR	Ast	rXCI	X	115562094	rs736292	G	A	0.518987	0.519097	0.518519	0.317669	0.0452422	1.00577e-11	423
PLS3	non_PAR	Ast	rXCI	X	115564587	rs35855080	A	G	0.4782	0.484375	0.451852	-0.316789	0.0452515	1.14815e-11	423
PLS3	non_PAR	Ast	rXCI	X	115571858	rs2522178	C	T	0.522535	0.515625	0.552239	0.311645	0.0453459	2.57573e-11	422
PLS3	non_PAR	Ast	rXCI	X	115576564	rs2522184	A	T	0.539437	0.53125	0.574627	0.307461	0.0455567	5.54243e-11	422
PLS3	non_PAR	Ast	rXCI	X	115588425	rs2522188	T	C	0.571831	0.5625	0.61194	0.274981	0.0463019	6.45654e-09	422
PLS3	non_PAR	Ast	rXCI	X	115593515	rs12847396	C	T	0.144866	0.142361	0.155556	0.372134	0.0648574	1.95178e-08	423
PLS3	non_PAR	Ast	rXCI	X	115597455	rs6643869	G	A	0.357746	0.355903	0.365672	0.275588	0.0483276	2.36668e-08	422
PLS3	non_PAR	Ast	rXCI	X	115620773	rs6579476	T	C	0.543785	0.538194	0.568182	0.296933	0.046048	3.43882e-10	420
PNCK	non_PAR	Ast	rXCI	X	153655448	rs6643636	G	A	0.0829817	0.09375	0.037037	-0.547215	0.0981272	4.64045e-08	423
PNCK	non_PAR	Ast	rXCI	X	153659219	rs6643638	G	C	0.0773558	0.0868056	0.037037	-0.54244	0.102411	1.9931e-07	423
PNCK	non_PAR	Ast	rXCI	X	153659990	rs139370430	C	T	0.0759494	0.0850694	0.037037	-0.526135	0.102872	4.98276e-07	423
PNCK	non_PAR	Ast	rXCI	X	153662561	rs201822694	G	GC	0.0773558	0.0868056	0.037037	-0.583242	0.101474	1.84872e-08	423
PNCK	non_PAR	Ast	rXCI	X	153670200	rs12848840	C	T	0.860759	0.850694	0.903704	0.483316	0.0756181	4.77705e-10	423
PNCK	non_PAR	Ast	rXCI	X	153670250	rs5945339	C	A	0.859353	0.850694	0.896296	0.456796	0.0749203	2.63931e-09	423
PNCK	non_PAR	Ast	rXCI	X	153674273	rs5987128	C	T	0.108298	0.114583	0.0814815	-0.635168	0.0809927	4.44222e-14	423
PNCK	non_PAR	Ast	rXCI	X	153676756	rs148617205	T	C	0.108298	0.114583	0.0814815	-0.635168	0.0809927	4.44222e-14	423
PNCK	non_PAR	Ast	rXCI	X	153678030	rs200823596	T	TAC	0.105485	0.111111	0.0814815	-0.656647	0.0811566	7.90497e-15	423
PNCK	non_PAR	Ast	rXCI	X	153678795	rs6643760	C	A	0.104225	0.111111	0.0746269	-0.652964	0.0822746	2.33615e-14	422
PNCK	non_PAR	Ast	rXCI	X	153678826	rs6643761	G	A	0.105485	0.111111	0.0814815	-0.656647	0.0811566	7.90497e-15	423
PNCK	non_PAR	Ast	rXCI	X	153684114	rs2314065	G	T	0.0943662	0.100694	0.0671642	-0.668075	0.0876254	1.96562e-13	422
PNCK	non_PAR	Ast	rXCI	X	153687125	rs2266866	G	C	0.0998594	0.105903	0.0740741	-0.651883	0.085896	2.474e-13	423
PNCK	non_PAR	Ast	rXCI	X	153687503	rs3761533	G	C	0.108298	0.112847	0.0888889	-0.707298	0.0777135	4.96821e-18	423
PNCK	non_PAR	Ast	rXCI	X	153688862	rs192387453	T	C	0.101266	0.104167	0.0888889	-0.788789	0.0784673	2.96415e-21	423
PNCK	non_PAR	Ast	rXCI	X	153690006	rs6571288	T	C	0.106892	0.111111	0.0888889	-0.725421	0.0780322	1.12331e-18	423
PNCK	non_PAR	Ast	rXCI	X	153690594	rs6643763	G	A	0.104079	0.107639	0.0888889	-0.782409	0.0784758	5.73456e-21	423
PNCK	non_PAR	Ast	rXCI	X	153691208	rs6643764	T	C	0.106892	0.111111	0.0888889	-0.725421	0.0780322	1.12331e-18	423
PNCK	non_PAR	Ast	rXCI	X	153692201	rs199498083	C	CA	0.102672	0.105903	0.0888889	-0.778676	0.078397	7.74283e-21	423
PNCK	non_PAR	Ast	rXCI	X	153693623	rs2071028	G	A	0.0900141	0.0902778	0.0888889	-0.764538	0.0823377	1.22264e-18	423
PNCK	non_PAR	Ast	rXCI	X	153693673	rs41302172	A	G	0.102672	0.105903	0.0888889	-0.778676	0.078397	7.74283e-21	423
PNCK	non_PAR	Ast	rXCI	X	153695421	rs6571290	G	C	0.0872011	0.0850694	0.0962963	-0.501801	0.0852407	8.60657e-09	423
PNCK	non_PAR	Ast	rXCI	X	153696646	rs6643642	G	A	0.0843882	0.0833333	0.0888889	-0.75505	0.083905	1.07622e-17	423
PNCK	non_PAR	Ast	rXCI	X	153697218	rs6420805	G	T	0.0830986	0.0833333	0.0820896	-0.71157	0.0850748	1.14895e-15	422
PNCK	non_PAR	Ast	rXCI	X	153698128	rs5987133	C	G	0.0998594	0.102431	0.0888889	-0.732992	0.0788278	1.10433e-18	423
PNCK	non_PAR	Ast	rXCI	X	153698202	rs5987134	A	G	0.0998594	0.102431	0.0888889	-0.732992	0.0788278	1.10433e-18	423
PNCK	non_PAR	Ast	rXCI	X	153699178	rs6643767	T	C	0.0998594	0.102431	0.0888889	-0.774732	0.0785635	1.36521e-20	423
PNCK	non_PAR	Ast	rXCI	X	153699733	rs191660204	C	T	0.04782	0.0538194	0.0222222	-0.710514	0.131016	1.03947e-07	423
PNCK	non_PAR	Ast	rXCI	X	153700021	rs6643768	A	T	0.0970464	0.100694	0.0814815	-0.785243	0.0813501	7.08435e-20	423
PNCK	non_PAR	Ast	rXCI	X	153701487	rs6643770	A	G	0.0998594	0.104167	0.0814815	-0.758765	0.0802611	3.34195e-19	423
PNCK	non_PAR	Ast	rXCI	X	153703710	rs73633759	A	G	0.102672	0.107639	0.0814815	-0.71149	0.0808016	4.56352e-17	423
PNCK	non_PAR	Ast	rXCI	X	153704225	rs57134106	T	C	0.102672	0.107639	0.0814815	-0.71149	0.0808016	4.56352e-17	423
PNCK	non_PAR	Ast	rXCI	X	153705035	rs200484728	TCAAA	T	0.0309859	0.0295139	0.0373134	-0.691243	0.134469	4.38248e-07	422
PNCK	non_PAR	Ast	rXCI	X	153706804	rs3216395	C	CT	0.0998594	0.104167	0.0814815	-0.766565	0.081178	3.62994e-19	423
PNCK	non_PAR	Ast	rXCI	X	153706853	rs6643772	A	G	0.102672	0.107639	0.0814815	-0.71149	0.0808016	4.56352e-17	423
PNCK	non_PAR	Ast	rXCI	X	153710167	rs6643773	C	T	0.0815752	0.0815972	0.0814815	-0.766384	0.0855319	1.4388e-17	423
PNCK	non_PAR	Ast	rXCI	X	153714709	rs2266870	T	C	0.0984529	0.102431	0.0814815	-0.768862	0.08137	3.46657e-19	423
PNCK	non_PAR	Ast	rXCI	X	153716091	rs6643774	G	A	0.0944993	0.100694	0.0676692	-0.766585	0.0848989	8.71164e-18	421
PNCK	non_PAR	Ast	rXCI	X	153716895	rs6643775	C	T	0.0970464	0.100694	0.0814815	-0.785243	0.0813501	7.08435e-20	423
PNCK	non_PAR	Ast	rXCI	X	153717003	rs56709962	A	ACCT	0.0959097	0.102431	0.0676692	-0.766733	0.0847341	7.53182e-18	421
PNCK	non_PAR	Ast	rXCI	X	153720044	rs6643777	G	A	0.0970464	0.100694	0.0814815	-0.785243	0.0813501	7.08435e-20	423
PNCK	non_PAR	Ast	rXCI	X	153722860	rs146728218	G	A	0.0323488	0.0295139	0.0444444	-0.686318	0.128132	1.46818e-07	423
PNCK	non_PAR	Ast	rXCI	X	153724012	rs199815952	T	TTG	0.0946328	0.102431	0.0606061	-0.751517	0.0862576	9.28753e-17	420
PNCK	non_PAR	Ast	rXCI	X	153724015	rs184707396	C	A	0.0946328	0.102431	0.0606061	-0.751517	0.0862576	9.28753e-17	420
PNCK	non_PAR	Ast	rXCI	X	153724534	rs5986926	G	C	0.102672	0.107639	0.0814815	-0.71149	0.0808016	4.56352e-17	423
PNCK	non_PAR	Ast	rXCI	X	153725208	rs4148030	C	T	0.0970464	0.100694	0.0814815	-0.785243	0.0813501	7.08435e-20	423
PNCK	non_PAR	Ast	rXCI	X	153726303	rs12006790	C	G	0.101266	0.105903	0.0814815	-0.726817	0.0808076	1.11301e-17	423
PNCK	non_PAR	Ast	rXCI	X	153729764	rs6643780	G	A	0.0970464	0.100694	0.0814815	-0.785243	0.0813501	7.08435e-20	423
PNCK	non_PAR	Ast	rXCI	X	153731263	rs139176795	G	A	0.0323488	0.0295139	0.0444444	-0.686318	0.128132	1.46818e-07	423
PNCK	non_PAR	Ast	rXCI	X	153731642	rs6571291	C	T	0.1	0.105903	0.0746269	-0.712251	0.0823916	1.50349e-16	422
PNCK	non_PAR	Ast	rXCI	X	153731822	rs6571292	G	A	0.101266	0.105903	0.0814815	-0.726817	0.0808076	1.11301e-17	423
PNCK	non_PAR	Ast	rXCI	X	153731993	rs7063261	G	A	0.101266	0.105903	0.0814815	-0.726817	0.0808076	1.11301e-17	423
PNCK	non_PAR	Ast	rXCI	X	153734801	rs5987140	T	C	0.104079	0.109375	0.0814815	-0.711466	0.0806143	3.93007e-17	423
PNCK	non_PAR	Ast	rXCI	X	153740151	rs41314153	G	A	0.0956399	0.0989583	0.0814815	-0.786128	0.0816726	8.77405e-20	423
PNCK	non_PAR	Ast	rXCI	X	153741041	rs11156606	A	C	0.105485	0.111111	0.0814815	-0.698452	0.0797918	6.70348e-17	423
PNCK	non_PAR	Ast	rXCI	X	153741205	rs6643643	A	G	0.104079	0.109375	0.0814815	-0.702853	0.079827	4.58775e-17	423
PNCK	non_PAR	Ast	rXCI	X	153744343	rs73640819	G	A	0.0971831	0.100694	0.0820896	-0.748879	0.0815926	2.79705e-18	422
PNCK	non_PAR	Ast	rXCI	X	153744779	rs6643783	G	A	0.0943662	0.0972222	0.0820896	-0.757598	0.0828911	3.74973e-18	422
PNCK	non_PAR	Ast	rXCI	X	153744923	rs6643785	C	T	0.0924609	0.102431	0.0472441	-0.653516	0.0915947	5.03849e-12	415
PNCK	non_PAR	Ast	rXCI	X	153745432	rs6643788	G	A	0.0943662	0.0989583	0.0746269	-0.712021	0.0847446	8.75185e-16	422
PRKX	non_PAR	Ast	rXCI	X	3757710	rs28631469	A	G	0.123769	0.116319	0.155556	-0.26704	0.0514478	3.41036e-07	423
PRKX	non_PAR	Ast	rXCI	X	3758424	chrX:3758424:T:TATCCATCC	T	TATCCATCC	0.121127	0.114583	0.149254	-0.258337	0.0521654	1.10327e-06	422
