## Supplementary Tables S1-S10 for "Brain Cell-Type-Specific X-Chromosome Gene Regulation Reveals Sex-Biased Candidate Genes in Neurodegeneration" (part 2 of 3)

### Sheet: Table S3 (continued)
Table S3. All cis-eQTL passing two-step FDR
PRKX	non_PAR	Ast	rXCI	X	3758824	rs11798232	C	T	0.120956	0.112847	0.155556	-0.265478	0.0520677	5.38778e-07	423
PRKX	non_PAR	Ast	rXCI	X	3772447	rs34461521	T	C	0.115331	0.109375	0.140741	-0.280889	0.0525146	1.52648e-07	423
PRKX	non_PAR	Ast	rXCI	X	3774058	rs4436284	G	A	0.115331	0.109375	0.140741	-0.280889	0.0525146	1.52648e-07	423
PRKX	non_PAR	Ast	rXCI	X	3774451	rs149398907	A	G	0.114085	0.109375	0.134328	-0.283373	0.0531126	1.63795e-07	422
PRKX	non_PAR	Ast	rXCI	X	3774470	rs62575714	A	G	0.114085	0.109375	0.134328	-0.283373	0.0531126	1.63795e-07	422
PRKX	non_PAR	Ast	rXCI	X	3775506	rs149719168	C	T	0.115331	0.109375	0.140741	-0.280889	0.0525146	1.52648e-07	423
PRKX	non_PAR	Ast	rXCI	X	3776606	rs62575717	G	A	0.115331	0.109375	0.140741	-0.280889	0.0525146	1.52648e-07	423
PRKX	non_PAR	Ast	rXCI	X	3776879	rs62575718	T	C	0.115331	0.109375	0.140741	-0.280889	0.0525146	1.52648e-07	423
PRKX	non_PAR	Ast	rXCI	X	3777115	rs146233271	C	T	0.115331	0.109375	0.140741	-0.280889	0.0525146	1.52648e-07	423
PRKX	non_PAR	Ast	rXCI	X	3777156	rs62575719	C	T	0.115331	0.109375	0.140741	-0.280889	0.0525146	1.52648e-07	423
PRKX	non_PAR	Ast	rXCI	X	3777217	rs17220421	C	T	0.115331	0.109375	0.140741	-0.280889	0.0525146	1.52648e-07	423
PRKX	non_PAR	Ast	rXCI	X	3777313	rs200557389	G	GA	0.115331	0.109375	0.140741	-0.280889	0.0525146	1.52648e-07	423
PRKX	non_PAR	Ast	rXCI	X	3777630	rs35117751	G	A	0.115331	0.109375	0.140741	-0.280889	0.0525146	1.52648e-07	423
PRKX	non_PAR	Ast	rXCI	X	3778216	rs35763294	C	T	0.112835	0.109375	0.12782	-0.286834	0.0535813	1.49586e-07	421
PRKX	non_PAR	Ast	rXCI	X	3780576	rs62575730	A	C	0.115493	0.111111	0.134328	-0.270268	0.0529701	5.29932e-07	422
PRKX	non_PAR	Ast	rXCI	X	3780885	rs17220434	A	G	0.115331	0.109375	0.140741	-0.280889	0.0525146	1.52648e-07	423
PTCHD1-AS	non_PAR	Ast	rXCI	X	22743228	rs5925658	C	T	0.566807	0.574653	0.533333	0.494159	0.0309873	2.86352e-44	423
PTCHD1	non_PAR	Ast	rXCI	X	23381256	rs73205366	A	C	0.04782	0.046875	0.0518519	0.354587	0.0575503	1.82738e-09	423
PTCHD1	non_PAR	Ast	rXCI	X	23381384	rs73205368	T	C	0.0506329	0.0503472	0.0518519	0.36014	0.0568899	6.84384e-10	423
PTCHD1	non_PAR	Ast	rXCI	X	23383306	rs17343379	A	G	0.0534459	0.0520833	0.0592593	0.366616	0.0543255	5.54115e-11	423
PTCHD1	non_PAR	Ast	rXCI	X	23383476	rs2049652	A	C	0.0534459	0.0520833	0.0592593	0.366616	0.0543255	5.54115e-11	423
PTCHD1	non_PAR	Ast	rXCI	X	23384065	rs73205369	A	C	0.0520394	0.0520833	0.0518519	0.355283	0.0565171	8.86237e-10	423
PTCHD1	non_PAR	Ast	rXCI	X	23384427	rs73205370	G	A	0.0520394	0.0520833	0.0518519	0.355283	0.0565171	8.86237e-10	423
PTCHD1	non_PAR	Ast	rXCI	X	23384881	rs73205372	T	C	0.0520394	0.0520833	0.0518519	0.355283	0.0565171	8.86237e-10	423
PTCHD1	non_PAR	Ast	rXCI	X	23385111	rs73205373	T	C	0.0534459	0.0520833	0.0592593	0.366616	0.0543255	5.54115e-11	423
PTCHD1	non_PAR	Ast	rXCI	X	23385387	rs73205374	A	G	0.0534459	0.0520833	0.0592593	0.366616	0.0543255	5.54115e-11	423
PTCHD1	non_PAR	Ast	rXCI	X	23385880	rs73205375	A	G	0.0534459	0.0520833	0.0592593	0.366616	0.0543255	5.54115e-11	423
PTCHD1	non_PAR	Ast	rXCI	X	23424124	rs181821571	C	T	0.0421941	0.0381944	0.0592593	0.324476	0.0617813	2.50104e-07	423
PTCHD1	non_PAR	Ast	rXCI	X	23528076	rs55696350	G	A	0.045007	0.0416667	0.0592593	0.302171	0.0603651	8.50413e-07	423
RBMX	non_PAR	Ast	rXCI	X	136703292	rs5975780	C	T	0.414909	0.421875	0.385185	-0.215712	0.0398112	1.06544e-07	423
RBMX	non_PAR	Ast	rXCI	X	136727629	rs2281665	G	C	0.130802	0.135417	0.111111	-0.29111	0.0581728	8.56604e-07	423
RBMX	non_PAR	Ast	rXCI	X	136740381	rs73565144	G	A	0.251058	0.258681	0.218045	-0.29723	0.0436765	3.92826e-11	421
RBMX	non_PAR	Ast	rXCI	X	136743270	rs2308033	GAGA	G	0.247525	0.256944	0.206107	-0.288174	0.0445634	3.09272e-10	419
RBMX	non_PAR	Ast	rXCI	X	136749202	rs5930985	T	G	0.243972	0.255208	0.193798	-0.301877	0.0450195	7.35529e-11	417
RBMX	non_PAR	Ast	rXCI	X	136749203	rs5930986	G	T	0.243972	0.255208	0.193798	-0.301877	0.0450195	7.35529e-11	417
RBMX	non_PAR	Ast	rXCI	X	136750058	rs616718	G	A	0.251058	0.256944	0.225564	-0.301124	0.0435844	2.05921e-11	421
RBMX	non_PAR	Ast	rXCI	X	136753625	rs803330	T	C	0.471167	0.475694	0.451852	-0.217231	0.0389577	4.6534e-08	423
RBMX	non_PAR	Ast	rXCI	X	136753792	rs473838	C	T	0.472574	0.477431	0.451852	-0.219599	0.0388066	2.99027e-08	423
RBMX	non_PAR	Ast	rXCI	X	136754256	rs5930988	G	C	0.471167	0.475694	0.451852	-0.223156	0.0386893	1.65604e-08	423
RBMX	non_PAR	Ast	rXCI	X	136755619	rs661426	C	T	0.471831	0.477431	0.447761	-0.222009	0.0388979	2.30372e-08	422
RBMX	non_PAR	Ast	rXCI	X	136758506	rs803328	G	C	0.472574	0.477431	0.451852	-0.221105	0.0387393	2.29938e-08	423
RBMX	non_PAR	Ast	rXCI	X	136760712	rs476774	A	C	0.474648	0.480903	0.447761	-0.221449	0.0389363	2.56673e-08	422
RBMX	non_PAR	Ast	rXCI	X	136761721	rs4829846	C	T	0.469676	0.475694	0.443609	-0.226238	0.038846	1.2227e-08	421
RBMX	non_PAR	Ast	rXCI	X	136765677	rs5975792	T	C	0.120956	0.116319	0.140741	-0.280634	0.0573648	1.47177e-06	423
RBMX	non_PAR	Ast	rXCI	X	136767423	rs7055920	C	G	0.248588	0.253472	0.227273	-0.324763	0.0430476	3.39078e-13	420
RBMX	non_PAR	Ast	rXCI	X	136773642	rs4829848	G	A	0.127989	0.133681	0.103704	-0.290194	0.0595164	1.59049e-06	423
RBMX	non_PAR	Ast	rXCI	X	136775690	rs60797069	T	C	0.535311	0.529514	0.560606	0.22138	0.0394115	3.75699e-08	420
RBMX	non_PAR	Ast	rXCI	X	136776138	rs55958410	G	A	0.535865	0.527778	0.57037	0.221925	0.0389969	2.5164e-08	423
RBMX	non_PAR	Ast	rXCI	X	136777200	rs58525518	G	C	0.538678	0.53125	0.57037	0.222907	0.0389611	2.13437e-08	423
RBMX	non_PAR	Ast	rXCI	X	136777597	rs5930989	T	C	0.256338	0.258681	0.246269	-0.31916	0.0420562	2.49172e-13	422
RBMX	non_PAR	Ast	rXCI	X	136801388	rs56169406	C	T	0.538678	0.532986	0.562963	0.225293	0.0388515	1.39852e-08	423
RBMX	non_PAR	Ast	rXCI	X	136802565	rs5930999	T	C	0.253879	0.255208	0.24812	-0.329209	0.0420676	5.03269e-14	421
RBMX	non_PAR	Ast	rXCI	X	136805983	rs2199679	C	G	0.254571	0.253472	0.259259	-0.325802	0.0416851	5.32721e-14	423
RBMX	non_PAR	Ast	rXCI	X	136814401	rs5931006	A	G	0.229901	0.229167	0.233083	-0.336481	0.0432285	6.70193e-14	421
RBMX	non_PAR	Ast	rXCI	X	136818617	rs7058647	C	T	0.228491	0.227431	0.233083	-0.346365	0.0433111	1.5417e-14	421
RBMX	non_PAR	Ast	rXCI	X	136823810	rs62603531	G	A	0.535865	0.532986	0.548148	0.221328	0.0390184	2.77946e-08	423
RBMX	non_PAR	Ast	rXCI	X	136829499	rs5975804	G	C	0.792666	0.793403	0.789474	0.308767	0.0457378	5.49794e-11	421
RBMX	non_PAR	Ast	rXCI	X	136832218	rs7880259	C	G	0.770745	0.774306	0.755556	0.335715	0.0428665	4.77859e-14	423
RBMX	non_PAR	Ast	rXCI	X	136838888	rs62603532	G	A	0.534459	0.529514	0.555556	0.215028	0.0389455	6.21971e-08	423
RBMX	non_PAR	Ast	rXCI	X	136841811	rs5931009	G	A	0.114085	0.107639	0.141791	-0.284634	0.0582689	1.52525e-06	422
RBMX	non_PAR	Ast	rXCI	X	136842705	rs5931010	G	C	0.113924	0.118056	0.0962963	-0.305376	0.0617656	1.14638e-06	423
RBMX	non_PAR	Ast	rXCI	X	136847591	rs1382533	G	A	0.770423	0.774306	0.753731	0.336164	0.0429622	5.04081e-14	422
RBMX	non_PAR	Ast	rXCI	X	136848816	rs7058677	A	G	0.56338	0.559028	0.58209	0.221905	0.0388818	2.30749e-08	422
RBMX	non_PAR	Ast	rXCI	X	136856847	rs2886082	G	T	0.770423	0.774306	0.753731	0.334148	0.0428415	5.98136e-14	422
RBMX	non_PAR	Ast	rXCI	X	136864913	rs5929774	A	G	0.115493	0.109375	0.141791	-0.2807	0.0581535	2.00895e-06	422
RBMX	non_PAR	Ast	rXCI	X	136866231	rs146219837	C	T	0.114245	0.109375	0.135338	-0.300355	0.0586551	4.84273e-07	421
RBMX	non_PAR	Ast	rXCI	X	136868060	rs5975811	T	C	0.773239	0.776042	0.761194	0.333458	0.0432327	1.0782e-13	422
RBMX	non_PAR	Ast	rXCI	X	136881748	rs6635339	A	T	0.568406	0.564236	0.586466	0.224806	0.0389972	1.69165e-08	421
RBMX	non_PAR	Ast	rXCI	X	136887354	rs146925246	C	T	0.115493	0.109375	0.141791	-0.28139	0.0575941	1.51866e-06	422
RBMX	non_PAR	Ast	rXCI	X	136888769	rs7391781	G	A	0.743989	0.755208	0.694656	0.293639	0.0403168	1.90152e-12	419
RBMX	non_PAR	Ast	rXCI	X	136888881	rs7391783	C	G	0.768688	0.770833	0.759398	0.326504	0.0425844	1.47843e-13	421
RBMX	non_PAR	Ast	rXCI	X	136889228	rs148395841	G	GT	0.542897	0.536458	0.57037	0.215297	0.039128	6.86958e-08	423
RBMX	non_PAR	Ast	rXCI	X	136890746	rs5931014	G	A	0.566807	0.5625	0.585185	0.232266	0.0387905	4.90208e-09	423
RBMX	non_PAR	Ast	rXCI	X	136899716	rs34269802	T	A	0.538787	0.534722	0.556391	0.216946	0.0392109	5.86962e-08	421
RBMX	non_PAR	Ast	rXCI	X	136901616	rs5974638	G	A	0.530986	0.527778	0.544776	0.226038	0.0392067	1.68283e-08	422
RBMX	non_PAR	Ast	rXCI	X	136904390	rs5975828	T	C	0.743662	0.744792	0.738806	0.306731	0.0424512	2.73212e-12	422
RBMX	non_PAR	Ast	rXCI	X	136904448	rs62606172	C	T	0.529577	0.526042	0.544776	0.221803	0.0393334	3.33043e-08	422
RBMX	non_PAR	Ast	rXCI	X	136920893	rs62606174	C	T	0.535311	0.53125	0.55303	0.230654	0.0396899	1.31247e-08	420
RBMX	non_PAR	Ast	rXCI	X	136936209	rs62606175	G	C	0.533898	0.53125	0.545455	0.230512	0.039638	1.28384e-08	420
RBMX	non_PAR	Ast	rXCI	X	136957956	rs5929779	T	C	0.115493	0.109375	0.141791	-0.298603	0.0578018	3.86056e-07	422
RBMX	non_PAR	Ast	rXCI	X	136971745	rs1190738	A	C	0.533052	0.527778	0.555556	0.233278	0.0392101	6.07477e-09	423
RBMX	non_PAR	Ast	rXCI	X	136984502	rs1190732	G	A	0.533052	0.527778	0.555556	0.229602	0.0391557	9.77822e-09	423
RBMX	non_PAR	Ast	rXCI	X	136993571	rs1190742	G	C	0.529661	0.526042	0.545455	0.231708	0.0394158	9.06484e-09	420
RBMX	non_PAR	Ast	rXCI	X	137011341	rs5931041	G	A	0.116901	0.111111	0.141791	-0.291924	0.0572181	5.30787e-07	422
RBMX	non_PAR	Ast	rXCI	X	137031305	rs1190736	C	A	0.535865	0.527778	0.57037	0.228034	0.0393579	1.43691e-08	423
RBMX	non_PAR	Ast	rXCI	X	137033768	rs192929476	G	A	0.25879	0.258681	0.259259	-0.282108	0.0425133	1.10464e-10	423
RBMX	non_PAR	Ast	rXCI	X	137062882	rs1190734	G	A	0.509859	0.505208	0.529851	0.235202	0.0384963	2.46116e-09	422
RGN	non_PAR	Ast	rXCI	X	47083472	rs5906324	G	C	0.535211	0.53125	0.552239	-0.778442	0.0442504	3.64083e-51	422
RGN	non_PAR	Ast	rXCI	X	47084139	rs6521178	G	T	0.596045	0.59375	0.606061	-0.883652	0.0413155	3.46497e-67	420
RGN	non_PAR	Ast	rXCI	X	47084756	rs6611328	A	C	0.630465	0.628472	0.639098	-0.942174	0.0367801	7.15155e-85	421
RGN	non_PAR	Ast	rXCI	X	47085218	rs4824418	G	A	0.595205	0.590278	0.616541	-0.888157	0.0410824	3.2337e-68	421
RGN	non_PAR	Ast	rXCI	X	47085898	rs5952996	C	G	0.614085	0.609375	0.634328	-0.900973	0.0399101	2.62845e-72	422
RGN	non_PAR	Ast	rXCI	X	47087005	rs12556310	C	G	0.619718	0.618056	0.626866	-0.930909	0.0371199	9.67609e-83	422
RGN	non_PAR	Ast	rXCI	X	47087081	rs7882477	G	A	0.597458	0.59375	0.613636	-0.888788	0.0402181	3.47056e-70	420
RGN	non_PAR	Ast	rXCI	X	47087567	rs5905584	T	C	0.637006	0.633681	0.651515	-0.914225	0.0391963	2.54273e-75	420
RGN	non_PAR	Ast	rXCI	X	47088760	rs4551488	C	T	0.598592	0.59375	0.619403	-0.905636	0.0401193	2.66686e-72	422
RGN	non_PAR	Ast	rXCI	X	47090004	rs6611330	C	T	0.623944	0.619792	0.641791	-0.966368	0.0357554	1.08293e-90	422
RGN	non_PAR	Ast	rXCI	X	47091605	rs5906327	G	T	0.685472	0.680556	0.706767	-0.861406	0.0462438	1.59551e-55	421
RGN	non_PAR	Ast	rXCI	X	47092718	rs5012957	T	A	0.687324	0.682292	0.708955	-0.851786	0.0468649	1.22067e-53	422
RGN	non_PAR	Ast	rXCI	X	47092820	rs4480242	A	G	0.68917	0.684028	0.711111	-0.858993	0.0464611	5.2517e-55	423
RGN	non_PAR	Ast	rXCI	X	47093960	rs5906328	C	T	0.687412	0.684028	0.70229	-0.857246	0.0468386	4.52168e-54	419
RGN	non_PAR	Ast	rXCI	X	47093969	rs5906329	T	C	0.687853	0.684028	0.704545	-0.858738	0.0467435	2.12031e-54	420
RGN	non_PAR	Ast	rXCI	X	47095585	rs6611331	T	G	0.687324	0.682292	0.708955	-0.856108	0.0467308	2.96825e-54	422
RGN	non_PAR	Ast	rXCI	X	47098208	rs6609456	C	T	0.68917	0.684028	0.711111	-0.858993	0.0464611	5.2517e-55	423
RGN	non_PAR	Ast	rXCI	X	47100721	rs5906330	C	T	0.686357	0.680556	0.711111	-0.850791	0.0466068	5.18322e-54	423
RGN	non_PAR	Ast	rXCI	X	47100766	rs35917906	C	T	0.686357	0.680556	0.711111	-0.850791	0.0466068	5.18322e-54	423
RGN	non_PAR	Ast	rXCI	X	47101292	rs5906331	C	T	0.689266	0.684028	0.712121	-0.858168	0.0467502	2.45188e-54	420
RGN	non_PAR	Ast	rXCI	X	47101527	rs5906333	G	A	0.688732	0.684028	0.708955	-0.857761	0.0465069	8.84097e-55	422
RGN	non_PAR	Ast	rXCI	X	47102366	rs5952998	A	G	0.68917	0.684028	0.711111	-0.848668	0.0468321	1.90853e-53	423
RGN	non_PAR	Ast	rXCI	X	47102782	rs5905586	T	C	0.687324	0.682292	0.708955	-0.857889	0.0466045	1.25632e-54	422
RGN	non_PAR	Ast	rXCI	X	47103572	rs67792743	G	A	0.687764	0.682292	0.711111	-0.858276	0.0464919	6.88652e-55	423
RGN	non_PAR	Ast	rXCI	X	47104575	rs4824600	A	T	0.780591	0.777778	0.792593	-0.77064	0.0595552	5.03849e-32	423
RGN	non_PAR	Ast	rXCI	X	47104824	rs62591342	C	T	0.684583	0.680556	0.70229	-0.856634	0.0468922	6.29796e-54	419
RGN	non_PAR	Ast	rXCI	X	47105534	rs6651870	C	T	0.687764	0.682292	0.711111	-0.858276	0.0464919	6.88652e-55	423
RGN	non_PAR	Ast	rXCI	X	47108225	rs6609458	G	A	0.447887	0.439236	0.485075	-0.425787	0.0552782	1.15771e-13	422
RGN	non_PAR	Ast	rXCI	X	47110252	rs67820896	G	A	0.67094	0.670139	0.674603	-0.801394	0.048497	1.90985e-46	414
RGN	non_PAR	Ast	rXCI	X	47112223	rs13440535	T	C	0.298172	0.303819	0.274074	0.829286	0.0489897	2.17821e-48	423
RGN	non_PAR	Ast	rXCI	X	47112747	rs4367692	C	T	0.684062	0.678819	0.706767	-0.854784	0.0463947	1.16413e-54	421
RGN	non_PAR	Ast	rXCI	X	47113127	rs12834010	C	T	0.681241	0.675347	0.706767	-0.843214	0.047161	2.37356e-52	421
RGN	non_PAR	Ast	rXCI	X	47113224	rs12837951	G	C	0.684507	0.678819	0.708955	-0.851234	0.046602	5.02921e-54	422
RGN	non_PAR	Ast	rXCI	X	47113320	rs112633495	G	A	0.170183	0.166667	0.185185	-0.412666	0.0721798	2.18193e-08	423
RGN	non_PAR	Ast	rXCI	X	47116835	rs35801894	C	T	0.684062	0.677083	0.714286	-0.848314	0.046798	2.11836e-53	421
RGN	non_PAR	Ast	rXCI	X	47116951	rs7882170	G	C	0.686357	0.680556	0.711111	-0.842935	0.0468436	6.60085e-53	423
RGN	non_PAR	Ast	rXCI	X	47117576	rs5952415	A	G	0.686357	0.680556	0.711111	-0.842935	0.0468436	6.60085e-53	423
RGN	non_PAR	Ast	rXCI	X	47119675	rs5906334	G	A	0.685028	0.678819	0.712121	-0.852242	0.0469373	1.71475e-53	420
RGN	non_PAR	Ast	rXCI	X	47121071	rs6609459	C	A	0.685028	0.680556	0.704545	-0.8493	0.0467356	1.47571e-53	420
RGN	non_PAR	Ast	rXCI	X	47122608	rs73201986	A	G	0.188732	0.192708	0.171642	0.74565	0.0672421	5.81835e-25	422
RGN	non_PAR	Ast	rXCI	X	47123240	rs6611333	C	T	0.685028	0.680556	0.704545	-0.846346	0.0473134	2.35776e-52	420
RGN	non_PAR	Ast	rXCI	X	47124394	rs35459201	A	T	0.683616	0.678819	0.704545	-0.84722	0.047565	4.95564e-52	420
RGN	non_PAR	Ast	rXCI	X	47125751	rs5906337	C	T	0.684062	0.678819	0.706767	-0.8481	0.0473333	1.63606e-52	421
RGN	non_PAR	Ast	rXCI	X	47126156	rs201956596	A	ATG	0.0450704	0.0451389	0.0447761	0.752455	0.137705	8.40137e-08	422
RGN	non_PAR	Ast	rXCI	X	47127427	rs34447446	C	T	0.684951	0.678819	0.711111	-0.848173	0.047203	8.5153e-53	423
RGN	non_PAR	Ast	rXCI	X	47128179	rs5952417	C	T	0.687764	0.682292	0.711111	-0.856325	0.0470618	9.22571e-54	423
RGN	non_PAR	Ast	rXCI	X	47128574	rs4824419	C	T	0.207042	0.211806	0.186567	0.745338	0.0634544	2.0797e-27	422
RGN	non_PAR	Ast	rXCI	X	47132642	rs6611336	C	A	0.685472	0.680556	0.706767	-0.848442	0.0476416	4.72607e-52	421
RGN	non_PAR	Ast	rXCI	X	47133722	rs6611337	A	G	0.687764	0.682292	0.711111	-0.856325	0.0470618	9.22571e-54	423
RGN	non_PAR	Ast	rXCI	X	47137328	rs5906340	G	A	0.683099	0.678819	0.701493	-0.839596	0.0475062	1.6421e-51	422
RGN	non_PAR	Ast	rXCI	X	47138916	rs5905590	C	T	0.673699	0.671875	0.681481	-0.75282	0.0485103	1.74622e-42	423
RGN	non_PAR	Ast	rXCI	X	47140232	rs5906341	A	T	0.671831	0.670139	0.679104	-0.755852	0.0484559	8.55658e-43	422
RGN	non_PAR	Ast	rXCI	X	47140631	rs73201990	A	G	0.0801688	0.0763889	0.0962963	0.573242	0.0997276	1.84506e-08	423
RGN	non_PAR	Ast	rXCI	X	47143409	rs4492499	A	G	0.674648	0.671875	0.686567	-0.765873	0.0483639	8.83894e-44	422
RGN	non_PAR	Ast	rXCI	X	47147662	rs59650471	C	CCTGTGCT	0.209632	0.213542	0.192308	0.676102	0.0663468	1.04376e-21	418
RGN	non_PAR	Ast	rXCI	X	47150068	rs6611339	T	C	0.670423	0.671875	0.664179	-0.736719	0.0488513	1.19179e-40	422
RGN	non_PAR	Ast	rXCI	X	47177194	rs12852223	G	A	0.663854	0.664931	0.659259	-0.728201	0.0483326	1.30317e-40	423
RGN	non_PAR	Ast	rXCI	X	47184303	rs141061993	A	AT	0.666197	0.666667	0.664179	-0.742182	0.0485146	1.50973e-41	422
RGN	non_PAR	Ast	rXCI	X	47195882	rs5906352	G	A	0.171589	0.175347	0.155556	-0.450936	0.078216	1.68008e-08	423
RGN	non_PAR	Ast	rXCI	X	47201445	rs4239963	C	G	0.314972	0.314236	0.318182	0.703233	0.0509115	1.88452e-35	420
RGN	non_PAR	Ast	rXCI	X	47203135	rs2070169	G	A	0.0915493	0.0920139	0.0895522	0.553708	0.0982187	3.35815e-08	422
RGN	non_PAR	Ast	rXCI	X	47205787	rs4339766	G	A	0.305204	0.302083	0.318519	0.68185	0.0518157	6.87543e-33	423
RGN	non_PAR	Ast	rXCI	X	47206931	rs4529579	C	T	0.661495	0.664931	0.646617	-0.729985	0.0480814	4.772e-41	421
RGN	non_PAR	Ast	rXCI	X	47209027	rs67766486	G	A	0.603376	0.602431	0.607407	-0.629955	0.049655	4.95222e-31	423
RGN	non_PAR	Ast	rXCI	X	47211556	rs5953012	C	T	0.316456	0.314236	0.325926	0.71054	0.0503709	1.10433e-36	423
RGN	non_PAR	Ast	rXCI	X	47221135	rs145546830	A	G	0.0464135	0.0451389	0.0518519	0.738876	0.132966	5.15181e-08	423
RGN	non_PAR	Ast	rXCI	X	47222850	rs5953014	G	T	0.677465	0.680556	0.664179	-0.689636	0.050632	1.03467e-34	422
RGN	non_PAR	Ast	rXCI	X	47226948	rs6417923	G	A	0.680731	0.684028	0.666667	-0.700137	0.0500789	3.55468e-36	423
RGN	non_PAR	Ast	rXCI	X	47228413	rs41305231	G	T	0.170423	0.175347	0.149254	-0.456509	0.0789353	1.5249e-08	422
RGN	non_PAR	Ast	rXCI	X	47233763	rs368493800	CTGAGGGGCGTGCTCTGAGGCCGAGGGACGACAGTGGAGGGGAGGTGGTGCCTA	C	0.640114	0.640625	0.637795	-0.704713	0.0499088	1.33045e-36	415
RGN	non_PAR	Ast	rXCI	X	47241799	rs17327529	T	C	0.171831	0.170139	0.179104	-0.405358	0.0729717	5.21159e-08	422
RGN	non_PAR	Ast	rXCI	X	47243156	rs183303610	G	A	0.170423	0.170139	0.171642	-0.425203	0.0734389	1.4713e-08	422
RGN	non_PAR	Ast	rXCI	X	47246708	rs5906360	G	A	0.68169	0.682292	0.679104	-0.702162	0.0507594	1.45111e-35	422
RGN	non_PAR	Ast	rXCI	X	47252265	rs5906362	T	C	0.66338	0.664931	0.656716	-0.725125	0.0483073	2.31953e-40	422
RGN	non_PAR	Ast	rXCI	X	47252567	rs5906364	G	C	0.68169	0.684028	0.671642	-0.72234	0.0500039	4.79402e-38	422
RGN	non_PAR	Ast	rXCI	X	47253114	rs5905595	C	T	0.664316	0.666667	0.654135	-0.731008	0.0484699	1.23994e-40	421
RGN	non_PAR	Ast	rXCI	X	47255408	rs189626534	T	G	0.0619718	0.0625	0.0597015	-0.59058	0.118896	1.02636e-06	422
RGN	non_PAR	Ast	rXCI	X	47256502	rs6611355	G	A	0.68169	0.684028	0.671642	-0.704395	0.0503246	3.1703e-36	422
RGN	non_PAR	Ast	rXCI	X	47259200	rs144473609	A	G	0.0661972	0.0642361	0.0746269	0.563021	0.106442	2.07038e-07	422
RGN	non_PAR	Ast	rXCI	X	47262002	rs17261658	A	G	0.219718	0.220486	0.216418	0.653378	0.0627212	1.56099e-22	422
RGN	non_PAR	Ast	rXCI	X	47266721	rs2983122	C	T	0.318759	0.315972	0.330827	0.702425	0.0504663	6.81397e-36	421
RGN	non_PAR	Ast	rXCI	X	47270256	rs112178701	G	A	0.899859	0.899306	0.902256	-0.515734	0.0941356	7.80459e-08	421
RGN	non_PAR	Ast	rXCI	X	47270303	rs183974350	C	G	0.16079	0.161458	0.157895	0.694252	0.0708019	2.1742e-20	421
RGN	non_PAR	Ast	rXCI	X	47272416	rs5905597	C	A	0.663854	0.670139	0.637037	-0.677009	0.0486666	6.78422e-36	423
RGN	non_PAR	Ast	rXCI	X	47273216	rs5906368	C	T	0.673239	0.678819	0.649254	-0.658764	0.0509696	5.95937e-32	422
RGN	non_PAR	Ast	rXCI	X	47274013	rs3005648	G	A	0.264416	0.262153	0.274074	0.686174	0.0539345	3.5917e-31	423
RGN	non_PAR	Ast	rXCI	X	47274538	rs4824604	G	A	0.262341	0.262153	0.263158	0.681817	0.0545099	2.58702e-30	421
RGN	non_PAR	Ast	rXCI	X	47275190	rs3005650	T	C	0.26338	0.262153	0.268657	0.68286	0.0545205	2.1692e-30	422
RGN	non_PAR	Ast	rXCI	X	47275960	rs2356583	C	T	0.65864	0.664931	0.630769	-0.671086	0.0492534	1.14183e-34	418
RGN	non_PAR	Ast	rXCI	X	47277642	rs201114850	CCT	C	0.262341	0.262153	0.263158	0.672981	0.0542835	6.92787e-30	421
RGN	non_PAR	Ast	rXCI	X	47277774	rs12858474	G	C	0.662429	0.668403	0.636364	-0.665917	0.0488636	1.03586e-34	420
RGN	non_PAR	Ast	rXCI	X	47277932	rs12688377	G	C	0.659605	0.666667	0.628788	-0.662831	0.0492314	4.69245e-34	420
RGN	non_PAR	Ast	rXCI	X	47279471	rs3005651	G	A	0.260563	0.258681	0.268657	0.7008	0.0543578	7.97995e-32	422
RGN	non_PAR	Ast	rXCI	X	47279992	rs7063253	C	G	0.663854	0.670139	0.637037	-0.677009	0.0486666	6.78422e-36	423
RGN	non_PAR	Ast	rXCI	X	47283581	rs3005653	G	A	0.327221	0.324653	0.338346	0.705392	0.0488368	5.08394e-38	421
RGN	non_PAR	Ast	rXCI	X	47287627	rs112749565	T	C	0.125176	0.123264	0.133333	-0.451498	0.0826892	8.56939e-08	423
RGN	non_PAR	Ast	rXCI	X	47290480	rs12834813	C	T	0.587904	0.586806	0.592593	-0.578084	0.050818	4.9831e-26	423
RGN	non_PAR	Ast	rXCI	X	47291573	rs4824605	C	A	0.294366	0.291667	0.30597	0.656951	0.053465	1.79349e-29	422
RGN	non_PAR	Ast	rXCI	X	47293824	rs34572918	AC	A	0.576271	0.576389	0.575758	-0.587065	0.0508193	1.16305e-26	420
RGN	non_PAR	Ast	rXCI	X	47295696	rs6611362	T	A	0.305634	0.303819	0.313433	0.649743	0.0524581	7.48342e-30	422
RGN	non_PAR	Ast	rXCI	X	47296285	rs113090573	G	T	0.305634	0.303819	0.313433	0.646485	0.0523868	1.11944e-29	422
RGN	non_PAR	Ast	rXCI	X	47297867	rs145133387	A	G	0.0450704	0.0451389	0.0447761	0.784736	0.138656	2.98263e-08	422
RGN	non_PAR	Ast	rXCI	X	47297959	rs5906374	C	T	0.576271	0.574653	0.583333	-0.591007	0.0508317	6.1038e-27	420
RGN	non_PAR	Ast	rXCI	X	47298320	rs55732977	G	C	0.307042	0.305556	0.313433	0.651837	0.0522966	3.72563e-30	422
RGN	non_PAR	Ast	rXCI	X	47299002	rs12400968	G	A	0.30661	0.303819	0.318519	0.648789	0.052282	5.91562e-30	423
RGN	non_PAR	Ast	rXCI	X	47299239	rs3005659	C	T	0.691114	0.692708	0.684211	-0.657963	0.0521799	1.0452e-30	421
RGN	non_PAR	Ast	rXCI	X	47299555	rs5906375	G	A	0.574048	0.572917	0.578947	-0.575378	0.0510406	1.24451e-25	421
RGN	non_PAR	Ast	rXCI	X	47300423	rs12844739	A	G	0.575246	0.572917	0.585185	-0.580969	0.0504546	1.50765e-26	423
RGN	non_PAR	Ast	rXCI	X	47304783	rs139127466	C	T	0.0676056	0.0677083	0.0671642	0.543844	0.107147	6.04324e-07	422
RGN	non_PAR	Ast	rXCI	X	47305613	rs12558854	A	G	0.569817	0.567708	0.578947	-0.581342	0.0507182	2.46604e-26	421
RGN	non_PAR	Ast	rXCI	X	47307133	rs72616719	G	A	0.570014	0.569444	0.572519	-0.58188	0.0506685	2.12961e-26	419
RGN	non_PAR	Ast	rXCI	X	47309369	rs5953025	T	C	0.309322	0.310764	0.30303	0.642265	0.0532519	1.39091e-28	420
RGN	non_PAR	Ast	rXCI	X	47310385	rs1884298	G	T	0.301834	0.300347	0.308271	0.638138	0.0533833	3.47136e-28	421
RGN	non_PAR	Ast	rXCI	X	47310638	rs1884299	C	T	0.30791	0.307292	0.310606	0.623485	0.0528133	1.29658e-27	420
RGN	non_PAR	Ast	rXCI	X	47311287	rs112098063	C	T	0.305634	0.303819	0.313433	0.63027	0.0532244	9.03858e-28	422
RGN	non_PAR	Ast	rXCI	X	47313859	rs111996825	C	A	0.305634	0.302083	0.320896	0.637621	0.0526219	8.0891e-29	422
RGN	non_PAR	Ast	rXCI	X	47314877	rs6611365	G	A	0.215797	0.211806	0.233083	0.571961	0.0633096	8.39073e-18	421
RGN	non_PAR	Ast	rXCI	X	47317317	rs5953026	A	G	0.612676	0.628472	0.544776	-0.364974	0.0567853	3.87641e-10	422
RGN	non_PAR	Ast	rXCI	X	47319720	rs2474324	G	A	0.565401	0.5625	0.577778	-0.503131	0.0539919	9.47327e-19	423
RGN	non_PAR	Ast	rXCI	X	47322170	rs7876156	C	T	0.231312	0.229167	0.240602	0.548231	0.062944	9.39507e-17	421
RGN	non_PAR	Ast	rXCI	X	47324416	rs12557327	G	A	0.233803	0.230903	0.246269	0.530301	0.0620837	3.18713e-16	422
RGN	non_PAR	Ast	rXCI	X	47326357	rs12846558	T	C	0.220816	0.225694	0.2	-0.448064	0.0676828	1.21526e-10	423
RGN	non_PAR	Ast	rXCI	X	47334078	rs200324669	GC	G	0.231638	0.223958	0.265152	0.323284	0.0658858	1.37629e-06	420
RGN	non_PAR	Ast	rXCI	X	47336868	rs743046	C	T	0.25952	0.25	0.300752	0.339477	0.0628681	1.17636e-07	421
RGN	non_PAR	Ast	rXCI	X	47338112	rs3005665	T	C	0.461213	0.458333	0.473684	0.402766	0.0563539	4.54883e-12	421
RGN	non_PAR	Ast	rXCI	X	47340728	rs5906381	C	A	0.535966	0.539931	0.518797	-0.402412	0.056201	4.17927e-12	421
RGN	non_PAR	Ast	rXCI	X	47346374	rs2498183	A	G	0.53662	0.541667	0.514925	-0.39288	0.0562851	1.31129e-11	422
RGN	non_PAR	Ast	rXCI	X	47346931	rs5906382	C	T	0.533145	0.538194	0.511278	-0.400409	0.0561625	5.09214e-12	421
RGN	non_PAR	Ast	rXCI	X	47349640	rs2474318	T	C	0.45904	0.456597	0.469697	0.392262	0.0564579	1.61883e-11	420
RGN	non_PAR	Ast	rXCI	X	47351574	rs2474316	A	C	0.25811	0.248264	0.300752	0.33944	0.0628306	1.16046e-07	421
RHOXF1-AS1	non_PAR	Ast	rXCI	X	119911654	rs964680	C	T	0.405941	0.397569	0.442748	0.240533	0.0462294	3.2181e-07	419
RHOXF1-AS1	non_PAR	Ast	rXCI	X	119918322	rs194287	C	T	0.153305	0.159722	0.125926	0.338094	0.0635782	1.78966e-07	423
RHOXF1-AS1	non_PAR	Ast	rXCI	X	119919675	rs194289	G	A	0.154712	0.159722	0.133333	0.343375	0.0635124	1.1336e-07	423
RHOXF1-AS1	non_PAR	Ast	rXCI	X	119924811	rs194294	C	T	0.165963	0.170139	0.148148	0.375123	0.0598612	9.94397e-10	423
RHOXF1-AS1	non_PAR	Ast	rXCI	X	119928341	rs194298	C	G	0.165963	0.170139	0.148148	0.375123	0.0598612	9.94397e-10	423
RHOXF1-AS1	non_PAR	Ast	rXCI	X	119930556	rs194299	C	T	0.244726	0.251736	0.214815	0.349746	0.05143	4.02161e-11	423
RHOXF1-AS1	non_PAR	Ast	rXCI	X	119931127	rs194301	G	A	0.164557	0.168403	0.148148	0.381748	0.0604932	7.68953e-10	423
RHOXF1-AS1	non_PAR	Ast	rXCI	X	119933554	rs194304	A	T	0.166197	0.170139	0.149254	0.37427	0.0599504	1.14296e-09	422
RHOXF1-AS1	non_PAR	Ast	rXCI	X	119934988	rs194305	C	T	0.165963	0.170139	0.148148	0.375123	0.0598612	9.94397e-10	423
RHOXF1-AS1	non_PAR	Ast	rXCI	X	119935360	rs194306	T	C	0.164789	0.170139	0.141791	0.376344	0.06033	1.17601e-09	422
RHOXF1-AS1	non_PAR	Ast	rXCI	X	119936911	rs194309	C	T	0.164789	0.170139	0.141791	0.35995	0.0604071	5.77803e-09	422
RHOXF1-AS1	non_PAR	Ast	rXCI	X	119936948	rs194310	C	T	0.164789	0.170139	0.141791	0.35995	0.0604071	5.77803e-09	422
RHOXF1-AS1	non_PAR	Ast	rXCI	X	119938164	rs194311	G	A	0.165963	0.170139	0.148148	0.375123	0.0598612	9.94397e-10	423
RHOXF1-AS1	non_PAR	Ast	rXCI	X	119941489	rs194316	A	T	0.165963	0.170139	0.148148	0.375123	0.0598612	9.94397e-10	423
RHOXF1-AS1	non_PAR	Ast	rXCI	X	119944160	rs194320	C	T	0.159155	0.163194	0.141791	0.398339	0.060358	1.37962e-10	422
RHOXF1-AS1	non_PAR	Ast	rXCI	X	119949311	rs5910714	T	C	0.840845	0.838542	0.850746	-0.385402	0.0599465	3.83442e-10	422
RHOXF1-AS1	non_PAR	Ast	rXCI	X	119953682	rs5910718	G	A	0.840621	0.838542	0.849624	-0.384144	0.0600753	4.72226e-10	421
RHOXF1-AS1	non_PAR	Ast	rXCI	X	119962726	rs5909672	G	C	0.788434	0.78125	0.819549	-0.35111	0.0542374	2.95067e-10	421
RHOXF1-AS1	non_PAR	Ast	rXCI	X	119966335	rs5910727	A	C	0.839437	0.836806	0.850746	-0.38822	0.0599118	2.83433e-10	422
RHOXF1-AS1	non_PAR	Ast	rXCI	X	119967432	rs5910728	A	G	0.787024	0.779514	0.819549	-0.34163	0.0542633	8.42655e-10	421
RHOXF1-AS1	non_PAR	Ast	rXCI	X	119967746	rs5910730	T	C	0.84017	0.838542	0.847328	-0.387896	0.0599368	2.99965e-10	419
RHOXF1-AS1	non_PAR	Ast	rXCI	X	119976478	rs185057633	G	A	0.0873239	0.0868056	0.0895522	0.54748	0.0793956	2.231e-11	422
RHOXF1-AS1	non_PAR	Ast	rXCI	X	119977216	rs182842947	C	T	0.0295359	0.0329861	0.0148148	0.73294	0.147088	9.4973e-07	423
RHOXF1-AS1	non_PAR	Ast	rXCI	X	119981741	rs72607666	C	G	0.0901408	0.0868056	0.104478	0.525367	0.0772603	4.04576e-11	422
RHOXF1-AS1	non_PAR	Ast	rXCI	X	119987783	rs56248552	A	G	0.11955	0.114583	0.140741	0.435503	0.0664974	1.86526e-10	423
RHOXF1-AS1	non_PAR	Ast	rXCI	X	119988208	rs2024028	A	G	0.0886076	0.0868056	0.0962963	0.529177	0.0780735	4.62168e-11	423
RHOXF1-AS1	non_PAR	Ast	rXCI	X	119991284	rs17331984	T	A	0.0773558	0.0763889	0.0814815	0.445716	0.0850133	2.61927e-07	423
RHOXF1-AS1	non_PAR	Ast	rXCI	X	119992365	chrX:119992365:ATT:A	ATT	A	0.0787623	0.0763889	0.0888889	0.442643	0.08381	2.15328e-07	423
RHOXF1-AS1	non_PAR	Ast	rXCI	X	119993989	rs6655510	C	T	0.105634	0.104167	0.11194	0.39975	0.0728449	7.43122e-08	422
RHOXF1-AS1	non_PAR	Ast	rXCI	X	119994086	chrX:119994086:A:*	A	*	0.114407	0.112847	0.121212	0.359892	0.0678764	1.94581e-07	420
RHOXF1-AS1	non_PAR	Ast	rXCI	X	119994119	rs2885050	A	G	0.104372	0.104167	0.105263	0.40654	0.074137	7.60221e-08	421
RHOXF1-AS1	non_PAR	Ast	rXCI	X	119994143	rs1468422	T	C	0.104372	0.104167	0.105263	0.40654	0.074137	7.60221e-08	421
RHOXF1-AS1	non_PAR	Ast	rXCI	X	119994412	rs1468424	T	C	0.106892	0.104167	0.118519	0.381648	0.0715998	1.67838e-07	423
RHOXF1-AS1	non_PAR	Ast	rXCI	X	119994548	rs1468425	A	T	0.105634	0.104167	0.11194	0.393355	0.0729378	1.2168e-07	422
RHOXF1-AS1	non_PAR	Ast	rXCI	X	119994586	rs1468426	C	T	0.106892	0.104167	0.118519	0.381648	0.0715998	1.67838e-07	423
RHOXF1-AS1	non_PAR	Ast	rXCI	X	119994928	rs5956175	T	C	0.105634	0.104167	0.11194	0.39975	0.0728449	7.43122e-08	422
RHOXF1-AS1	non_PAR	Ast	rXCI	X	119995078	rs4637990	A	G	0.104372	0.104167	0.105263	0.377078	0.0742328	5.93171e-07	421
RHOXF1-AS1	non_PAR	Ast	rXCI	X	119995369	rs4424396	C	T	0.105634	0.104167	0.11194	0.387292	0.0727986	1.77117e-07	422
RHOXF1-AS1	non_PAR	Ast	rXCI	X	119995493	rs4990374	C	A	0.105634	0.104167	0.11194	0.390544	0.0726025	1.30683e-07	422
RHOXF1-AS1	non_PAR	Ast	rXCI	X	119995583	rs7879145	T	C	0.105634	0.104167	0.11194	0.383548	0.0723348	1.93838e-07	422
RHOXF1-AS1	non_PAR	Ast	rXCI	X	119995871	rs5956176	G	T	0.105634	0.104167	0.11194	0.387292	0.0727986	1.77117e-07	422
RHOXF1-AS1	non_PAR	Ast	rXCI	X	119996007	rs5957290	G	C	0.106892	0.104167	0.118519	0.381648	0.0715998	1.67838e-07	423
RHOXF1-AS1	non_PAR	Ast	rXCI	X	119996025	rs5956177	T	C	0.105634	0.104167	0.11194	0.387292	0.0727986	1.77117e-07	422
RHOXF1-AS1	non_PAR	Ast	rXCI	X	119996282	rs5956178	T	A	0.105634	0.104167	0.11194	0.387292	0.0727986	1.77117e-07	422
RHOXF1-AS1	non_PAR	Ast	rXCI	X	119996543	rs7062343	C	T	0.106892	0.104167	0.118519	0.381648	0.0715998	1.67838e-07	423
RHOXF1-AS1	non_PAR	Ast	rXCI	X	119996864	rs60443179	GA	G	0.105634	0.104167	0.11194	0.387292	0.0727986	1.77117e-07	422
RHOXF1-AS1	non_PAR	Ast	rXCI	X	119996910	rs5957291	A	G	0.105634	0.104167	0.11194	0.387292	0.0727986	1.77117e-07	422
RHOXF1-AS1	non_PAR	Ast	rXCI	X	119997685	rs7876351	C	A	0.106892	0.104167	0.118519	0.381648	0.0715998	1.67838e-07	423
RHOXF1-AS1	non_PAR	Ast	rXCI	X	119997853	rs2301973	A	G	0.104372	0.104167	0.105263	0.409277	0.073879	5.65614e-08	421
RHOXF1-AS1	non_PAR	Ast	rXCI	X	119998244	rs2301974	C	T	0.106892	0.104167	0.118519	0.381648	0.0715998	1.67838e-07	423
RHOXF1-AS1	non_PAR	Ast	rXCI	X	119998326	rs2301976	A	T	0.106892	0.104167	0.118519	0.381648	0.0715998	1.67838e-07	423
RHOXF1-AS1	non_PAR	Ast	rXCI	X	119998621	rs7885014	T	G	0.105634	0.104167	0.11194	0.36413	0.0723191	7.37717e-07	422
RHOXF1-AS1	non_PAR	Ast	rXCI	X	119998758	rs5956179	T	A	0.106892	0.104167	0.118519	0.381648	0.0715998	1.67838e-07	423
RHOXF1-AS1	non_PAR	Ast	rXCI	X	119999160	rs66479658	C	A	0.104372	0.104167	0.105263	0.40654	0.074137	7.60221e-08	421
RHOXF1-AS1	non_PAR	Ast	rXCI	X	119999277	rs67588427	C	T	0.104372	0.104167	0.105263	0.406585	0.073909	6.9341e-08	421
RHOXF1-AS1	non_PAR	Ast	rXCI	X	119999490	rs10126262	T	C	0.104372	0.104167	0.105263	0.407124	0.0738585	6.54244e-08	421
RHOXF1-AS1	non_PAR	Ast	rXCI	X	119999565	rs7063951	T	C	0.105634	0.104167	0.11194	0.387292	0.0727986	1.77117e-07	422
RHOXF1-AS1	non_PAR	Ast	rXCI	X	120000209	rs11260218	G	A	0.106892	0.104167	0.118519	0.381648	0.0715998	1.67838e-07	423
RHOXF1-AS1	non_PAR	Ast	rXCI	X	120000322	rs12558123	G	A	0.102962	0.102431	0.105263	0.401226	0.0736874	9.30486e-08	421
RHOXF1-AS1	non_PAR	Ast	rXCI	X	120000323	rs12558248	C	A	0.102962	0.102431	0.105263	0.401226	0.0736874	9.30486e-08	421
RHOXF1-AS1	non_PAR	Ast	rXCI	X	120000675	rs5957293	T	G	0.106892	0.104167	0.118519	0.381648	0.0715998	1.67838e-07	423
RHOXF1-AS1	non_PAR	Ast	rXCI	X	120000862	rs5957294	C	G	0.105634	0.104167	0.11194	0.39975	0.0728449	7.43122e-08	422
RHOXF1-AS1	non_PAR	Ast	rXCI	X	120001901	rs6422476	G	T	0.106892	0.104167	0.118519	0.381648	0.0715998	1.67838e-07	423
RHOXF1-AS1	non_PAR	Ast	rXCI	X	120002255	rs5957295	C	T	0.105634	0.104167	0.11194	0.387292	0.0727986	1.77117e-07	422
RHOXF1-AS1	non_PAR	Ast	rXCI	X	120002865	rs6422477	A	G	0.106892	0.104167	0.118519	0.381648	0.0715998	1.67838e-07	423
RHOXF1-AS1	non_PAR	Ast	rXCI	X	120004093	rs5956180	G	T	0.105634	0.104167	0.11194	0.40025	0.0725748	6.43769e-08	422
RHOXF1-AS1	non_PAR	Ast	rXCI	X	120004953	rs10127247	T	C	0.15493	0.157986	0.141791	0.35143	0.0622952	3.28943e-08	422
RHOXF1-AS1	non_PAR	Ast	rXCI	X	120008540	rs12558281	A	C	0.104225	0.104167	0.104478	0.411126	0.0738333	4.8568e-08	422
RHOXF1-AS1	non_PAR	Ast	rXCI	X	120008718	rs2360721	T	C	0.104225	0.104167	0.104478	0.411126	0.0738333	4.8568e-08	422
RHOXF1-AS1	non_PAR	Ast	rXCI	X	120013904	rs72607668	C	T	0.0773558	0.0763889	0.0814815	0.477637	0.0850708	3.79001e-08	423
RHOXF1-AS1	non_PAR	Ast	rXCI	X	120018437	rs4825687	T	C	0.0787623	0.0763889	0.0888889	0.423245	0.0840689	7.38907e-07	423
RHOXF1-AS1	non_PAR	Ast	rXCI	X	120023355	rs72607669	A	G	0.0787623	0.0763889	0.0888889	0.423245	0.0840689	7.38907e-07	423
RHOXF1-AS1	non_PAR	Ast	rXCI	X	120025826	rs782619842	C	G	0.0295359	0.0329861	0.0148148	0.73294	0.147088	9.4973e-07	423
RHOXF1-AS1	non_PAR	Ast	rXCI	X	120026853	rs12559410	G	A	0.0787623	0.0763889	0.0888889	0.423245	0.0840689	7.38907e-07	423
RHOXF1-AS1	non_PAR	Ast	rXCI	X	120043598	rs201269255	A	AG	0.085592	0.0902778	0.064	0.564598	0.0865919	2.28455e-10	413
RHOXF1-AS1	non_PAR	Ast	rXCI	X	120086834	rs5910759	T	G	0.147679	0.142361	0.17037	0.419048	0.0602426	1.5216e-11	423
RHOXF1-AS1	non_PAR	Ast	rXCI	X	120088149	rs113355464	G	C	0.0956399	0.0885417	0.125926	0.536935	0.0704637	2.01187e-13	423
RHOXF1-AS1	non_PAR	Ast	rXCI	X	120088329	rs61631443	C	CAA	0.146479	0.142361	0.164179	0.412038	0.0607313	4.44939e-11	422
RHOXF1-AS1	non_PAR	Ast	rXCI	X	120088363	rs6646564	C	G	0.147679	0.142361	0.17037	0.419048	0.0602426	1.5216e-11	423
RHOXF1-AS1	non_PAR	Ast	rXCI	X	120088646	rs6645619	A	G	0.0956399	0.0885417	0.125926	0.536935	0.0704637	2.01187e-13	423
RHOXF1-AS1	non_PAR	Ast	rXCI	X	120089173	rs4571861	C	T	0.147679	0.142361	0.17037	0.419048	0.0602426	1.5216e-11	423
RHOXF1-AS1	non_PAR	Ast	rXCI	X	120089405	rs5910760	A	G	0.0918079	0.0885417	0.106061	0.539228	0.0729292	9.18544e-13	420
RHOXF1-AS1	non_PAR	Ast	rXCI	X	120089422	rs5910761	G	C	0.0905233	0.0885417	0.0992366	0.561445	0.0735893	1.92619e-13	419
RHOXF1-AS1	non_PAR	Ast	rXCI	X	120089429	rs5910762	G	A	0.142857	0.142361	0.145038	0.423792	0.0616525	2.58167e-11	419
RHOXF1-AS1	non_PAR	Ast	rXCI	X	120089652	rs6646567	C	G	0.146479	0.142361	0.164179	0.422221	0.060794	1.63569e-11	422
RHOXF1-AS1	non_PAR	Ast	rXCI	X	120092385	rs886763	G	C	0.0956399	0.0885417	0.125926	0.536935	0.0704637	2.01187e-13	423
RHOXF1-AS1	non_PAR	Ast	rXCI	X	120095078	rs12556825	G	C	0.0943662	0.0885417	0.119403	0.527482	0.0716605	1.1311e-12	422
RHOXF1-AS1	non_PAR	Ast	rXCI	X	120099121	rs4338240	T	C	0.147679	0.142361	0.17037	0.435244	0.0598976	2.08593e-12	423
RHOXF1-AS1	non_PAR	Ast	rXCI	X	120107816	rs6646569	C	T	0.146273	0.142361	0.162963	0.447845	0.0604073	7.9506e-13	423
RHOXF1-AS1	non_PAR	Ast	rXCI	X	120115974	rs6646572	G	A	0.125352	0.119792	0.149254	0.508169	0.0613786	2.10523e-15	422
RHOXF1-AS1	non_PAR	Ast	rXCI	X	120115980	rs6646573	G	A	0.125352	0.119792	0.149254	0.508169	0.0613786	2.10523e-15	422
RHOXF1-AS1	non_PAR	Ast	rXCI	X	120120927	rs4825695	T	A	0.274262	0.276042	0.266667	0.48421	0.0457174	3.66944e-23	423
RHOXF1-AS1	non_PAR	Ast	rXCI	X	120126010	rs2159569	T	A	0.0956399	0.0902778	0.118519	0.590267	0.0700203	7.10559e-16	423
RHOXF1-AS1	non_PAR	Ast	rXCI	X	120128550	rs6646575	G	A	0.0943662	0.0902778	0.11194	0.616394	0.0708376	9.90832e-17	422
RHOXF1-AS1	non_PAR	Ast	rXCI	X	120129197	rs5956188	A	G	0.0956399	0.0902778	0.118519	0.590267	0.0700203	7.10559e-16	423
RHOXF1-AS1	non_PAR	Ast	rXCI	X	120131233	rs6645621	G	A	0.0970464	0.0902778	0.125926	0.587787	0.0694159	5.41377e-16	423
RHOXF1-AS1	non_PAR	Ast	rXCI	X	120132873	rs7892039	C	T	0.201693	0.203125	0.195489	0.487447	0.0516728	3.99485e-19	421
RHOXF1-AS1	non_PAR	Ast	rXCI	X	120133599	rs6646576	A	G	0.201408	0.203125	0.19403	0.493177	0.0520029	2.67732e-19	422
RHOXF1-AS1	non_PAR	Ast	rXCI	X	120135258	rs6646577	G	A	0.0956399	0.0902778	0.118519	0.590267	0.0700203	7.10559e-16	423
RHOXF1-AS1	non_PAR	Ast	rXCI	X	120135319	rs6645622	A	G	0.0956399	0.0902778	0.118519	0.590267	0.0700203	7.10559e-16	423
RHOXF1-AS1	non_PAR	Ast	rXCI	X	120135682	rs5910768	G	A	0.201408	0.201389	0.201493	0.487702	0.0519894	5.93198e-19	422
RHOXF1-AS1	non_PAR	Ast	rXCI	X	120136225	rs1005649	C	T	0.272855	0.276042	0.259259	0.48535	0.0459287	4.46992e-23	423
RHOXF1-AS1	non_PAR	Ast	rXCI	X	120138706	rs5910769	C	T	0.201693	0.203125	0.195489	0.489961	0.0520709	4.80286e-19	421
RHOXF1-AS1	non_PAR	Ast	rXCI	X	120138717	rs6645623	C	A	0.0944993	0.0902778	0.112782	0.586767	0.0720045	5.32721e-15	421
RHOXF1-AS1	non_PAR	Ast	rXCI	X	120139510	rs6646581	A	G	0.202817	0.203125	0.201493	0.486628	0.051533	3.66775e-19	422
RHOXF1-AS1	non_PAR	Ast	rXCI	X	120139972	rs5910770	C	T	0.203938	0.203125	0.207407	0.495215	0.0511434	5.58727e-20	423
RHOXF1-AS1	non_PAR	Ast	rXCI	X	120140442	rs2361183	C	T	0.0970464	0.0902778	0.125926	0.587787	0.0694159	5.41377e-16	423
RHOXF1-AS1	non_PAR	Ast	rXCI	X	120140526	rs2361184	T	C	0.203938	0.203125	0.207407	0.495215	0.0511434	5.58727e-20	423
RHOXF1-AS1	non_PAR	Ast	rXCI	X	120140727	rs2361185	T	C	0.200282	0.203125	0.18797	0.488478	0.0525636	1.17571e-18	421
RHOXF1-AS1	non_PAR	Ast	rXCI	X	120140863	rs6646583	G	C	0.203938	0.203125	0.207407	0.495215	0.0511434	5.58727e-20	423
RHOXF1-AS1	non_PAR	Ast	rXCI	X	120140911	rs6646584	C	T	0.202532	0.203125	0.2	0.491658	0.0517145	2.20699e-19	423
RHOXF1-AS1	non_PAR	Ast	rXCI	X	120140992	rs6645624	A	G	0.0970464	0.0902778	0.125926	0.587787	0.0694159	5.41377e-16	423
RHOXF1-AS1	non_PAR	Ast	rXCI	X	120141205	rs5910771	C	T	0.0984529	0.0902778	0.133333	0.587419	0.0680824	1.685e-16	423
RHOXF1-AS1	non_PAR	Ast	rXCI	X	120141634	rs5910772	G	A	0.202817	0.203125	0.201493	0.504689	0.0513152	1.7002e-20	422
RHOXF1-AS1	non_PAR	Ast	rXCI	X	120142594	rs77892095	C	CT	0.201693	0.203125	0.195489	0.495715	0.0517237	1.24051e-19	421
RHOXF1-AS1	non_PAR	Ast	rXCI	X	120143101	rs5909685	G	C	0.202817	0.203125	0.201493	0.486628	0.0514068	3.06478e-19	422
RHOXF1-AS1	non_PAR	Ast	rXCI	X	120143899	rs6645626	C	T	0.202817	0.203125	0.201493	0.493926	0.0516141	1.37183e-19	422
RHOXF1-AS1	non_PAR	Ast	rXCI	X	120144062	rs6645627	C	T	0.0956399	0.0902778	0.118519	0.590267	0.0700203	7.10559e-16	423
RHOXF1-AS1	non_PAR	Ast	rXCI	X	120144863	rs5909686	G	C	0.0956399	0.0902778	0.118519	0.590267	0.0700203	7.10559e-16	423
RHOXF1-AS1	non_PAR	Ast	rXCI	X	120144952	rs5910773	A	G	0.0956399	0.0902778	0.118519	0.590267	0.0700203	7.10559e-16	423
RHOXF1-AS1	non_PAR	Ast	rXCI	X	120145516	rs6646590	T	C	0.251058	0.251736	0.24812	0.489373	0.0476175	4.95907e-22	421
RHOXF1-AS1	non_PAR	Ast	rXCI	X	120147364	rs5909687	A	G	0.0956399	0.0902778	0.118519	0.590267	0.0700203	7.10559e-16	423
RHOXF1-AS1	non_PAR	Ast	rXCI	X	120179501	rs5910789	C	T	0.0716332	0.0815972	0.0245902	0.793154	0.0984284	1.0792e-14	410
RHOXF1-AS1	non_PAR	Ast	rXCI	X	120192765	rs200687351	T	TC	0.0942857	0.0954861	0.0887097	0.63192	0.0769584	3.6467e-15	412
RHOXF1-AS1	non_PAR	Ast	rXCI	X	120199377	rs5956194	G	A	0.730986	0.722222	0.768657	-0.386927	0.0485158	1.78443e-14	422
RHOXF1-AS1	non_PAR	Ast	rXCI	X	120204425	rs6603602	G	C	0.299578	0.302083	0.288889	0.349238	0.0470948	7.85055e-13	423
RPL10	non_PAR	Ast	rXCI	X	154347454	rs141733571	G	A	0.121298	0.128472	0.0902256	-0.388487	0.0631326	1.92008e-09	421
RPL10	non_PAR	Ast	rXCI	X	154347950	rs7880627	G	T	0.125176	0.130208	0.103704	-0.3769	0.0611612	1.8161e-09	423
RPL10	non_PAR	Ast	rXCI	X	154348764	rs201431046	C	CCA	0.121298	0.126736	0.0977444	-0.358634	0.0630101	2.51327e-08	421
RPL10	non_PAR	Ast	rXCI	X	154348765	rs782243311	T	G	0.121298	0.126736	0.0977444	-0.358634	0.0630101	2.51327e-08	421
RPL10	non_PAR	Ast	rXCI	X	154349931	rs2070819	A	G	0.125176	0.130208	0.103704	-0.3769	0.0611612	1.8161e-09	423
RPL10	non_PAR	Ast	rXCI	X	154353564	rs2070825	A	G	0.123769	0.128472	0.103704	-0.358482	0.0629827	2.50392e-08	423
RPL10	non_PAR	Ast	rXCI	X	154353830	rs2070826	T	C	0.123769	0.128472	0.103704	-0.358482	0.0629827	2.50392e-08	423
RPL10	non_PAR	Ast	rXCI	X	154354335	rs2070827	G	A	0.123769	0.128472	0.103704	-0.358482	0.0629827	2.50392e-08	423
RPL10	non_PAR	Ast	rXCI	X	154355526	rs2070828	T	C	0.11831	0.123264	0.0970149	-0.390058	0.0640762	2.79505e-09	422
RPL10	non_PAR	Ast	rXCI	X	154356517	rs2239469	C	A	0.11955	0.125	0.0962963	-0.38506	0.0638738	3.89601e-09	423
RPL10	non_PAR	Ast	rXCI	X	154356650	rs3216397	TA	T	0.116737	0.121528	0.0962963	-0.378305	0.0640676	7.79202e-09	423
RPL10	non_PAR	Ast	rXCI	X	154357797	rs2070829	G	C	0.116737	0.119792	0.103704	-0.371071	0.0633098	9.92179e-09	423
RPL10	non_PAR	Ast	rXCI	X	154394242	rs60516219	C	A	0.123944	0.130208	0.0970149	-0.394076	0.0626623	8.75105e-10	422
RPL10	non_PAR	Ast	rXCI	X	154396528	rs6655287	A	G	0.124118	0.131944	0.0902256	-0.385675	0.0638342	3.62777e-09	421
RPL10	non_PAR	Ast	rXCI	X	154398308	rs915941	A	C	0.125352	0.131944	0.0970149	-0.393477	0.0625902	8.87095e-10	422
RPL10	non_PAR	Ast	rXCI	X	154398397	rs915942	G	A	0.123944	0.130208	0.0970149	-0.394076	0.0626623	8.75105e-10	422
RPL10	non_PAR	Ast	rXCI	X	154398804	rs11593	A	C	0.125352	0.131944	0.0970149	-0.397398	0.0625397	5.96376e-10	422
RPL10	non_PAR	Ast	rXCI	X	154398956	rs2070821	T	C	0.125176	0.130208	0.103704	-0.382747	0.0618181	1.53607e-09	423
RPL10	non_PAR	Ast	rXCI	X	154400814	rs4909	G	A	0.125884	0.131944	0.0992366	-0.397269	0.0626256	6.4031e-10	419
RPL10	non_PAR	Ast	rXCI	X	154403855	rs2283762	T	G	0.125176	0.130208	0.103704	-0.382747	0.0618181	1.53607e-09	423
RPL10	non_PAR	Ast	rXCI	X	154405018	rs1130929	C	G	0.127989	0.133681	0.103704	-0.383115	0.0615387	1.2613e-09	423
RPL10	non_PAR	Ast	rXCI	X	154405192	rs28602900	A	G	0.127989	0.133681	0.103704	-0.383115	0.0615387	1.2613e-09	423
RPL10	non_PAR	Ast	rXCI	X	154405612	rs1050094	C	T	0.123944	0.130208	0.0970149	-0.386236	0.0624414	1.59313e-09	422
RPL10	non_PAR	Ast	rXCI	X	154406116	rs11156612	T	C	0.127989	0.133681	0.103704	-0.383115	0.0615387	1.2613e-09	423
RPL10	non_PAR	Ast	rXCI	X	154406557	rs10126298	T	C	0.12835	0.133681	0.105263	-0.385858	0.0616106	1.02094e-09	421
RPL10	non_PAR	Ast	rXCI	X	154408018	rs7050248	C	T	0.125176	0.130208	0.103704	-0.375635	0.0616338	2.67658e-09	423
RPL10	non_PAR	Ast	rXCI	X	154408522	rs4898484	C	G	0.127989	0.133681	0.103704	-0.383115	0.0615387	1.2613e-09	423
RPL10	non_PAR	Ast	rXCI	X	154408969	rs2070807	C	T	0.127989	0.133681	0.103704	-0.383115	0.0615387	1.2613e-09	423
RPL10	non_PAR	Ast	rXCI	X	154410326	rs2051508	A	G	0.128169	0.133681	0.104478	-0.380769	0.061263	1.34184e-09	422
RPL10	non_PAR	Ast	rXCI	X	154415346	chrX:154415346:C:CA	C	CA	0.877637	0.873264	0.896296	0.364533	0.0621222	9.55454e-09	423
RPL10	non_PAR	Ast	rXCI	X	154416963	rs4898493	G	A	0.122881	0.126736	0.106061	-0.363338	0.0622108	1.11892e-08	420
RPL10	non_PAR	Ast	rXCI	X	154421474	rs743547	C	G	0.123944	0.128472	0.104478	-0.372182	0.0618972	4.26236e-09	422
RPL10	non_PAR	Ast	rXCI	X	154422081	rs743548	T	C	0.123944	0.128472	0.104478	-0.370732	0.0618541	4.75029e-09	422
RPL10	non_PAR	Ast	rXCI	X	154422300	rs743549	T	C	0.123769	0.128472	0.103704	-0.371669	0.061819	4.26992e-09	423
RPL10	non_PAR	Ast	rXCI	X	154422664	rs5987259	G	A	0.122708	0.126736	0.105263	-0.362338	0.0622392	1.23797e-08	421
RPL10	non_PAR	Ast	rXCI	X	154423566	rs2105817	A	G	0.123769	0.128472	0.103704	-0.371669	0.061819	4.26992e-09	423
RPL10	non_PAR	Ast	rXCI	X	154423856	rs2097214	A	G	0.123769	0.128472	0.103704	-0.371669	0.061819	4.26992e-09	423
RPL10	non_PAR	Ast	rXCI	X	154424042	rs6655247	A	G	0.126582	0.131944	0.103704	-0.379078	0.0617182	2.04089e-09	423
RPL10	non_PAR	Ast	rXCI	X	154425057	rs7064935	C	T	0.123769	0.128472	0.103704	-0.371669	0.061819	4.26992e-09	423
RPL10	non_PAR	Ast	rXCI	X	154425554	rs2156911	G	A	0.123944	0.128472	0.104478	-0.369242	0.0617593	5.16571e-09	422
RPL10	non_PAR	Ast	rXCI	X	154425779	rs4898494	A	T	0.123769	0.128472	0.103704	-0.371669	0.061819	4.26992e-09	423
RPL10	non_PAR	Ast	rXCI	X	154428737	rs28497482	G	A	0.11955	0.125	0.0962963	-0.335935	0.0635125	2.06981e-07	423
RPL10	non_PAR	Ast	rXCI	X	154431695	rs11156577	T	C	0.129395	0.131944	0.118519	-0.319068	0.0611922	3.02747e-07	423
RPL10	non_PAR	Ast	rXCI	X	154435026	rs113612593	G	A	0.123944	0.128472	0.104478	-0.381627	0.0616698	1.56892e-09	422
RPL10	non_PAR	Ast	rXCI	X	154436152	rs8689	A	G	0.125176	0.128472	0.111111	-0.371152	0.0608722	2.63724e-09	423
RPL10	non_PAR	Ast	rXCI	X	154436352	rs6727	A	C	0.126761	0.131944	0.104478	-0.389486	0.0615976	7.16523e-10	422
RPL10	non_PAR	Ast	rXCI	X	154436651	rs186922842	G	A	0.122535	0.126736	0.104478	-0.379776	0.0618381	2.05286e-09	422
RPL10	non_PAR	Ast	rXCI	X	154437448	rs189578067	A	C	0.125352	0.130208	0.104478	-0.386122	0.0616166	9.96919e-10	422
RPL10	non_PAR	Ast	rXCI	X	154438187	rs73638281	C	G	0.149086	0.154514	0.125926	-0.296686	0.0572703	3.58649e-07	423
RPL10	non_PAR	Ast	rXCI	X	154438830	rs4834	T	C	0.151899	0.157986	0.125926	-0.305857	0.057085	1.45646e-07	423
RPL10	non_PAR	Ast	rXCI	X	154443984	rs188437955	G	A	0.125176	0.128472	0.111111	-0.371152	0.0608722	2.63724e-09	423
RPL10	non_PAR	Ast	rXCI	X	154444495	rs3831486	GCA	G	0.129395	0.131944	0.118519	-0.367679	0.0598466	2.02199e-09	423
RPL10	non_PAR	Ast	rXCI	X	154444635	rs199963621	G	GGGAC	0.122881	0.130208	0.0909091	-0.380636	0.0630106	3.65645e-09	420
RPL10	non_PAR	Ast	rXCI	X	154446885	rs762514	A	G	0.126582	0.130208	0.111111	-0.374508	0.0607738	1.81702e-09	423
RPL10	non_PAR	Ast	rXCI	X	154449352	rs2070643	T	C	0.127989	0.131944	0.111111	-0.382547	0.0606254	7.71578e-10	423
RPL10	non_PAR	Ast	rXCI	X	154449548	rs45463798	A	G	0.126761	0.131944	0.104478	-0.393455	0.0614225	4.40423e-10	422
RPL10	non_PAR	Ast	rXCI	X	154450358	rs2070644	C	T	0.125176	0.128472	0.111111	-0.383004	0.0608919	8.67801e-10	423
RPL10	non_PAR	Ast	rXCI	X	154451261	rs7886627	A	G	0.125352	0.130208	0.104478	-0.401538	0.0614249	2.01215e-10	422
RPL10	non_PAR	Ast	rXCI	X	154451760	rs35749572	G	A	0.143662	0.151042	0.11194	-0.316223	0.0588777	1.36446e-07	422
RPL10	non_PAR	Ast	rXCI	X	154454249	rs73571591	T	G	0.147887	0.15625	0.11194	-0.309984	0.058121	1.65386e-07	422
RPL10	non_PAR	Ast	rXCI	X	154455032	rs113131379	C	T	0.146273	0.152778	0.118519	-0.298056	0.0576715	3.81408e-07	423
RPL10	non_PAR	Ast	rXCI	X	154456047	chrX:154456047:CTTG:C	CTTG	C	0.142655	0.152778	0.0984848	-0.320765	0.0595713	1.27482e-07	420
RPL10	non_PAR	Ast	rXCI	X	154457126	rs73571597	G	C	0.147679	0.154514	0.118519	-0.297146	0.0576172	4.02773e-07	423
RPL10	non_PAR	Ast	rXCI	X	154458753	rs59380385	T	TG	0.149086	0.15625	0.118519	-0.303734	0.0574032	2.04932e-07	423
SHROOM2	non_PAR	Ast	rXCI	X	9789972	rs35901090	TC	T	0.825598	0.835069	0.785185	0.312632	0.0535535	1.12912e-08	423
SHROOM2	non_PAR	Ast	rXCI	X	9790796	rs957490	G	A	0.827004	0.836806	0.785185	0.310448	0.053587	1.44102e-08	423
SHROOM2	non_PAR	Ast	rXCI	X	9791765	rs5934684	A	G	0.827004	0.836806	0.785185	0.310448	0.053587	1.44102e-08	423
SHROOM2	non_PAR	Ast	rXCI	X	9795858	rs2732875	C	G	0.826271	0.836806	0.780303	0.305756	0.0537349	2.53957e-08	420
SLC25A43	non_PAR	Ast	rXCI	X	119394300	rs217970	G	A	0.825352	0.833333	0.791045	0.331716	0.0556341	5.65926e-09	422
SLC25A43	non_PAR	Ast	rXCI	X	119395228	chrX:119395228:G:GA	G	GA	0.770745	0.769097	0.777778	0.359925	0.0513764	1.11224e-11	423
SLC25A43	non_PAR	Ast	rXCI	X	119395691	rs217972	C	T	0.643662	0.633681	0.686567	0.337869	0.0453792	6.4759e-13	422
SLC25A43	non_PAR	Ast	rXCI	X	119395733	rs217973	C	G	0.726375	0.720486	0.75188	0.44981	0.0469531	1.27909e-19	421
SLC25A43	non_PAR	Ast	rXCI	X	119395780	rs217974	G	C	0.644068	0.633681	0.689394	0.344968	0.0454828	2.59e-13	420
SLC25A43	non_PAR	Ast	rXCI	X	119399336	rs217975	A	G	0.817159	0.815972	0.822222	0.500742	0.0537276	9.37562e-19	423
SLC25A43	non_PAR	Ast	rXCI	X	119399403	rs217976	G	A	0.724965	0.717014	0.759398	0.45755	0.0468349	2.89268e-20	421
SLC25A43	non_PAR	Ast	rXCI	X	119400156	rs217977	G	A	0.726761	0.720486	0.753731	0.308001	0.0499982	1.84302e-09	422
SLC25A43	non_PAR	Ast	rXCI	X	119401546	rs217978	G	A	0.5	0.506944	0.470149	0.274139	0.0423844	3.04383e-10	422
SLC25A43	non_PAR	Ast	rXCI	X	119401628	rs217979	G	A	0.756681	0.743056	0.814815	0.315966	0.0515786	2.23893e-09	423
SLC25A43	non_PAR	Ast	rXCI	X	119404247	rs217980	T	C	0.762307	0.75	0.814815	0.323849	0.0517184	1.02245e-09	423
SLC25A43	non_PAR	Ast	rXCI	X	119405082	rs217981	G	A	0.495775	0.501736	0.470149	0.25761	0.042787	4.07821e-09	422
SLC25A43	non_PAR	Ast	rXCI	X	119407621	rs217983	C	A	0.604782	0.605903	0.6	0.325159	0.044306	1.29987e-12	423
SLC25A43	non_PAR	Ast	rXCI	X	119410485	rs16274	T	C	0.935302	0.932292	0.948148	0.476538	0.0924933	4.1319e-07	423
SLC25A43	non_PAR	Ast	rXCI	X	119414518	rs443146	T	C	0.761636	0.748264	0.819549	0.312281	0.0519096	4.20078e-09	421
SLC25A43	non_PAR	Ast	rXCI	X	119414944	rs11260188	G	A	0.486486	0.491259	0.465649	0.246815	0.0429963	1.94478e-08	417
SLC25A43	non_PAR	Ast	rXCI	X	119416250	rs217988	C	T	0.495077	0.5	0.474074	0.257188	0.0428083	4.37522e-09	423
SLC25A43	non_PAR	Ast	rXCI	X	119418572	rs217989	C	G	0.496474	0.498264	0.488722	0.250532	0.0429485	1.1614e-08	421
SLC25A43	non_PAR	Ast	rXCI	X	119418659	rs217990	T	C	0.524683	0.524306	0.526316	0.272993	0.042361	3.5097e-10	421
SLC25A43	non_PAR	Ast	rXCI	X	119418916	rs217991	C	G	0.528914	0.524306	0.548872	0.269076	0.0422703	5.59526e-10	421
SLC25A43	non_PAR	Ast	rXCI	X	119419219	rs217992	C	G	0.494366	0.5	0.470149	0.255191	0.0429056	6.1454e-09	422
SLC25A43	non_PAR	Ast	rXCI	X	119424170	rs217993	A	G	0.528329	0.524306	0.546154	0.276516	0.0428315	3.30537e-10	418
SLC25A43	non_PAR	Ast	rXCI	X	119424668	rs35960183	GC	G	0.494366	0.5	0.470149	0.256539	0.0428901	5.09178e-09	422
SLC25A43	non_PAR	Ast	rXCI	X	119425233	rs217994	G	A	0.495077	0.5	0.474074	0.257188	0.0428083	4.37522e-09	423
SLC25A43	non_PAR	Ast	rXCI	X	119425337	rs217995	C	A	0.725989	0.725694	0.727273	0.271724	0.0496915	8.25335e-08	420
SLC25A43	non_PAR	Ast	rXCI	X	119425348	rs217996	G	A	0.726761	0.725694	0.731343	0.270721	0.0496168	8.76052e-08	422
SLC25A43	non_PAR	Ast	rXCI	X	119425502	rs66515811	T	TG	0.7609	0.748264	0.814815	0.320693	0.0517504	1.48878e-09	423
SLC25A43	non_PAR	Ast	rXCI	X	119426440	rs217997	G	C	0.760563	0.748264	0.813433	0.31768	0.0516222	1.91104e-09	422
SLC25A43	non_PAR	Ast	rXCI	X	119428404	rs217998	G	A	0.756338	0.748264	0.791045	0.321391	0.0512164	9.48004e-10	422
SLC25A43	non_PAR	Ast	rXCI	X	119433739	rs5910578	T	C	0.756681	0.748264	0.792593	0.322699	0.0511711	7.88624e-10	423
SLC25A43	non_PAR	Ast	rXCI	X	119435170	rs5910583	T	A	0.734838	0.727431	0.766917	0.293473	0.0499362	9.12788e-09	421
SLC25A43	non_PAR	Ast	rXCI	X	119443008	rs5909625	T	C	0.735211	0.727431	0.768657	0.296916	0.0499206	6.14455e-09	422
SLC25A43	non_PAR	Ast	rXCI	X	119443367	rs6645564	C	G	0.739803	0.727431	0.792593	0.292276	0.0504591	1.44911e-08	423
SLC25A43	non_PAR	Ast	rXCI	X	119443534	rs2106910	C	T	0.734838	0.722222	0.789474	0.288371	0.0504027	2.14097e-08	421
SLC25A43	non_PAR	Ast	rXCI	X	119444501	rs12389071	C	T	0.468927	0.475694	0.439394	0.262076	0.0434647	3.89484e-09	420
SLC25A43	non_PAR	Ast	rXCI	X	119444502	rs12388797	G	A	0.468927	0.475694	0.439394	0.262076	0.0434647	3.89484e-09	420
SLC25A43	non_PAR	Ast	rXCI	X	119445321	rs403558	C	T	0.716901	0.715278	0.723881	0.264771	0.0498619	1.86376e-07	422
SLC25A43	non_PAR	Ast	rXCI	X	119446667	rs16282	G	A	0.711268	0.708333	0.723881	0.263575	0.0495878	1.8146e-07	422
SLC25A43	non_PAR	Ast	rXCI	X	119447174	rs16280	T	G	0.711268	0.708333	0.723881	0.259865	0.0494346	2.44501e-07	422
SLC25A43	non_PAR	Ast	rXCI	X	119447344	rs6646392	C	T	0.459155	0.467014	0.425373	0.237806	0.0435627	8.63833e-08	422
SLC25A43	non_PAR	Ast	rXCI	X	119447444	rs415125	C	G	0.712676	0.708333	0.731343	0.26911	0.0497377	1.11102e-07	422
SLC25A43	non_PAR	Ast	rXCI	X	119448420	rs16275	A	G	0.711674	0.708333	0.725926	0.260573	0.0495448	2.40996e-07	423
SLC25A43	non_PAR	Ast	rXCI	X	119452405	rs3747456	T	G	0.576056	0.576389	0.574627	0.28802	0.0439402	1.80809e-10	422
SLC25A43	non_PAR	Ast	rXCI	X	119452522	rs6646393	A	G	0.575246	0.574653	0.577778	0.289789	0.0438897	1.35027e-10	423
SLC25A43	non_PAR	Ast	rXCI	X	119453040	rs3810755	C	T	0.576056	0.576389	0.574627	0.286201	0.0438987	2.2346e-10	422
SLC25A43	non_PAR	Ast	rXCI	X	119453358	rs3747455	A	G	0.463277	0.473958	0.416667	0.239019	0.0435838	7.59364e-08	420
SLC25A43	non_PAR	Ast	rXCI	X	119453706	rs3747454	T	G	0.574859	0.576389	0.568182	0.292998	0.0440045	9.71628e-11	420
SLC25A43	non_PAR	Ast	rXCI	X	119454408	rs10907045	C	T	0.572638	0.572917	0.571429	0.28611	0.0438798	2.2311e-10	421
SLC25A43	non_PAR	Ast	rXCI	X	119454801	rs34421165	C	CT	0.57384	0.572917	0.577778	0.286655	0.043994	2.27987e-10	423
SLC25A43	non_PAR	Ast	rXCI	X	119454881	rs12009961	A	T	0.455446	0.460069	0.435115	0.246271	0.0440229	4.25383e-08	419
SLC25A43	non_PAR	Ast	rXCI	X	119454882	rs12009962	A	T	0.567989	0.569444	0.561538	0.296012	0.0439576	6.1546e-11	418
SLC25A43	non_PAR	Ast	rXCI	X	119456299	rs432528	G	C	0.743262	0.730903	0.79845	0.304655	0.0519545	9.88849e-09	417
SLC25A43	non_PAR	Ast	rXCI	X	119456804	rs6646394	G	A	0.604782	0.597222	0.637037	0.313797	0.0442086	6.17732e-12	423
SLC25A43	non_PAR	Ast	rXCI	X	119457421	rs5957172	C	T	0.464789	0.473958	0.425373	0.234771	0.043479	1.1759e-07	422
SLC25A43	non_PAR	Ast	rXCI	X	119458505	rs6646396	G	A	0.458807	0.472222	0.398438	0.240222	0.0445304	1.21747e-07	416
SLC25A43	non_PAR	Ast	rXCI	X	119458509	rs6646397	A	G	0.571225	0.574653	0.555556	0.28122	0.0444502	7.16358e-10	414
SLC25A43	non_PAR	Ast	rXCI	X	119460459	rs3848873	T	C	0.606188	0.598958	0.637037	0.314886	0.0441064	4.7457e-12	423
SLC25A43	non_PAR	Ast	rXCI	X	119466097	rs1055287	T	C	0.465541	0.473958	0.42963	0.237224	0.0432983	7.77284e-08	423
SLC25A43	non_PAR	Ast	rXCI	X	119466250	rs1055285	T	C	0.603399	0.598958	0.623077	0.318925	0.0445215	4.14572e-12	418
SLC25A43	non_PAR	Ast	rXCI	X	119467510	rs392020	T	C	0.740113	0.729167	0.787879	0.303753	0.0511609	6.5438e-09	420
SLC25A43	non_PAR	Ast	rXCI	X	119467744	rs6603508	A	G	0.601408	0.597222	0.619403	0.318685	0.0441144	2.75804e-12	422
SLC25A43	non_PAR	Ast	rXCI	X	119470590	chrX:119470590:T:TA	T	TA	0.742254	0.730903	0.791045	0.30243	0.0511963	7.69999e-09	422
SLC25A43	non_PAR	Ast	rXCI	X	119471614	rs372646	G	A	0.742254	0.730903	0.791045	0.299254	0.051169	1.06711e-08	422
SLC25A43	non_PAR	Ast	rXCI	X	119474025	rs5910595	A	C	0.74121	0.730903	0.785185	0.286994	0.0510138	3.56919e-08	423
SLC25A43	non_PAR	Ast	rXCI	X	119475906	rs3916239	C	G	0.740845	0.730903	0.783582	0.286523	0.051092	3.93251e-08	422
SLC25A43	non_PAR	Ast	rXCI	X	119481415	rs411319	G	A	0.73662	0.725694	0.783582	0.284798	0.0506861	3.71022e-08	422
SLC25A43	non_PAR	Ast	rXCI	X	119483779	rs105568	A	G	0.74435	0.734375	0.787879	0.280489	0.0515362	9.43648e-08	420
SMS	non_PAR	Ast	rXCI	X	21963623	rs147879312	G	A	0.0323944	0.0260417	0.0597015	-0.493376	0.0963623	4.85333e-07	422
SMS	non_PAR	Ast	rXCI	X	21975328	rs201636377	T	TA	0.0323944	0.0260417	0.0597015	-0.493376	0.0963623	4.85333e-07	422
SPANXA2-OT1	non_PAR	Ast	rXCI	X	141119279	rs5907816	C	G	0.184507	0.184028	0.186567	-0.255039	0.050488	6.80613e-07	422
SPANXA2-OT1	non_PAR	Ast	rXCI	X	141120262	rs5907105	T	C	0.18706	0.184028	0.2	-0.262664	0.0495158	1.91364e-07	423
SPANXA2-OT1	non_PAR	Ast	rXCI	X	141120814	rs5907817	G	A	0.187324	0.185764	0.19403	-0.265931	0.0498564	1.64961e-07	422
SPANXA2-OT1	non_PAR	Ast	rXCI	X	141126078	rs5907106	T	A	0.19128	0.189236	0.2	-0.247646	0.0491802	7.35394e-07	423
SPANXA2-OT1	non_PAR	Ast	rXCI	X	141131051	rs5907824	G	T	0.184507	0.182292	0.19403	-0.263242	0.0499408	2.27342e-07	422
SPANXA2-OT1	non_PAR	Ast	rXCI	X	141133638	rs5907826	C	T	0.589311	0.583333	0.614815	0.201344	0.0400983	7.88352e-07	423
SPANXA2-OT1	non_PAR	Ast	rXCI	X	141134815	rs1018818	C	T	0.380818	0.390625	0.338346	-0.218437	0.0403992	1.13373e-07	421
SPANXA2-OT1	non_PAR	Ast	rXCI	X	141135185	rs5907827	A	T	0.19128	0.189236	0.2	-0.247646	0.0491802	7.35394e-07	423
SPANXA2-OT1	non_PAR	Ast	rXCI	X	141136709	rs1016824	C	T	0.615493	0.605903	0.656716	0.223277	0.0403654	5.90419e-08	422
SPANXA2-OT1	non_PAR	Ast	rXCI	X	141136956	rs1016823	G	A	0.615493	0.605903	0.656716	0.213684	0.0401745	1.7818e-07	422
SPANXA2-OT1	non_PAR	Ast	rXCI	X	141138057	rs12156848	G	A	0.19128	0.189236	0.2	-0.247646	0.0491802	7.35394e-07	423
SPANXA2-OT1	non_PAR	Ast	rXCI	X	141138164	rs12862139	G	C	0.19128	0.189236	0.2	-0.247646	0.0491802	7.35394e-07	423
SPANXA2-OT1	non_PAR	Ast	rXCI	X	141138216	rs12864189	T	A	0.190141	0.189236	0.19403	-0.249816	0.0497558	7.90806e-07	422
SPANXA2-OT1	non_PAR	Ast	rXCI	X	141167143	rs7052392	T	A	0.355837	0.359375	0.340741	0.233278	0.040844	2.25082e-08	423
SPANXA2-OT1	non_PAR	Ast	rXCI	X	141167456	rs12556660	T	A	0.357243	0.361111	0.340741	0.234567	0.0408807	1.95074e-08	423
SPANXA2-OT1	non_PAR	Ast	rXCI	X	141167929	rs67180776	G	A	0.35493	0.359375	0.335821	0.235274	0.0411286	2.14748e-08	422
SPANXA2-OT1	non_PAR	Ast	rXCI	X	141169082	rs659	T	C	0.346099	0.354167	0.310078	0.247028	0.0424509	1.265e-08	417
SPANXA2-OT1	non_PAR	Ast	rXCI	X	141169103	rs658	T	G	0.347518	0.355903	0.310078	0.243152	0.0423804	1.97656e-08	417
SPANXA2-OT1	non_PAR	Ast	rXCI	X	141169735	rs7884206	T	C	0.357243	0.361111	0.340741	0.234567	0.0408807	1.95074e-08	423
SPANXA2-OT1	non_PAR	Ast	rXCI	X	141169831	rs7883576	G	C	0.35543	0.361111	0.330827	0.22933	0.0410818	4.51648e-08	421
SPANXA2-OT1	non_PAR	Ast	rXCI	X	141170081	rs7883897	G	A	0.35402	0.359375	0.330827	0.230493	0.0412895	4.5143e-08	421
SPANXA2-OT1	non_PAR	Ast	rXCI	X	141170557	rs58434972	A	C	0.35402	0.359375	0.330827	0.23878	0.041292	1.53289e-08	421
SPANXA2-OT1	non_PAR	Ast	rXCI	X	141171908	rs17257216	A	G	0.355837	0.361111	0.333333	0.236454	0.0409793	1.63648e-08	423
SPANXA2-OT1	non_PAR	Ast	rXCI	X	141176233	rs710106	C	T	0.35865	0.364583	0.333333	0.246944	0.0405005	2.63615e-09	423
SPANXA2-OT1	non_PAR	Ast	rXCI	X	141177083	rs2038375	C	G	0.366197	0.376736	0.320896	0.235295	0.0407819	1.64384e-08	422
SPANXA2-OT1	non_PAR	Ast	rXCI	X	141178298	rs2144604	G	C	0.374648	0.378472	0.358209	0.244258	0.040223	3.04067e-09	422
SPANXA2-OT1	non_PAR	Ast	rXCI	X	141178367	rs2144603	T	C	0.372355	0.376736	0.353383	0.248382	0.0402406	1.7225e-09	421
SPANXA2-OT1	non_PAR	Ast	rXCI	X	141178474	rs5907829	G	A	0.371308	0.376736	0.348148	0.247669	0.0401878	1.81217e-09	423
SPANXA2-OT1	non_PAR	Ast	rXCI	X	141180337	rs6636233	T	C	0.638537	0.633681	0.659259	-0.232444	0.0400793	1.39255e-08	423
SPANXA2-OT1	non_PAR	Ast	rXCI	X	141180969	rs4824862	G	A	0.635724	0.631944	0.651852	-0.236309	0.0398704	6.88763e-09	423
SPANXA2-OT1	non_PAR	Ast	rXCI	X	141181826	rs3761561	G	A	0.636107	0.631944	0.654135	-0.235712	0.0399338	7.91899e-09	421
SPANXA2-OT1	non_PAR	Ast	rXCI	X	141182200	rs2207875	C	G	0.635211	0.631944	0.649254	-0.234392	0.0399065	9.28496e-09	422
SPANXA2-OT1	non_PAR	Ast	rXCI	X	141182870	rs5954226	A	G	0.635724	0.631944	0.651852	-0.236309	0.0398704	6.88763e-09	423
SPANXA2-OT1	non_PAR	Ast	rXCI	X	141183902	rs5954227	T	G	0.635724	0.631944	0.651852	-0.236309	0.0398704	6.88763e-09	423
SPANXA2-OT1	non_PAR	Ast	rXCI	X	141184030	rs36117377	C	CT	0.635724	0.631944	0.651852	-0.236309	0.0398704	6.88763e-09	423
SPANXA2-OT1	non_PAR	Ast	rXCI	X	141184492	rs62620381	A	G	0.195499	0.192708	0.207407	-0.247663	0.0489311	6.47336e-07	423
SPANXA2-OT1	non_PAR	Ast	rXCI	X	141184820	rs5954229	A	G	0.634181	0.631944	0.643939	-0.23621	0.0401151	8.58836e-09	420
SPANXA2-OT1	non_PAR	Ast	rXCI	X	141207898	rs1012777	T	C	0.196906	0.194444	0.207407	-0.246225	0.0487402	6.78844e-07	423
SPANXA2-OT1	non_PAR	Ast	rXCI	X	141209840	rs845177	G	A	0.393812	0.40625	0.340741	0.20951	0.0402801	3.22983e-07	423
SPANXA2-OT1	non_PAR	Ast	rXCI	X	141210727	rs2864928	T	A	0.195499	0.192708	0.207407	-0.245871	0.0489598	7.85887e-07	423
SPANXA2-OT1	non_PAR	Ast	rXCI	X	141211862	rs59883802	A	G	0.195775	0.194444	0.201493	-0.246349	0.0493225	8.98442e-07	422
SPANXA2-OT1	non_PAR	Ast	rXCI	X	141229805	rs1099483	A	G	0.804501	0.809028	0.785185	0.245947	0.0486217	6.57249e-07	423
SRPX	non_PAR	Ast	rXCI	X	38211904	rs34374629	C	G	0.425141	0.434028	0.386364	0.215525	0.0441835	1.57936e-06	420
SRPX2	non_PAR	Ast	rXCI	X	100651357	rs2281328	G	C	0.0900141	0.0920139	0.0814815	-0.32354	0.0586353	6.33257e-08	423
SRPX2	non_PAR	Ast	rXCI	X	100652807	rs3788736	G	T	0.0901408	0.09375	0.0746269	-0.339198	0.0592772	2.12682e-08	422
SRPX2	non_PAR	Ast	rXCI	X	100661311	rs5921619	C	T	0.917018	0.914931	0.925926	0.385116	0.0597112	3.38462e-10	423
SRPX2	non_PAR	Ast	rXCI	X	100662519	rs55796803	C	A	0.0774648	0.0798611	0.0671642	-0.393983	0.06216	6.55707e-10	422
SRPX2	non_PAR	Ast	rXCI	X	100668725	rs12842251	C	T	0.0843882	0.0868056	0.0740741	-0.368846	0.0594811	1.45362e-09	423
SRPX2	non_PAR	Ast	rXCI	X	100711063	rs5920845	C	T	0.336146	0.328125	0.37037	-0.162895	0.0329753	1.16985e-06	423
SRPX2	non_PAR	Ast	rXCI	X	100715228	rs2798205	G	T	0.312236	0.3125	0.311111	0.241769	0.03384	4.58881e-12	423
SRPX2	non_PAR	Ast	rXCI	X	100715506	rs5967176	G	A	0.530986	0.534722	0.514925	0.367461	0.0278698	5.61048e-33	422
SRPX2	non_PAR	Ast	rXCI	X	100719608	rs2798206	A	G	0.554149	0.557292	0.540741	0.391856	0.0267767	7.7983e-39	423
SRPX2	non_PAR	Ast	rXCI	X	100719748	rs2858172	C	T	0.529577	0.532986	0.514925	0.367656	0.0278119	4.09826e-33	422
SRPX2	non_PAR	Ast	rXCI	X	100720486	rs2858173	C	T	0.529577	0.532986	0.514925	0.373603	0.0275697	1.9593e-34	422
SRPX2	non_PAR	Ast	rXCI	X	100722500	rs6620924	C	T	0.443662	0.440972	0.455224	-0.389952	0.0266983	1.06316e-38	422
SRPX2	non_PAR	Ast	rXCI	X	100722647	rs2858174	G	A	0.555556	0.559028	0.540741	0.393746	0.0266584	2.16222e-39	423
SRPX2	non_PAR	Ast	rXCI	X	100723331	rs2858175	G	A	0.532394	0.536458	0.514925	0.365786	0.0278473	8.80643e-33	422
SRPX2	non_PAR	Ast	rXCI	X	100727948	rs6620925	C	T	0.445698	0.442708	0.458647	-0.401638	0.0262907	1.94223e-41	421
SRPX2	non_PAR	Ast	rXCI	X	100728599	rs113537287	C	T	0.192686	0.194444	0.185185	0.2145	0.0403641	1.82335e-07	423
SRPX2	non_PAR	Ast	rXCI	X	100731629	chrX:100731629:G:GA	G	GA	0.447257	0.442708	0.466667	-0.397587	0.0263266	9.28753e-41	423
SRPX2	non_PAR	Ast	rXCI	X	100732569	rs2071707	A	T	0.547117	0.552083	0.525926	0.391183	0.0268499	1.43814e-38	423
SRPX2	non_PAR	Ast	rXCI	X	100733949	rs2858179	C	G	0.54866	0.552083	0.533835	0.391552	0.0270787	4.37925e-38	421
SRPX2	non_PAR	Ast	rXCI	X	100734723	rs2798207	T	A	0.54725	0.550347	0.533835	0.385801	0.0269034	1.34276e-37	421
SRPX2	non_PAR	Ast	rXCI	X	100735352	rs5920846	T	C	0.546479	0.552083	0.522388	0.387826	0.0269894	9.79039e-38	422
SRPX2	non_PAR	Ast	rXCI	X	100738288	rs73250616	T	C	0.520394	0.526042	0.496296	0.369138	0.0280302	6.26902e-33	423
SRPX2	non_PAR	Ast	rXCI	X	100739928	rs4828051	G	A	0.520394	0.526042	0.496296	0.369138	0.0280302	6.26902e-33	423
SRPX2	non_PAR	Ast	rXCI	X	100740828	rs5921637	T	C	0.54725	0.552083	0.526316	0.38965	0.026968	4.86295e-38	421
SRPX2	non_PAR	Ast	rXCI	X	100740944	rs4828052	C	G	0.547887	0.552083	0.529851	0.389642	0.026916	3.59749e-38	422
SRPX2	non_PAR	Ast	rXCI	X	100742417	rs4828054	T	G	0.542373	0.546875	0.522727	0.388168	0.0269398	7.37055e-38	420
SRPX2	non_PAR	Ast	rXCI	X	100743840	rs6620928	C	T	0.45134	0.449653	0.458647	-0.391625	0.026807	1.07746e-38	421
SRPX2	non_PAR	Ast	rXCI	X	100744360	rs2021704	G	A	0.543018	0.546875	0.526316	0.386818	0.0268283	6.46249e-38	421
SRPX2	non_PAR	Ast	rXCI	X	100745511	rs5920848	T	A	0.544429	0.546875	0.533835	0.388462	0.0266365	1.36584e-38	421
SRPX2	non_PAR	Ast	rXCI	X	100745730	rs4828056	G	A	0.54314	0.546875	0.526718	0.384112	0.0269089	2.69153e-37	419
SRPX2	non_PAR	Ast	rXCI	X	100748226	rs2154370	T	C	0.547117	0.550347	0.533333	0.389104	0.0267356	1.66341e-38	423
SRPX2	non_PAR	Ast	rXCI	X	100748785	rs75945819	C	T	0.542897	0.545139	0.533333	0.386584	0.0268439	6.98232e-38	423
SRPX2	non_PAR	Ast	rXCI	X	100751054	rs4828057	C	A	0.54571	0.548611	0.533333	0.388721	0.026632	1.11764e-38	423
SRPX2	non_PAR	Ast	rXCI	X	100751388	rs5967183	A	T	0.451477	0.447917	0.466667	-0.389189	0.0266674	1.13684e-38	423
SRPX2	non_PAR	Ast	rXCI	X	100752444	rs2022471	A	G	0.545198	0.550347	0.522727	0.384682	0.0269686	2.84905e-37	420
SRPX2	non_PAR	Ast	rXCI	X	100753604	rs5921641	G	A	0.519041	0.524306	0.496241	0.363298	0.0281206	6.44466e-32	421
SRPX2	non_PAR	Ast	rXCI	X	100754145	rs1578822	A	T	0.452113	0.447917	0.470149	-0.387602	0.026741	3.02552e-38	422
SRPX2	non_PAR	Ast	rXCI	X	100754448	rs1578823	T	C	0.451477	0.447917	0.466667	-0.389189	0.0266674	1.13684e-38	423
SRPX2	non_PAR	Ast	rXCI	X	100754668	rs11092279	A	C	0.449929	0.447917	0.458647	-0.394567	0.0264934	7.40116e-40	421
SRPX2	non_PAR	Ast	rXCI	X	100757830	rs12848758	C	T	0.448519	0.446181	0.458647	-0.394811	0.0266491	1.54454e-39	421
SRPX2	non_PAR	Ast	rXCI	X	100758042	rs35313173	T	A	0.445698	0.442708	0.458647	-0.384495	0.0272024	9.1601e-37	421
SRPX2	non_PAR	Ast	rXCI	X	100758045	rs34125430	CAG	C	0.445545	0.442509	0.458647	-0.384492	0.0272396	1.14104e-36	420
SRPX2	non_PAR	Ast	rXCI	X	100760408	rs7879671	C	T	0.543785	0.548611	0.522727	0.383807	0.0268789	2.47514e-37	420
SRPX2	non_PAR	Ast	rXCI	X	100763472	rs6620930	G	C	0.45134	0.449653	0.458647	-0.392102	0.0266958	5.1357e-39	421
SRPX2	non_PAR	Ast	rXCI	X	100765650	rs35763550	T	C	0.450704	0.447917	0.462687	-0.387512	0.0267414	3.12896e-38	422
SRPX2	non_PAR	Ast	rXCI	X	100765817	rs147349542	G	T	0.194093	0.199653	0.17037	0.207082	0.0402746	4.35101e-07	423
SRPX2	non_PAR	Ast	rXCI	X	100766831	rs6523402	C	G	0.460452	0.456597	0.477273	-0.358115	0.0277804	8.5763e-32	420
SRPX2	non_PAR	Ast	rXCI	X	100767215	rs4827876	G	T	0.545839	0.550347	0.526316	0.388891	0.0267976	2.67917e-38	421
SRPX2	non_PAR	Ast	rXCI	X	100767301	rs5967187	G	A	0.449153	0.447917	0.454545	-0.391092	0.0266998	7.82168e-39	420
SRPX2	non_PAR	Ast	rXCI	X	100767703	rs1343215	G	T	0.45134	0.447917	0.466165	-0.390128	0.0268124	1.87241e-38	421
SRPX2	non_PAR	Ast	rXCI	X	100767972	rs1343216	T	G	0.450565	0.447917	0.462121	-0.387032	0.0269609	1.21451e-37	420
SRPX2	non_PAR	Ast	rXCI	X	100769128	rs1573173	C	T	0.449929	0.447917	0.458647	-0.38993	0.0267027	1.14472e-38	421
SRPX2	non_PAR	Ast	rXCI	X	100769310	rs149295415	T	G	0.145275	0.151042	0.120301	0.255305	0.047218	1.13373e-07	421
SRPX2	non_PAR	Ast	rXCI	X	100772573	rs199528817	T	TTTGTTTTATTGATCTTTTGTA	0.526466	0.534722	0.487805	0.372184	0.0279989	3.01717e-33	411
SRPX2	non_PAR	Ast	rXCI	X	100774597	rs7882605	C	T	0.545839	0.550347	0.526316	0.387911	0.0267215	2.56448e-38	421
SRPX2	non_PAR	Ast	rXCI	X	100774730	rs4503229	C	T	0.446959	0.446181	0.450382	-0.379929	0.0270928	2.78805e-36	419
SRPX2	non_PAR	Ast	rXCI	X	100776813	rs4828062	T	A	0.533803	0.539931	0.507463	0.360776	0.0277222	2.65338e-32	422
SRPX2	non_PAR	Ast	rXCI	X	100778979	rs6616184	G	T	0.449296	0.446181	0.462687	-0.395309	0.0266164	1.04136e-39	422
SRPX2	non_PAR	Ast	rXCI	X	100780675	rs5920858	C	T	0.545839	0.550347	0.526316	0.384984	0.0267726	9.2683e-38	421
SRPX2	non_PAR	Ast	rXCI	X	100781375	rs5921653	T	C	0.54866	0.553819	0.526316	0.382489	0.0268925	4.01883e-37	421
SRPX2	non_PAR	Ast	rXCI	X	100782280	rs2157406	C	T	0.54725	0.552083	0.526316	0.387134	0.0268216	5.59629e-38	421
SRPX2	non_PAR	Ast	rXCI	X	100783901	rs1115542	A	G	0.547887	0.552083	0.529851	0.386388	0.0266688	3.20922e-38	422
SRPX2	non_PAR	Ast	rXCI	X	100784476	rs5921656	G	A	0.533803	0.539931	0.507463	0.360985	0.0277306	2.56803e-32	422
SRPX2	non_PAR	Ast	rXCI	X	100786204	rs1777520	A	G	0.533145	0.539931	0.503759	0.359058	0.0277986	6.61455e-32	421
SRPX2	non_PAR	Ast	rXCI	X	100786549	rs2858273	C	T	0.548523	0.552083	0.533333	0.389189	0.0266674	1.13684e-38	423
SRPX2	non_PAR	Ast	rXCI	X	100787481	rs2858272	A	T	0.548523	0.552083	0.533333	0.389189	0.0266674	1.13684e-38	423
SRPX2	non_PAR	Ast	rXCI	X	100788468	rs2021354	C	G	0.548523	0.552083	0.533333	0.389189	0.0266674	1.13684e-38	423
SRPX2	non_PAR	Ast	rXCI	X	100788806	rs2021355	A	G	0.547887	0.552083	0.529851	0.387702	0.026678	2.11739e-38	422
SRPX2	non_PAR	Ast	rXCI	X	100789193	rs5966717	A	C	0.451477	0.447917	0.466667	-0.389189	0.0266674	1.13684e-38	423
SRPX2	non_PAR	Ast	rXCI	X	100789672	rs2105923	A	G	0.548523	0.552083	0.533333	0.389189	0.0266674	1.13684e-38	423
SRPX2	non_PAR	Ast	rXCI	X	100791209	rs2798212	C	T	0.547887	0.552083	0.529851	0.389228	0.0267164	1.50557e-38	422
SRPX2	non_PAR	Ast	rXCI	X	100793853	rs2157405	C	T	0.546479	0.550347	0.529851	0.388269	0.0266969	1.91073e-38	422
SRPX2	non_PAR	Ast	rXCI	X	100794170	rs2187866	A	G	0.548523	0.552083	0.533333	0.389189	0.0266674	1.13684e-38	423
SRPX2	non_PAR	Ast	rXCI	X	100795294	rs2858268	C	T	0.338959	0.340278	0.333333	0.251573	0.0324015	7.5753e-14	423
SRPX2	non_PAR	Ast	rXCI	X	100796816	rs2859149	T	C	0.547887	0.552083	0.529851	0.38966	0.0267341	1.41645e-38	422
SRPX2	non_PAR	Ast	rXCI	X	100797777	rs2858267	A	G	0.54725	0.552083	0.526316	0.386671	0.0268074	6.12209e-38	421
SRPX2	non_PAR	Ast	rXCI	X	100798168	rs2858266	T	G	0.547887	0.552083	0.529851	0.391012	0.0267306	8.64371e-39	422
SRPX2	non_PAR	Ast	rXCI	X	100799330	rs2858265	T	G	0.54725	0.552083	0.526316	0.388371	0.0267271	2.24492e-38	421
SRPX2	non_PAR	Ast	rXCI	X	100799623	rs2859152	T	C	0.546479	0.550347	0.529851	0.385498	0.0267245	5.82505e-38	422
SRPX2	non_PAR	Ast	rXCI	X	100800193	rs2859153	G	C	0.547117	0.550347	0.533333	0.387538	0.0266261	1.6474e-38	423
SRPX2	non_PAR	Ast	rXCI	X	100803946	rs2859158	C	G	0.54507	0.548611	0.529851	0.385671	0.0267385	5.88437e-38	422
SRPX2	non_PAR	Ast	rXCI	X	100807267	rs2858264	T	C	0.548523	0.557292	0.511111	0.355848	0.0279257	2.99158e-31	423
SRPX2	non_PAR	Ast	rXCI	X	100808373	rs2858263	G	A	0.535966	0.543403	0.503759	0.360914	0.0277546	3.00123e-32	421
SRPX2	non_PAR	Ast	rXCI	X	100812364	rs1987821	A	G	0.54866	0.553819	0.526316	0.388503	0.0267445	2.34207e-38	421
SRPX2	non_PAR	Ast	rXCI	X	100812438	rs2859160	C	T	0.547887	0.552083	0.529851	0.388369	0.0266909	1.78896e-38	422
SRPX2	non_PAR	Ast	rXCI	X	100814527	rs2858274	A	G	0.546479	0.550347	0.529851	0.38917	0.0266962	1.38612e-38	422
SRPX2	non_PAR	Ast	rXCI	X	100818511	rs875450	G	A	0.54993	0.553819	0.533333	0.391641	0.0266561	4.50505e-39	423
SRPX2	non_PAR	Ast	rXCI	X	100819268	rs879216	C	T	0.54993	0.553819	0.533333	0.391641	0.0266561	4.50505e-39	423
SRPX2	non_PAR	Ast	rXCI	X	100819433	rs2157407	C	G	0.54993	0.553819	0.533333	0.391641	0.0266561	4.50505e-39	423
SRPX2	non_PAR	Ast	rXCI	X	100819551	rs929018	C	A	0.534556	0.541667	0.503759	0.362303	0.0277233	1.66763e-32	421
SRPX2	non_PAR	Ast	rXCI	X	100820752	rs2859166	T	G	0.556028	0.564236	0.51938	0.382563	0.0278969	5.25775e-35	417
SRPX2	non_PAR	Ast	rXCI	X	100820758	rs2859167	T	C	0.556028	0.564236	0.51938	0.382563	0.0278969	5.25775e-35	417
SRPX2	non_PAR	Ast	rXCI	X	100822204	rs2859168	C	T	0.54993	0.557292	0.518519	0.359435	0.0281274	2.15973e-31	423
SRPX2	non_PAR	Ast	rXCI	X	100823040	rs929082	G	A	0.559944	0.565972	0.533835	0.383337	0.0272024	1.36113e-36	421
SRPX2	non_PAR	Ast	rXCI	X	100826925	rs3830149	G	A	0.562588	0.567708	0.540741	0.389431	0.0272231	1.71791e-37	423
SRPX2	non_PAR	Ast	rXCI	X	100827467	rs35054742	T	G	0.560563	0.565972	0.537313	0.386354	0.0271889	4.35712e-37	422
SRPX2	non_PAR	Ast	rXCI	X	100829697	rs5920863	A	G	0.561354	0.567708	0.533835	0.391551	0.0273396	1.59588e-37	421
SRPX2	non_PAR	Ast	rXCI	X	100830459	rs4827880	A	G	0.559322	0.565972	0.530303	0.38533	0.0273213	1.27087e-36	420
SRPX2	non_PAR	Ast	rXCI	X	100832568	rs5921665	A	G	0.562588	0.567708	0.540741	0.389431	0.0272231	1.71791e-37	423
SRPX2	non_PAR	Ast	rXCI	X	100833620	rs5967200	G	A	0.562588	0.567708	0.540741	0.389431	0.0272231	1.71791e-37	423
SRPX2	non_PAR	Ast	rXCI	X	100838918	rs2213514	T	C	0.64507	0.651042	0.619403	0.280202	0.0309024	6.48485e-18	422
SRPX2	non_PAR	Ast	rXCI	X	100843366	rs61639376	TAAG	T	0.642553	0.651042	0.604651	0.272869	0.0314859	1.33444e-16	417
SRPX2	non_PAR	Ast	rXCI	X	100844801	rs4828067	T	C	0.644163	0.649306	0.622222	0.274959	0.0311093	3.56944e-17	423
SRPX2	non_PAR	Ast	rXCI	X	100846953	rs6523414	T	C	0.628692	0.631944	0.614815	0.271807	0.0307306	3.40487e-17	423
SRPX2	non_PAR	Ast	rXCI	X	100847003	rs5921666	T	C	0.629055	0.631944	0.616541	0.26807	0.0308735	1.14525e-16	421
SRPX2	non_PAR	Ast	rXCI	X	100847120	rs5921667	C	T	0.628692	0.631944	0.614815	0.271807	0.0307306	3.40487e-17	423
SRPX2	non_PAR	Ast	rXCI	X	100847189	rs5921668	G	A	0.629055	0.631944	0.616541	0.273298	0.0306301	1.94089e-17	421
SRPX2	non_PAR	Ast	rXCI	X	100848892	rs12559407	A	G	0.628692	0.631944	0.614815	0.271807	0.0307306	3.40487e-17	423
SRPX2	non_PAR	Ast	rXCI	X	100850429	rs5921669	A	G	0.627119	0.631944	0.606061	0.268966	0.0307423	7.09414e-17	420
SRPX2	non_PAR	Ast	rXCI	X	100850894	rs6523418	C	T	0.628692	0.631944	0.614815	0.271807	0.0307306	3.40487e-17	423
SRPX2	non_PAR	Ast	rXCI	X	100851874	rs12007794	A	G	0.629055	0.631944	0.616541	0.280171	0.030366	1.95614e-18	421
SRPX2	non_PAR	Ast	rXCI	X	100851920	rs56258986	A	AAAAAT	0.626761	0.630208	0.61194	0.266619	0.0308701	1.59294e-16	422
SRPX2	non_PAR	Ast	rXCI	X	100852326	rs5920865	G	A	0.626062	0.631944	0.6	0.270501	0.0309325	7.43704e-17	418
SRPX2	non_PAR	Ast	rXCI	X	100852341	rs5921670	T	C	0.625532	0.631944	0.596899	0.268581	0.0309636	1.26096e-16	417
SRPX2	non_PAR	Ast	rXCI	X	100854385	rs4828068	A	G	0.596615	0.607639	0.548872	0.242639	0.0310139	5.10623e-14	421
SRPX2	non_PAR	Ast	rXCI	X	100854929	rs4828069	T	A	0.594901	0.607639	0.538462	0.24363	0.031205	5.79829e-14	418
SRPX2	non_PAR	Ast	rXCI	X	100854978	rs4828070	T	C	0.597183	0.607639	0.552239	0.242633	0.0308952	4.13904e-14	422
SRPX2	non_PAR	Ast	rXCI	X	100855191	rs5921675	C	T	0.59775	0.607639	0.555556	0.241427	0.0308846	5.2808e-14	423
SRPX2	non_PAR	Ast	rXCI	X	100857943	rs5966720	T	C	0.591549	0.604167	0.537313	0.237995	0.0308661	1.09698e-13	422
SRPX2	non_PAR	Ast	rXCI	X	100859792	rs5921676	A	G	0.588983	0.602431	0.530303	0.235858	0.0307305	1.40929e-13	420
SRPX2	non_PAR	Ast	rXCI	X	100859996	rs5921677	G	A	0.590973	0.604167	0.533835	0.244127	0.0307453	2.28665e-14	421
SRPX2	non_PAR	Ast	rXCI	X	100862043	rs5921678	T	C	0.589563	0.602431	0.533835	0.235769	0.0307311	1.4312e-13	421
SRPX2	non_PAR	Ast	rXCI	X	100863786	rs5921679	T	C	0.582511	0.597222	0.518797	0.21115	0.0311686	4.75226e-11	421
SRPX2	non_PAR	Ast	rXCI	X	100865506	rs2266916	A	G	0.592958	0.605903	0.537313	0.231157	0.0308002	4.36214e-13	422
SRPX2	non_PAR	Ast	rXCI	X	100866445	rs5921680	G	A	0.589563	0.602431	0.533835	0.236684	0.0308087	1.33475e-13	421
SRPX2	non_PAR	Ast	rXCI	X	100871162	rs5921681	T	C	0.578501	0.59375	0.51145	0.218844	0.0311687	1.02235e-11	419
SYTL4	non_PAR	Ast	rXCI	X	100638147	rs1204401	T	C	0.399437	0.394097	0.422222	-0.23285	0.0407305	2.1861e-08	423
SYTL4	non_PAR	Ast	rXCI	X	100640924	rs10707110	AT	A	0.35402	0.350694	0.368421	-0.238005	0.0410662	1.42827e-08	421
SYTL4	non_PAR	Ast	rXCI	X	100641525	rs6523390	C	T	0.356338	0.352431	0.373134	-0.24394	0.0410266	6.20855e-09	422
SYTL4	non_PAR	Ast	rXCI	X	100643862	rs3788739	A	G	0.378873	0.371528	0.410448	-0.262761	0.0402911	2.20821e-10	422
SYTL4	non_PAR	Ast	rXCI	X	100651652	rs1204410	T	C	0.619718	0.612847	0.649254	-0.298052	0.0404686	1.10027e-12	422
SYTL4	non_PAR	Ast	rXCI	X	100651878	rs1204411	T	G	0.61831	0.612847	0.641791	-0.30374	0.0400295	2.50842e-13	422
SYTL4	non_PAR	Ast	rXCI	X	100661311	rs5921619	C	T	0.917018	0.914931	0.925926	0.378457	0.0745625	6.03532e-07	423
SYTL4	non_PAR	Ast	rXCI	X	100662519	rs55796803	C	A	0.0774648	0.0798611	0.0671642	-0.397049	0.0773528	4.55093e-07	422
SYTL4	non_PAR	Ast	rXCI	X	100668725	rs12842251	C	T	0.0843882	0.0868056	0.0740741	-0.374385	0.0740157	6.5787e-07	423
SYTL4	non_PAR	Ast	rXCI	X	100669816	rs2096256	A	G	0.35461	0.348958	0.379845	-0.415762	0.0352138	1.37183e-27	417
SYTL4	non_PAR	Ast	rXCI	X	100674535	rs8780	G	C	0.348378	0.340278	0.383459	-0.4077	0.0354859	1.95794e-26	421
SYTL4	non_PAR	Ast	rXCI	X	100677523	rs6616172	G	T	0.353024	0.34375	0.392593	-0.407534	0.0357538	4.09826e-26	423
SYTL4	non_PAR	Ast	rXCI	X	100677819	rs5921624	G	C	0.351617	0.342014	0.392593	-0.407516	0.0357148	3.69999e-26	423
SYTL4	non_PAR	Ast	rXCI	X	100678157	rs6620911	A	G	0.365682	0.357639	0.4	-0.397264	0.0362543	1.73021e-24	423
SYTL4	non_PAR	Ast	rXCI	X	100680860	rs4828042	A	G	0.635724	0.644097	0.6	0.395823	0.0362606	2.45471e-24	423
SYTL4	non_PAR	Ast	rXCI	X	100681150	rs4828043	A	G	0.635724	0.644097	0.6	0.395823	0.0362606	2.45471e-24	423
SYTL4	non_PAR	Ast	rXCI	X	100681932	rs4827870	T	A	0.635211	0.644097	0.597015	0.395239	0.0364121	4.17927e-24	422
SYTL4	non_PAR	Ast	rXCI	X	100681979	rs4828044	T	C	0.635724	0.644097	0.6	0.395823	0.0362606	2.45471e-24	423
SYTL4	non_PAR	Ast	rXCI	X	100683127	rs72615558	G	T	0.329562	0.318815	0.37594	-0.452754	0.0350115	5.94292e-32	420
SYTL4	non_PAR	Ast	rXCI	X	100686372	rs5921626	T	C	0.332394	0.321181	0.380597	-0.438798	0.0351005	2.67917e-30	422
SYTL4	non_PAR	Ast	rXCI	X	100688106	rs5920842	A	C	0.333333	0.322917	0.377778	-0.448825	0.034598	3.748e-32	423
SYTL4	non_PAR	Ast	rXCI	X	100688247	rs5921627	G	C	0.330986	0.321181	0.373134	-0.443743	0.0348716	3.60496e-31	422
SYTL4	non_PAR	Ast	rXCI	X	100691828	rs6616174	A	G	0.35443	0.345486	0.392593	-0.428056	0.0355641	1.60916e-28	423
SYTL4	non_PAR	Ast	rXCI	X	100693503	rs12843846	C	T	0.64507	0.654514	0.604478	0.426812	0.0356289	2.71206e-28	422
SYTL4	non_PAR	Ast	rXCI	X	100693591	rs5921628	C	T	0.345992	0.336806	0.385185	-0.436374	0.03516	5.82774e-30	423
SYTL4	non_PAR	Ast	rXCI	X	100697349	rs5921629	C	T	0.353521	0.345486	0.38806	-0.434271	0.035428	2.33185e-29	422
SYTL4	non_PAR	Ast	rXCI	X	100697882	rs4497115	C	T	0.332394	0.322917	0.373134	-0.447794	0.0347391	8.1358e-32	422
SYTL4	non_PAR	Ast	rXCI	X	100698194	rs5921631	C	G	0.646976	0.65625	0.607407	0.427932	0.0355422	1.55489e-28	423
SYTL4	non_PAR	Ast	rXCI	X	100698675	rs2858180	A	G	0.646479	0.654514	0.61194	0.427559	0.0357488	3.21218e-28	422
SYTL4	non_PAR	Ast	rXCI	X	100698782	rs2359747	A	G	0.332394	0.322917	0.373134	-0.442566	0.0345971	1.97379e-31	422
SYTL4	non_PAR	Ast	rXCI	X	100699544	rs78107116	A	G	0.320057	0.311189	0.358779	-0.442037	0.0354372	3.91111e-30	417
SYTL4	non_PAR	Ast	rXCI	X	100700041	rs5920843	A	G	0.343662	0.336806	0.373134	-0.436468	0.035078	4.51128e-30	422
SYTL4	non_PAR	Ast	rXCI	X	100700423	rs5921632	T	G	0.342254	0.335069	0.373134	-0.44496	0.0350184	4.26089e-31	422
SYTL4	non_PAR	Ast	rXCI	X	100701161	rs5967170	T	C	0.343662	0.336806	0.373134	-0.443051	0.0352571	1.49727e-30	422
SYTL4	non_PAR	Ast	rXCI	X	100702140	rs5967171	T	C	0.331927	0.322917	0.37037	-0.454475	0.0345088	6.23878e-33	423
SYTL4	non_PAR	Ast	rXCI	X	100702242	rs1343214	G	C	0.343179	0.335069	0.377778	-0.441607	0.0352573	2.10378e-30	423
SYTL4	non_PAR	Ast	rXCI	X	100703813	rs2027828	T	G	0.331927	0.322917	0.37037	-0.454475	0.0345088	6.23878e-33	423
SYTL4	non_PAR	Ast	rXCI	X	100704094	rs2027829	C	A	0.343662	0.336806	0.373134	-0.440369	0.0351971	2.44343e-30	422
SYTL4	non_PAR	Ast	rXCI	X	100705227	rs5920844	C	T	0.353024	0.345486	0.385185	-0.433208	0.0354772	3.44588e-29	423
SYTL4	non_PAR	Ast	rXCI	X	100705403	rs2798215	T	C	0.649296	0.65625	0.619403	0.430326	0.0354955	7.64716e-29	422
SYTL4	non_PAR	Ast	rXCI	X	100705968	rs5967172	G	A	0.331927	0.322917	0.37037	-0.454475	0.0345088	6.23878e-33	423
SYTL4	non_PAR	Ast	rXCI	X	100706933	rs5967173	C	T	0.352113	0.345486	0.380597	-0.431494	0.0355883	7.56659e-29	422
SYTL4	non_PAR	Ast	rXCI	X	100709376	rs5921633	G	A	0.332394	0.322917	0.373134	-0.451818	0.0344509	1.0617e-32	422
SYTL4	non_PAR	Ast	rXCI	X	100711063	rs5920845	C	T	0.336146	0.328125	0.37037	-0.457418	0.0344964	2.74221e-33	423
SYTL4	non_PAR	Ast	rXCI	X	100715228	rs2798205	G	T	0.312236	0.3125	0.311111	0.422105	0.0385088	1.67919e-24	423
SYTL4	non_PAR	Ast	rXCI	X	100715506	rs5967176	G	A	0.530986	0.534722	0.514925	0.631168	0.0255097	2.36265e-81	422
SYTL4	non_PAR	Ast	rXCI	X	100718318	rs142432382	T	C	0.0267229	0.0225694	0.0444444	-0.572294	0.112175	5.30591e-07	423
SYTL4	non_PAR	Ast	rXCI	X	100719608	rs2798206	A	G	0.554149	0.557292	0.540741	0.664035	0.0229533	2.19028e-98	423
SYTL4	non_PAR	Ast	rXCI	X	100719748	rs2858172	C	T	0.529577	0.532986	0.514925	0.62832	0.0254931	5.87489e-81	422
SYTL4	non_PAR	Ast	rXCI	X	100720486	rs2858173	C	T	0.529577	0.532986	0.514925	0.632806	0.0255658	2.15179e-81	422
SYTL4	non_PAR	Ast	rXCI	X	100722500	rs6620924	C	T	0.443662	0.440972	0.455224	-0.661472	0.0229675	9.00326e-98	422
SYTL4	non_PAR	Ast	rXCI	X	100722647	rs2858174	G	A	0.555556	0.559028	0.540741	0.66378	0.0228927	1.20781e-98	423
SYTL4	non_PAR	Ast	rXCI	X	100723331	rs2858175	G	A	0.532394	0.536458	0.514925	0.628671	0.0255757	1.10053e-80	422
SYTL4	non_PAR	Ast	rXCI	X	100727948	rs6620925	C	T	0.445698	0.442708	0.458647	-0.663184	0.0228202	1.07201e-98	421
SYTL4	non_PAR	Ast	rXCI	X	100728599	rs113537287	C	T	0.192686	0.194444	0.185185	0.36082	0.0478139	3.29686e-13	423
SYTL4	non_PAR	Ast	rXCI	X	100731629	chrX:100731629:G:GA	G	GA	0.447257	0.442708	0.466667	-0.657196	0.0230717	1.26648e-96	423
SYTL4	non_PAR	Ast	rXCI	X	100732569	rs2071707	A	T	0.547117	0.552083	0.525926	0.651216	0.023973	2.45188e-91	423
SYTL4	non_PAR	Ast	rXCI	X	100733949	rs2858179	C	G	0.54866	0.552083	0.533835	0.656974	0.023894	1.75106e-92	421
SYTL4	non_PAR	Ast	rXCI	X	100734723	rs2798207	T	A	0.54725	0.550347	0.533835	0.647042	0.0242565	3.51965e-89	421
SYTL4	non_PAR	Ast	rXCI	X	100735352	rs5920846	T	C	0.546479	0.552083	0.522388	0.645369	0.0242431	4.77419e-89	422
SYTL4	non_PAR	Ast	rXCI	X	100737851	rs200750118	CCATT	C	0.0295359	0.03125	0.0222222	-0.615591	0.117981	2.97427e-07	423
SYTL4	non_PAR	Ast	rXCI	X	100738288	rs73250616	T	C	0.520394	0.526042	0.496296	0.622983	0.0264608	1.95479e-76	423
SYTL4	non_PAR	Ast	rXCI	X	100739928	rs4828051	G	A	0.520394	0.526042	0.496296	0.622983	0.0264608	1.95479e-76	423
SYTL4	non_PAR	Ast	rXCI	X	100740828	rs5921637	T	C	0.54725	0.552083	0.526316	0.650001	0.0240876	1.97242e-90	421
SYTL4	non_PAR	Ast	rXCI	X	100740944	rs4828052	C	G	0.547887	0.552083	0.529851	0.650354	0.0240465	9.11801e-91	422
SYTL4	non_PAR	Ast	rXCI	X	100742417	rs4828054	T	G	0.542373	0.546875	0.522727	0.635859	0.0245651	6.9215e-86	420
SYTL4	non_PAR	Ast	rXCI	X	100743840	rs6620928	C	T	0.45134	0.449653	0.458647	-0.642776	0.0242931	2.6339e-88	421
SYTL4	non_PAR	Ast	rXCI	X	100744360	rs2021704	G	A	0.543018	0.546875	0.526316	0.636922	0.024478	1.60361e-86	421
SYTL4	non_PAR	Ast	rXCI	X	100745511	rs5920848	T	A	0.544429	0.546875	0.533835	0.640248	0.0242003	2.70707e-88	421
SYTL4	non_PAR	Ast	rXCI	X	100745730	rs4828056	G	A	0.54314	0.546875	0.526718	0.637028	0.0246047	7.93049e-86	419
SYTL4	non_PAR	Ast	rXCI	X	100748226	rs2154370	T	C	0.547117	0.550347	0.533333	0.638495	0.0245355	1.06267e-86	423
SYTL4	non_PAR	Ast	rXCI	X	100748785	rs75945819	C	T	0.542897	0.545139	0.533333	0.638062	0.0245862	2.0797e-86	423
SYTL4	non_PAR	Ast	rXCI	X	100751054	rs4828057	C	A	0.54571	0.548611	0.533333	0.639946	0.024242	3.13979e-88	423
SYTL4	non_PAR	Ast	rXCI	X	100751388	rs5967183	A	T	0.451477	0.447917	0.466667	-0.64206	0.0241839	7.64012e-89	423
SYTL4	non_PAR	Ast	rXCI	X	100752444	rs2022471	A	G	0.545198	0.550347	0.522727	0.634599	0.0249106	3.25762e-84	420
SYTL4	non_PAR	Ast	rXCI	X	100753604	rs5921641	G	A	0.519041	0.524306	0.496241	0.609774	0.0269066	1.29509e-72	421
SYTL4	non_PAR	Ast	rXCI	X	100754145	rs1578822	A	T	0.452113	0.447917	0.470149	-0.639696	0.0242111	3.06902e-88	422
SYTL4	non_PAR	Ast	rXCI	X	100754448	rs1578823	T	C	0.451477	0.447917	0.466667	-0.64206	0.0241839	7.64012e-89	423
SYTL4	non_PAR	Ast	rXCI	X	100754668	rs11092279	A	C	0.449929	0.447917	0.458647	-0.644526	0.0242342	7.37055e-89	421
SYTL4	non_PAR	Ast	rXCI	X	100757830	rs12848758	C	T	0.448519	0.446181	0.458647	-0.648061	0.0243167	4.40555e-89	421
SYTL4	non_PAR	Ast	rXCI	X	100758020	rs150811960	C	T	0.158931	0.159722	0.155556	0.353172	0.051611	3.08816e-11	423
SYTL4	non_PAR	Ast	rXCI	X	100758042	rs35313173	T	A	0.445698	0.442708	0.458647	-0.638052	0.0246682	6.86278e-86	421
SYTL4	non_PAR	Ast	rXCI	X	100758045	rs34125430	CAG	C	0.445545	0.442509	0.458647	-0.637962	0.0246975	1.14499e-85	420
SYTL4	non_PAR	Ast	rXCI	X	100760408	rs7879671	C	T	0.543785	0.548611	0.522727	0.634907	0.0246425	2.13452e-85	420
SYTL4	non_PAR	Ast	rXCI	X	100763472	rs6620930	G	C	0.45134	0.449653	0.458647	-0.644321	0.0241466	3.24564e-89	421
SYTL4	non_PAR	Ast	rXCI	X	100765650	rs35763550	T	C	0.450704	0.447917	0.462687	-0.639426	0.0242008	3.06832e-88	422
SYTL4	non_PAR	Ast	rXCI	X	100765817	rs147349542	G	T	0.194093	0.199653	0.17037	0.346354	0.0478517	2.50842e-12	423
SYTL4	non_PAR	Ast	rXCI	X	100766831	rs6523402	C	G	0.460452	0.456597	0.477273	-0.616123	0.0257261	6.35624e-78	420
SYTL4	non_PAR	Ast	rXCI	X	100767215	rs4827876	G	T	0.545839	0.550347	0.526316	0.638302	0.0244037	4.49262e-87	421
SYTL4	non_PAR	Ast	rXCI	X	100767301	rs5967187	G	A	0.449153	0.447917	0.454545	-0.644841	0.0240488	1.18604e-89	420
SYTL4	non_PAR	Ast	rXCI	X	100767703	rs1343215	G	T	0.45134	0.447917	0.466165	-0.643344	0.0243136	2.60615e-88	421
SYTL4	non_PAR	Ast	rXCI	X	100767972	rs1343216	T	G	0.450565	0.447917	0.462121	-0.643642	0.0243305	3.37054e-88	420
SYTL4	non_PAR	Ast	rXCI	X	100769128	rs1573173	C	T	0.449929	0.447917	0.458647	-0.642692	0.0242702	2.15377e-88	421
SYTL4	non_PAR	Ast	rXCI	X	100769310	rs149295415	T	G	0.145275	0.151042	0.120301	0.35494	0.0571135	1.35021e-09	421
SYTL4	non_PAR	Ast	rXCI	X	100772573	rs199528817	T	TTTGTTTTATTGATCTTTTGTA	0.526466	0.534722	0.487805	0.630921	0.0259118	6.3944e-79	411
SYTL4	non_PAR	Ast	rXCI	X	100774597	rs7882605	C	T	0.545839	0.550347	0.526316	0.63572	0.0243672	8.40427e-87	421
SYTL4	non_PAR	Ast	rXCI	X	100774730	rs4503229	C	T	0.446959	0.446181	0.450382	-0.644493	0.0244558	1.05003e-87	419
SYTL4	non_PAR	Ast	rXCI	X	100775057	rs28677149	T	C	0.137834	0.137153	0.140741	-0.367111	0.0543813	5.46638e-11	423
SYTL4	non_PAR	Ast	rXCI	X	100776813	rs4828062	T	A	0.533803	0.539931	0.507463	0.61695	0.0258671	1.18987e-77	422
SYTL4	non_PAR	Ast	rXCI	X	100778979	rs6616184	G	T	0.449296	0.446181	0.462687	-0.643537	0.0243599	3.17907e-88	422
SYTL4	non_PAR	Ast	rXCI	X	100780675	rs5920858	C	T	0.545839	0.550347	0.526316	0.635623	0.0243723	9.1791e-87	421
SYTL4	non_PAR	Ast	rXCI	X	100781375	rs5921653	T	C	0.54866	0.553819	0.526316	0.640475	0.0244994	5.09918e-87	421
SYTL4	non_PAR	Ast	rXCI	X	100782280	rs2157406	C	T	0.54725	0.552083	0.526316	0.639464	0.024286	8.75992e-88	421
SYTL4	non_PAR	Ast	rXCI	X	100783901	rs1115542	A	G	0.547887	0.552083	0.529851	0.641382	0.0242613	2.67424e-88	422
SYTL4	non_PAR	Ast	rXCI	X	100784448	rs73250625	C	G	0.159379	0.161458	0.150376	0.356164	0.0518963	2.7441e-11	421
SYTL4	non_PAR	Ast	rXCI	X	100784476	rs5921656	G	A	0.533803	0.539931	0.507463	0.614259	0.0258544	2.88669e-77	422
SYTL4	non_PAR	Ast	rXCI	X	100784691	rs146389586	T	C	0.0295775	0.0260417	0.0447761	-0.55135	0.10868	6.11787e-07	422
SYTL4	non_PAR	Ast	rXCI	X	100786204	rs1777520	A	G	0.533145	0.539931	0.503759	0.614474	0.0259017	4.72933e-77	421
SYTL4	non_PAR	Ast	rXCI	X	100786549	rs2858273	C	T	0.548523	0.552083	0.533333	0.64206	0.0241839	7.64012e-89	423
SYTL4	non_PAR	Ast	rXCI	X	100787481	rs2858272	A	T	0.548523	0.552083	0.533333	0.64206	0.0241839	7.64012e-89	423
SYTL4	non_PAR	Ast	rXCI	X	100788468	rs2021354	C	G	0.548523	0.552083	0.533333	0.64206	0.0241839	7.64012e-89	423
SYTL4	non_PAR	Ast	rXCI	X	100788806	rs2021355	A	G	0.547887	0.552083	0.529851	0.64277	0.0242277	1.1102e-88	422
SYTL4	non_PAR	Ast	rXCI	X	100789193	rs5966717	A	C	0.451477	0.447917	0.466667	-0.64206	0.0241839	7.64012e-89	423
SYTL4	non_PAR	Ast	rXCI	X	100789672	rs2105923	A	G	0.548523	0.552083	0.533333	0.64206	0.0241839	7.64012e-89	423
SYTL4	non_PAR	Ast	rXCI	X	100791209	rs2798212	C	T	0.547887	0.552083	0.529851	0.642497	0.0242186	1.12435e-88	422
SYTL4	non_PAR	Ast	rXCI	X	100793853	rs2157405	C	T	0.546479	0.550347	0.529851	0.639161	0.0243299	1.26212e-87	422
SYTL4	non_PAR	Ast	rXCI	X	100794170	rs2187866	A	G	0.548523	0.552083	0.533333	0.64206	0.0241839	7.64012e-89	423
SYTL4	non_PAR	Ast	rXCI	X	100795294	rs2858268	C	T	0.338959	0.340278	0.333333	0.432307	0.0365524	1.00485e-27	423
SYTL4	non_PAR	Ast	rXCI	X	100796816	rs2859149	T	C	0.547887	0.552083	0.529851	0.640462	0.0241966	1.96879e-88	422
SYTL4	non_PAR	Ast	rXCI	X	100797777	rs2858267	A	G	0.54725	0.552083	0.526316	0.640121	0.0242799	6.39146e-88	421
SYTL4	non_PAR	Ast	rXCI	X	100798168	rs2858266	T	G	0.547887	0.552083	0.529851	0.643601	0.0242454	9.65384e-89	422
SYTL4	non_PAR	Ast	rXCI	X	100799330	rs2858265	T	G	0.54725	0.552083	0.526316	0.639555	0.024247	5.69508e-88	421
SYTL4	non_PAR	Ast	rXCI	X	100799623	rs2859152	T	C	0.546479	0.550347	0.529851	0.636552	0.0243614	4.74133e-87	422
SYTL4	non_PAR	Ast	rXCI	X	100800193	rs2859153	G	C	0.547117	0.550347	0.533333	0.638329	0.0242693	7.75175e-88	423
SYTL4	non_PAR	Ast	rXCI	X	100803946	rs2859158	C	G	0.54507	0.548611	0.529851	0.633971	0.0244789	4.15528e-86	422
SYTL4	non_PAR	Ast	rXCI	X	100804185	rs112626854	C	T	0.0900141	0.0815972	0.125926	-0.472262	0.0615551	1.41514e-13	423
SYTL4	non_PAR	Ast	rXCI	X	100807049	rs201823414	TG	T	0.0295359	0.03125	0.0222222	-0.615591	0.117981	2.97427e-07	423
SYTL4	non_PAR	Ast	rXCI	X	100807267	rs2858264	T	C	0.548523	0.557292	0.511111	0.603131	0.0267804	3.85301e-72	423
SYTL4	non_PAR	Ast	rXCI	X	100808373	rs2858263	G	A	0.535966	0.543403	0.503759	0.61382	0.0259485	9.07612e-77	421
SYTL4	non_PAR	Ast	rXCI	X	100812364	rs1987821	A	G	0.54866	0.553819	0.526316	0.640094	0.0244211	2.68968e-87	421
SYTL4	non_PAR	Ast	rXCI	X	100812438	rs2859160	C	T	0.547887	0.552083	0.529851	0.635595	0.0244581	1.80801e-86	422
SYTL4	non_PAR	Ast	rXCI	X	100814527	rs2858274	A	G	0.546479	0.550347	0.529851	0.637152	0.0245658	2.90737e-86	422
SYTL4	non_PAR	Ast	rXCI	X	100818511	rs875450	G	A	0.54993	0.553819	0.533333	0.641751	0.0243413	4.30031e-88	423
SYTL4	non_PAR	Ast	rXCI	X	100819268	rs879216	C	T	0.54993	0.553819	0.533333	0.641751	0.0243413	4.30031e-88	423
SYTL4	non_PAR	Ast	rXCI	X	100819433	rs2157407	C	G	0.54993	0.553819	0.533333	0.641751	0.0243413	4.30031e-88	423
SYTL4	non_PAR	Ast	rXCI	X	100819551	rs929018	C	A	0.534556	0.541667	0.503759	0.616009	0.0261054	1.58928e-76	421
SYTL4	non_PAR	Ast	rXCI	X	100820752	rs2859166	T	G	0.556028	0.564236	0.51938	0.629096	0.026263	9.87643e-78	417
SYTL4	non_PAR	Ast	rXCI	X	100820758	rs2859167	T	C	0.556028	0.564236	0.51938	0.629096	0.026263	9.87643e-78	417
SYTL4	non_PAR	Ast	rXCI	X	100822204	rs2859168	C	T	0.54993	0.557292	0.518519	0.608122	0.0269895	3.48177e-72	423
SYTL4	non_PAR	Ast	rXCI	X	100823040	rs929082	G	A	0.559944	0.565972	0.533835	0.62838	0.0257111	4.98425e-80	421
SYTL4	non_PAR	Ast	rXCI	X	100826925	rs3830149	G	A	0.562588	0.567708	0.540741	0.635349	0.0255526	6.223e-82	423
SYTL4	non_PAR	Ast	rXCI	X	100827467	rs35054742	T	G	0.560563	0.565972	0.537313	0.632381	0.0256726	6.72202e-81	422
SYTL4	non_PAR	Ast	rXCI	X	100829697	rs5920863	A	G	0.561354	0.567708	0.533835	0.635322	0.0257023	3.51722e-81	421
SYTL4	non_PAR	Ast	rXCI	X	100830459	rs4827880	A	G	0.559322	0.565972	0.530303	0.631786	0.0258082	4.0281e-80	420
SYTL4	non_PAR	Ast	rXCI	X	100832568	rs5921665	A	G	0.562588	0.567708	0.540741	0.635349	0.0255526	6.223e-82	423
SYTL4	non_PAR	Ast	rXCI	X	100833620	rs5967200	G	A	0.562588	0.567708	0.540741	0.635349	0.0255526	6.223e-82	423
SYTL4	non_PAR	Ast	rXCI	X	100838918	rs2213514	T	C	0.64507	0.651042	0.619403	0.546692	0.0311116	4.41774e-51	422
SYTL4	non_PAR	Ast	rXCI	X	100843366	rs61639376	TAAG	T	0.642553	0.651042	0.604651	0.541989	0.0316296	4.36717e-49	417
SYTL4	non_PAR	Ast	rXCI	X	100844801	rs4828067	T	C	0.644163	0.649306	0.622222	0.539875	0.0314341	1.97106e-49	423
SYTL4	non_PAR	Ast	rXCI	X	100846953	rs6523414	T	C	0.628692	0.631944	0.614815	0.530383	0.0311885	1.0207e-48	423
SYTL4	non_PAR	Ast	rXCI	X	100847003	rs5921666	T	C	0.629055	0.631944	0.616541	0.526159	0.0313126	8.29278e-48	421
SYTL4	non_PAR	Ast	rXCI	X	100847120	rs5921667	C	T	0.628692	0.631944	0.614815	0.530383	0.0311885	1.0207e-48	423
SYTL4	non_PAR	Ast	rXCI	X	100847189	rs5921668	G	A	0.629055	0.631944	0.616541	0.533402	0.0309496	1.26561e-49	421
SYTL4	non_PAR	Ast	rXCI	X	100848892	rs12559407	A	G	0.628692	0.631944	0.614815	0.530383	0.0311885	1.0207e-48	423
SYTL4	non_PAR	Ast	rXCI	X	100850429	rs5921669	A	G	0.627119	0.631944	0.606061	0.526038	0.0311991	5.08745e-48	420
SYTL4	non_PAR	Ast	rXCI	X	100850894	rs6523418	C	T	0.628692	0.631944	0.614815	0.530383	0.0311885	1.0207e-48	423
SYTL4	non_PAR	Ast	rXCI	X	100851874	rs12007794	A	G	0.629055	0.631944	0.616541	0.536802	0.0309746	4.98655e-50	421
SYTL4	non_PAR	Ast	rXCI	X	100851920	rs56258986	A	AAAAAT	0.626761	0.630208	0.61194	0.525447	0.0313134	9.73195e-48	422
SYTL4	non_PAR	Ast	rXCI	X	100852326	rs5920865	G	A	0.626062	0.631944	0.6	0.528741	0.0314617	9.85372e-48	418
SYTL4	non_PAR	Ast	rXCI	X	100852341	rs5921670	T	C	0.625532	0.631944	0.596899	0.525948	0.0314351	2.16023e-47	417
SYTL4	non_PAR	Ast	rXCI	X	100854385	rs4828068	A	G	0.596615	0.607639	0.548872	0.466924	0.0331886	1.69005e-36	421
SYTL4	non_PAR	Ast	rXCI	X	100854929	rs4828069	T	A	0.594901	0.607639	0.538462	0.45816	0.0336266	1.14446e-34	418
SYTL4	non_PAR	Ast	rXCI	X	100854978	rs4828070	T	C	0.597183	0.607639	0.552239	0.460797	0.0333153	1.47469e-35	422
SYTL4	non_PAR	Ast	rXCI	X	100855191	rs5921675	C	T	0.59775	0.607639	0.555556	0.460915	0.0332514	1.07523e-35	423
SYTL4	non_PAR	Ast	rXCI	X	100857943	rs5966720	T	C	0.591549	0.604167	0.537313	0.443036	0.0337043	8.08537e-33	422
SYTL4	non_PAR	Ast	rXCI	X	100859792	rs5921676	A	G	0.588983	0.602431	0.530303	0.439888	0.033534	1.10129e-32	420
SYTL4	non_PAR	Ast	rXCI	X	100859996	rs5921677	G	A	0.590973	0.604167	0.533835	0.444149	0.0336549	5.17965e-33	421
SYTL4	non_PAR	Ast	rXCI	X	100862043	rs5921678	T	C	0.589563	0.602431	0.533835	0.439786	0.0334571	8.34642e-33	421
SYTL4	non_PAR	Ast	rXCI	X	100863786	rs5921679	T	C	0.582511	0.597222	0.518797	0.411581	0.0342872	2.23924e-28	421
SYTL4	non_PAR	Ast	rXCI	X	100865506	rs2266916	A	G	0.592958	0.605903	0.537313	0.434037	0.0336836	8.47618e-32	422
SYTL4	non_PAR	Ast	rXCI	X	100866445	rs5921680	G	A	0.589563	0.602431	0.533835	0.43866	0.0336113	1.95614e-32	421
SYTL4	non_PAR	Ast	rXCI	X	100871162	rs5921681	T	C	0.578501	0.59375	0.51145	0.427214	0.0340817	2.14833e-30	419
TCEANC	non_PAR	Ast	rXCI	X	13600390	rs12390178	A	G	0.499297	0.5	0.496296	-0.348055	0.0563475	1.67055e-09	423
TCEANC	non_PAR	Ast	rXCI	X	13603980	rs6629277	A	G	0.400844	0.402778	0.392593	-0.309059	0.0577844	1.52887e-07	423
TCEANC	non_PAR	Ast	rXCI	X	13622669	rs5935635	A	G	0.54507	0.552083	0.514925	-0.381643	0.0546004	1.23424e-11	422
TCEANC	non_PAR	Ast	rXCI	X	13623657	rs6633106	C	A	0.461864	0.46875	0.431818	-0.330624	0.056423	1.00584e-08	420
TCEANC	non_PAR	Ast	rXCI	X	13624528	rs12863128	C	T	0.471167	0.479167	0.437037	-0.324173	0.0556659	1.22098e-08	423
TCEANC	non_PAR	Ast	rXCI	X	13624653	rs5979924	T	A	0.533052	0.538194	0.511111	-0.370018	0.054548	4.46992e-11	423
TCEANC	non_PAR	Ast	rXCI	X	13625227	rs4830872	C	A	0.471167	0.479167	0.437037	-0.354226	0.0554341	4.8197e-10	423
TCEANC	non_PAR	Ast	rXCI	X	13625352	rs4830873	C	T	0.466197	0.473958	0.432836	-0.360625	0.0556163	2.76236e-10	422
TCEANC	non_PAR	Ast	rXCI	X	13625828	rs5935637	A	G	0.53662	0.541667	0.514925	-0.395135	0.0544492	2.22844e-12	422
TCEANC	non_PAR	Ast	rXCI	X	13629387	rs12835909	T	C	0.413502	0.427083	0.355556	-0.325668	0.0571409	2.40276e-08	423
TCEANC	non_PAR	Ast	rXCI	X	13632162	rs12557034	C	G	0.438819	0.446181	0.407407	-0.348597	0.056116	1.36402e-09	423
TCEANC	non_PAR	Ast	rXCI	X	13635234	rs6527867	G	T	0.445698	0.456597	0.398496	-0.330313	0.0567148	1.22169e-08	421
TCEANC	non_PAR	Ast	rXCI	X	13639389	rs4830874	A	G	0.521246	0.53125	0.476923	-0.394489	0.0550245	3.99025e-12	418
TCEANC	non_PAR	Ast	rXCI	X	13639440	rs4830875	A	G	0.525352	0.534722	0.485075	-0.399667	0.0544191	1.26096e-12	422
TCEANC	non_PAR	Ast	rXCI	X	13639528	rs4830876	G	A	0.521127	0.529514	0.485075	-0.372802	0.0547698	3.87972e-11	422
TCEANC	non_PAR	Ast	rXCI	X	13639676	rs4830877	C	A	0.443038	0.449653	0.414815	-0.37425	0.0560233	8.4217e-11	423
TCEANC	non_PAR	Ast	rXCI	X	13640196	rs56273498	G	GTT	0.449929	0.460069	0.406015	-0.371969	0.0562408	1.26929e-10	421
TCEANC	non_PAR	Ast	rXCI	X	13640586	rs5978655	T	C	0.452883	0.461806	0.414815	-0.367642	0.0558449	1.51859e-10	423
TCEANC	non_PAR	Ast	rXCI	X	13641136	rs4615757	T	C	0.452883	0.461806	0.414815	-0.367642	0.0558449	1.51859e-10	423
TCEANC	non_PAR	Ast	rXCI	X	13641362	rs4504808	T	G	0.45134	0.461806	0.406015	-0.361374	0.0561314	3.64645e-10	421
TCEANC	non_PAR	Ast	rXCI	X	13642198	rs5935643	T	C	0.510578	0.515625	0.488722	-0.418354	0.0544784	1.3627e-13	421
TCEANC	non_PAR	Ast	rXCI	X	13642326	rs6629300	T	G	0.441467	0.449653	0.406015	-0.366997	0.0564515	2.5034e-10	421
TCEANC	non_PAR	Ast	rXCI	X	13642424	rs6629301	G	A	0.440056	0.447917	0.406015	-0.372183	0.056553	1.54718e-10	421
TCEANC	non_PAR	Ast	rXCI	X	13642790	rs11393633	T	TA	0.447109	0.451389	0.428571	-0.376195	0.0564966	9.66273e-11	421
TCEANC	non_PAR	Ast	rXCI	X	13642977	rs533814001	ACTCAGGAGGGTTAGGCAGGAGAATCACTTGAACC	A	0.426112	0.442708	0.347107	-0.401267	0.0587493	3.50833e-11	409
TCEANC	non_PAR	Ast	rXCI	X	13643117	rs6629302	C	T	0.449929	0.458333	0.413534	-0.374211	0.0562302	9.88781e-11	421
TCEANC	non_PAR	Ast	rXCI	X	13643205	rs4545250	G	C	0.449296	0.458333	0.410448	-0.372987	0.0560681	1.00129e-10	422
TCEANC	non_PAR	Ast	rXCI	X	13643264	rs4265348	T	C	0.45007	0.458333	0.414815	-0.373091	0.0559215	8.8736e-11	423
TCEANC	non_PAR	Ast	rXCI	X	13644704	rs11095619	A	G	0.445851	0.453125	0.414815	-0.376535	0.0559706	6.30957e-11	423
TCEANC	non_PAR	Ast	rXCI	X	13645081	rs6633159	A	G	0.450704	0.458333	0.41791	-0.374151	0.0560132	8.47618e-11	422
TCEANC	non_PAR	Ast	rXCI	X	13645176	rs55773149	T	C	0.443662	0.451389	0.410448	-0.379902	0.0559515	4.30725e-11	422
TCEANC	non_PAR	Ast	rXCI	X	13645414	rs4830879	G	A	0.44507	0.454861	0.402985	-0.350187	0.0563795	1.37369e-09	422
TCEANC	non_PAR	Ast	rXCI	X	13645499	rs4601494	A	G	0.45007	0.458333	0.414815	-0.373091	0.0559215	8.8736e-11	423
TCEANC	non_PAR	Ast	rXCI	X	13645981	rs2356	C	T	0.444288	0.453125	0.406015	-0.383408	0.0562688	3.72392e-11	421
TCEANC	non_PAR	Ast	rXCI	X	13647845	rs4830881	T	C	0.443662	0.451389	0.410448	-0.380151	0.0560145	4.39339e-11	422
TCEANC	non_PAR	Ast	rXCI	X	13648075	rs6633164	T	C	0.447109	0.456597	0.406015	-0.374933	0.0563603	1.00406e-10	421
TCEANC	non_PAR	Ast	rXCI	X	13649763	rs5979929	A	G	0.448519	0.458333	0.406015	-0.371392	0.0556998	9.14745e-11	421
TCEANC	non_PAR	Ast	rXCI	X	13650673	rs2361158	C	T	0.511955	0.517361	0.488889	-0.408915	0.0543038	3.67367e-13	423
TCEANC	non_PAR	Ast	rXCI	X	13650888	rs4143649	G	A	0.442877	0.451389	0.406015	-0.388397	0.0558742	1.57906e-11	421
TCEANC	non_PAR	Ast	rXCI	X	13651289	rs12391470	G	A	0.443662	0.451389	0.410448	-0.378045	0.0560795	5.813e-11	422
TCEANC	non_PAR	Ast	rXCI	X	13651925	rs6527879	C	T	0.444444	0.451389	0.414815	-0.379953	0.0558261	3.88419e-11	423
TCEANC	non_PAR	Ast	rXCI	X	13656115	rs4830882	G	A	0.502817	0.506944	0.485075	-0.411332	0.0543437	2.84512e-13	422
TCEANC	non_PAR	Ast	rXCI	X	13657789	rs4830883	C	T	0.502116	0.506944	0.481203	-0.419728	0.0543852	1.05075e-13	421
TCEANC	non_PAR	Ast	rXCI	X	13657951	rs4830884	T	G	0.509142	0.513889	0.488889	-0.407369	0.0543384	4.58353e-13	423
TCEANC	non_PAR	Ast	rXCI	X	13658411	rs5934124	G	C	0.511955	0.517361	0.488889	-0.417305	0.0543375	1.34338e-13	423
TCEANC	non_PAR	Ast	rXCI	X	13658573	rs10667209	G	GATATAC	0.512784	0.522569	0.46875	-0.412826	0.0553092	5.89251e-13	416
TCEANC	non_PAR	Ast	rXCI	X	13658799	rs6527881	G	T	0.509859	0.517361	0.477612	-0.420136	0.0544468	1.05414e-13	422
TCEANC	non_PAR	Ast	rXCI	X	13659743	rs5935646	G	A	0.492264	0.503472	0.444444	-0.43353	0.0548095	2.7919e-14	423
TCEANC	non_PAR	Ast	rXCI	X	13661837	rs5934125	A	G	0.516174	0.522569	0.488889	-0.421839	0.0546667	1.04785e-13	423
TCEANC	non_PAR	Ast	rXCI	X	13662996	rs2361159	C	T	0.510549	0.515625	0.488889	-0.427113	0.0544703	4.47507e-14	423
TCEANC	non_PAR	Ast	rXCI	X	13663519	rs5935649	C	T	0.510549	0.515625	0.488889	-0.427113	0.0544703	4.47507e-14	423
TCEANC	non_PAR	Ast	rXCI	X	13663560	rs5935650	G	T	0.515493	0.520833	0.492537	-0.43145	0.0545311	2.76439e-14	422
TCEANC	non_PAR	Ast	rXCI	X	13663947	rs5935651	G	A	0.510549	0.515625	0.488889	-0.427113	0.0544703	4.47507e-14	423
TCEANC	non_PAR	Ast	rXCI	X	13664458	rs3761625	G	A	0.509168	0.515625	0.481203	-0.425914	0.0548141	7.35529e-14	421
TCEANC	non_PAR	Ast	rXCI	X	13664596	rs3761626	G	A	0.509168	0.515625	0.481203	-0.429013	0.0547364	4.63234e-14	421
TCEANC	non_PAR	Ast	rXCI	X	13665051	rs4830885	G	A	0.509859	0.515625	0.485075	-0.425097	0.0545785	6.44466e-14	422
TCEANC	non_PAR	Ast	rXCI	X	13666313	rs2361162	T	A	0.516901	0.522569	0.492537	-0.423418	0.054825	1.00763e-13	422
TCEANC	non_PAR	Ast	rXCI	X	13668126	rs10629661	T	TTTTA	0.516949	0.526042	0.477273	-0.405366	0.0555433	1.7183e-12	420
TCEANC	non_PAR	Ast	rXCI	X	13669724	rs4830886	G	A	0.477465	0.489583	0.425373	-0.393764	0.0562489	1.15398e-11	422
TCEANC	non_PAR	Ast	rXCI	X	13670785	rs5979930	C	G	0.476056	0.489583	0.41791	-0.39142	0.0564181	1.71199e-11	422
TCEANC	non_PAR	Ast	rXCI	X	13671365	rs5979931	A	G	0.471167	0.482639	0.422222	-0.400034	0.0561869	5.37898e-12	423
TCEANC	non_PAR	Ast	rXCI	X	13671432	rs5979932	T	C	0.468265	0.480903	0.413534	-0.395075	0.0567862	1.5209e-11	421
TCEANC	non_PAR	Ast	rXCI	X	13671534	rs5979933	G	A	0.474576	0.489583	0.409091	-0.399911	0.0568506	9.3713e-12	420
TCEANC	non_PAR	Ast	rXCI	X	13671626	rs5979934	C	T	0.467514	0.480903	0.409091	-0.401085	0.0569151	8.64769e-12	420
TCEANC	non_PAR	Ast	rXCI	X	13672032	rs5979935	T	A	0.469761	0.480903	0.422222	-0.397259	0.0563676	8.51922e-12	423
TCEANC	non_PAR	Ast	rXCI	X	13675889	rs5979937	A	C	0.476056	0.489583	0.41791	-0.391758	0.0563364	1.54739e-11	422
TCEANC	non_PAR	Ast	rXCI	X	13676647	rs5979938	C	T	0.471831	0.482639	0.425373	-0.393557	0.0565713	1.51915e-11	422
TCEANC	non_PAR	Ast	rXCI	X	13676688	rs5979939	A	G	0.469014	0.480903	0.41791	-0.387854	0.0563065	2.33561e-11	422
TCEANC	non_PAR	Ast	rXCI	X	13678620	rs5978657	G	A	0.469761	0.480903	0.422222	-0.397259	0.0563676	8.51922e-12	423
TCEANC	non_PAR	Ast	rXCI	X	13678886	rs5979940	G	A	0.469761	0.480903	0.422222	-0.397259	0.0563676	8.51922e-12	423
TCEANC	non_PAR	Ast	rXCI	X	13679461	rs5979941	T	C	0.476056	0.489583	0.41791	-0.394297	0.0563277	1.15638e-11	422
TCEANC	non_PAR	Ast	rXCI	X	13679847	rs5979942	C	G	0.471831	0.482639	0.425373	-0.397862	0.0567108	1.04785e-11	422
TCEANC	non_PAR	Ast	rXCI	X	13679933	rs5979943	A	G	0.476793	0.489583	0.422222	-0.393165	0.0561573	1.14446e-11	423
TCEANC	non_PAR	Ast	rXCI	X	13682262	rs2361163	G	A	0.469761	0.480903	0.422222	-0.397259	0.0563676	8.51922e-12	423
TCEANC	non_PAR	Ast	rXCI	X	13682816	rs6527908	A	G	0.468265	0.480903	0.413534	-0.391718	0.056649	1.98472e-11	421
TCEANC	non_PAR	Ast	rXCI	X	13685082	rs1987100	C	T	0.462729	0.472222	0.422222	-0.399987	0.0564381	6.62369e-12	423
TCEANC	non_PAR	Ast	rXCI	X	13685170	rs1987099	C	T	0.469761	0.480903	0.422222	-0.395241	0.0561894	9.28753e-12	423
TCEANC	non_PAR	Ast	rXCI	X	13685402	rs1579179	A	G	0.469761	0.480903	0.422222	-0.395241	0.0561894	9.28753e-12	423
TCEANC	non_PAR	Ast	rXCI	X	13685842	rs5979944	A	T	0.462729	0.472222	0.422222	-0.399987	0.0564381	6.62369e-12	423
TCEANC	non_PAR	Ast	rXCI	X	13687473	rs5979945	T	A	0.464135	0.473958	0.422222	-0.395821	0.0565471	1.15372e-11	423
TCEANC	non_PAR	Ast	rXCI	X	13690059	rs4528031	C	T	0.462623	0.473958	0.413534	-0.397701	0.0561972	7.12689e-12	421
TCEANC	non_PAR	Ast	rXCI	X	13690461	rs6633233	A	G	0.466948	0.477431	0.422222	-0.386519	0.0559156	1.9994e-11	423
TMLHE	non_PAR	Ast	rXCI	X	155187802	rs6642392	G	T	0.713475	0.706597	0.744186	-0.256089	0.0531314	2.08584e-06	417
TMLHE	non_PAR	Ast	rXCI	X	155188662	rs3105274	A	G	0.719149	0.711806	0.751938	-0.263188	0.0536836	1.40819e-06	417
TMLHE	non_PAR	Ast	rXCI	X	155190621	rs5983712	T	A	0.726241	0.713542	0.782946	-0.263731	0.0544611	1.87413e-06	417
TMLHE	non_PAR	Ast	rXCI	X	155194146	rs495251	A	G	0.720733	0.711806	0.759398	-0.268938	0.0537318	8.54417e-07	421
TMLHE	non_PAR	Ast	rXCI	X	155198391	rs5940455	G	C	0.279661	0.288194	0.242424	0.266314	0.0536667	1.05293e-06	420
TMLHE	non_PAR	Ast	rXCI	X	155202501	rs12394018	G	A	0.255977	0.258681	0.244444	0.260636	0.0563161	5.05941e-06	423
TMLHE	non_PAR	Ast	rXCI	X	155206380	rs5983644	C	T	0.255977	0.258681	0.244444	0.260636	0.0563161	5.05941e-06	423
TMLHE	non_PAR	Ast	rXCI	X	155208767	rs73641118	A	G	0.25493	0.258681	0.238806	0.26824	0.0566379	3.07688e-06	422
TMLHE	non_PAR	Ast	rXCI	X	155208778	rs73641119	T	C	0.25493	0.258681	0.238806	0.26824	0.0566379	3.07688e-06	422
TMLHE	non_PAR	Ast	rXCI	X	155214165	rs499669	C	G	0.711268	0.703125	0.746269	-0.249172	0.0536498	4.69894e-06	422
TMLHE	non_PAR	Ast	rXCI	X	155223101	rs4893072	C	G	0.278409	0.293403	0.210938	0.257841	0.0557943	5.24892e-06	416
TMLHE	non_PAR	Ast	rXCI	X	155223241	rs112513213	C	T	0.250352	0.253472	0.237037	0.282872	0.0566692	9.10752e-07	423
TMLHE	non_PAR	Ast	rXCI	X	155223504	rs3105280	C	T	0.714487	0.706597	0.748148	-0.26461	0.0534642	1.1181e-06	423
TMLHE	non_PAR	Ast	rXCI	X	155223845	rs150847435	C	T	0.283498	0.293403	0.240602	0.265271	0.0541175	1.40809e-06	421
TMLHE	non_PAR	Ast	rXCI	X	155230532	rs73569697	G	A	0.249647	0.255208	0.225564	0.267146	0.0560003	2.62277e-06	421
TMLHE	non_PAR	Ast	rXCI	X	155239176	rs11887	T	C	0.715493	0.706597	0.753731	-0.260474	0.0536037	1.72298e-06	422
TMLHE	non_PAR	Ast	rXCI	X	155240544	rs35943578	C	T	0.247525	0.255208	0.21374	0.26829	0.056846	3.33027e-06	419
TMLHE	non_PAR	Ast	rXCI	X	155249983	rs112443809	T	C	0.747887	0.743056	0.768657	-0.301275	0.0561212	1.38252e-07	422
TMLHE	non_PAR	Ast	rXCI	X	155251151	rs547447	T	C	0.746479	0.741319	0.768657	-0.285712	0.0560989	5.54753e-07	422
TMLHE	non_PAR	Ast	rXCI	X	155256667	rs475025	G	A	0.746121	0.739583	0.774436	-0.282233	0.0566643	9.62077e-07	421
TMLHE	non_PAR	Ast	rXCI	X	155257114	rs3120723	T	C	0.744023	0.739583	0.762963	-0.288834	0.0559342	3.89753e-07	423
TMLHE	non_PAR	Ast	rXCI	X	155259147	rs3105275	A	G	0.742616	0.737847	0.762963	-0.285856	0.0554999	4.16428e-07	423
TMLHE	non_PAR	Ast	rXCI	X	155263821	rs543054	G	A	0.745763	0.737847	0.780303	-0.289311	0.056573	5.01349e-07	420
TMLHE	non_PAR	Ast	rXCI	X	155265763	rs3105276	A	G	0.743662	0.737847	0.768657	-0.281567	0.0558039	7.0039e-07	422
TMLHE	non_PAR	Ast	rXCI	X	155266642	rs3105278	A	G	0.744711	0.737847	0.774436	-0.287798	0.0562975	5.05382e-07	421
TMLHE	non_PAR	Ast	rXCI	X	155266881	rs523614	C	T	0.744711	0.737847	0.774436	-0.280989	0.0562407	8.92689e-07	421
TMLHE	non_PAR	Ast	rXCI	X	155267957	rs485957	G	T	0.745403	0.737847	0.778626	-0.278702	0.0569394	1.45918e-06	419
TMLHE	non_PAR	Ast	rXCI	X	155268381	rs3105279	C	A	0.709859	0.699653	0.753731	-0.258194	0.0526205	1.37366e-06	422
TMLHE	non_PAR	Ast	rXCI	X	155269061	rs578365	C	T	0.744711	0.737847	0.774436	-0.291301	0.0563159	3.73895e-07	421
TMLHE	non_PAR	Ast	rXCI	X	155269237	rs498535	G	A	0.743662	0.737847	0.768657	-0.29408	0.0558229	2.30823e-07	422
TMLHE	non_PAR	Ast	rXCI	X	155269765	rs503202	T	C	0.74048	0.734375	0.766917	-0.275696	0.0561567	1.35744e-06	421
TMLHE	non_PAR	Ast	rXCI	X	155269848	rs496583	T	G	0.744711	0.737847	0.774436	-0.284446	0.0562513	6.6411e-07	421
TMLHE	non_PAR	Ast	rXCI	X	155270586	rs524668	A	C	0.7433	0.737847	0.766917	-0.2863	0.0561283	5.3438e-07	421
TMLHE	non_PAR	Ast	rXCI	X	155270885	rs527473	T	C	0.744711	0.737847	0.774436	-0.292011	0.0563398	3.54928e-07	421
TMLHE	non_PAR	Ast	rXCI	X	155273755	rs5983694	T	G	0.743662	0.737847	0.768657	-0.296892	0.0554747	1.5047e-07	422
TMLHE	non_PAR	Ast	rXCI	X	155273976	rs7891581	T	A	0.742616	0.737847	0.762963	-0.285856	0.0554999	4.16428e-07	423
TMLHE	non_PAR	Ast	rXCI	X	155276456	rs525161	G	A	0.744711	0.737847	0.774436	-0.289194	0.0559975	3.89538e-07	421
TMLHE	non_PAR	Ast	rXCI	X	155277884	rs559165	G	T	0.743662	0.737847	0.768657	-0.289578	0.0557976	3.42665e-07	422
TMLHE	non_PAR	Ast	rXCI	X	155278738	rs515165	G	C	0.74507	0.739583	0.768657	-0.27943	0.0561645	9.87438e-07	422
TMLHE	non_PAR	Ast	rXCI	X	155279665	rs544582	G	A	0.744681	0.734375	0.790698	-0.299848	0.0559242	1.44039e-07	417
TMLHE	non_PAR	Ast	rXCI	X	155283565	rs812476	C	T	0.74507	0.737847	0.776119	-0.282297	0.0565845	9.23698e-07	422
TMLHE	non_PAR	Ast	rXCI	X	155284522	rs497502	G	C	0.742616	0.737847	0.762963	-0.285856	0.0554999	4.16428e-07	423
TMLHE	non_PAR	Ast	rXCI	X	155284756	rs499428	G	A	0.744711	0.737847	0.774436	-0.274769	0.0561777	1.4819e-06	421
TMLHE	non_PAR	Ast	rXCI	X	155285375	rs504984	C	T	0.745763	0.737847	0.780303	-0.301805	0.0560336	1.26436e-07	420
TMLHE	non_PAR	Ast	rXCI	X	155285628	rs507127	G	A	0.745763	0.737847	0.780303	-0.285988	0.0565514	6.63453e-07	420
TMLHE	non_PAR	Ast	rXCI	X	155286328	rs513441	G	A	0.70945	0.699653	0.75188	-0.283681	0.0527677	1.3303e-07	421
TMLHE	non_PAR	Ast	rXCI	X	155286414	rs535869	T	C	0.744711	0.737847	0.774436	-0.277424	0.0565076	1.35681e-06	421
TMLHE	non_PAR	Ast	rXCI	X	155288197	rs572988	C	T	0.744711	0.737847	0.774436	-0.290869	0.0557337	2.96367e-07	421
TMLHE	non_PAR	Ast	rXCI	X	155289468	rs516396	C	T	0.742616	0.737847	0.762963	-0.285856	0.0554999	4.16428e-07	423
TMLHE	non_PAR	Ast	rXCI	X	155289885	rs519641	A	C	0.743662	0.737847	0.768657	-0.289351	0.0558511	3.58542e-07	422
TMLHE	non_PAR	Ast	rXCI	X	155290018	rs542899	T	A	0.744711	0.737847	0.774436	-0.282569	0.0566015	9.09976e-07	421
TMLHE	non_PAR	Ast	rXCI	X	155291586	rs4893113	T	C	0.709859	0.699653	0.753731	-0.278828	0.0532002	2.64637e-07	422
TMLHE	non_PAR	Ast	rXCI	X	155292323	rs782769	A	G	0.744711	0.737847	0.774436	-0.280754	0.0564336	9.89692e-07	421
TMLHE	non_PAR	Ast	rXCI	X	155292546	rs55700970	A	G	0.759259	0.746528	0.81746	-0.288681	0.0608165	2.94829e-06	414
TMLHE	non_PAR	Ast	rXCI	X	155292702	rs782772	G	A	0.714286	0.703125	0.763359	-0.261923	0.0549612	2.68763e-06	419
TMLHE	non_PAR	Ast	rXCI	X	155295392	rs533001	T	C	0.743662	0.737847	0.768657	-0.283924	0.0560173	6.26023e-07	422
TMLHE	non_PAR	Ast	rXCI	X	155295454	chrX:155295454:G:GA	G	GA	0.257384	0.262153	0.237037	0.285856	0.0554999	4.16428e-07	423
TMLHE	non_PAR	Ast	rXCI	X	155297131	rs3120729	A	T	0.743662	0.737847	0.768657	-0.281262	0.0556989	6.8661e-07	422
TMLHE	non_PAR	Ast	rXCI	X	155298161	rs1032821	G	C	0.746121	0.739583	0.774436	-0.278686	0.0568424	1.40117e-06	421
TMLHE	non_PAR	Ast	rXCI	X	155302318	rs12394973	A	G	0.742254	0.736111	0.768657	-0.302548	0.0552799	8.02472e-08	422
TMLHE	non_PAR	Ast	rXCI	X	155305315	rs5983838	T	C	0.742254	0.736111	0.768657	-0.286791	0.0560495	4.93299e-07	422
TMLHE	non_PAR	Ast	rXCI	X	155306961	rs1393999	T	G	0.74121	0.736111	0.762963	-0.288653	0.0555212	3.26844e-07	423
TMLHE	non_PAR	Ast	rXCI	X	155307523	rs12013168	T	C	0.74507	0.739583	0.768657	-0.28977	0.0565696	4.79722e-07	422
TMLHE	non_PAR	Ast	rXCI	X	155309902	rs513227	A	T	0.745403	0.736111	0.78626	-0.288417	0.0554516	3.24721e-07	419
TMLHE	non_PAR	Ast	rXCI	X	155310667	rs200876850	A	AG	0.289548	0.302083	0.234848	0.283065	0.0533977	1.95677e-07	420
TMLHE	non_PAR	Ast	rXCI	X	155312291	rs568396	G	C	0.745403	0.736111	0.78626	-0.297073	0.0565586	2.5079e-07	419
TMLHE	non_PAR	Ast	rXCI	X	155313615	rs506457	A	T	0.7433	0.736111	0.774436	-0.285108	0.0561235	5.92202e-07	421
TMLHE	non_PAR	Ast	rXCI	X	155313813	rs547724	G	T	0.70945	0.697917	0.759398	-0.264695	0.0535428	1.15152e-06	421
TMLHE	non_PAR	Ast	rXCI	X	155316980	rs529965	A	G	0.742254	0.736111	0.768657	-0.289843	0.0559092	3.52452e-07	422
TMLHE	non_PAR	Ast	rXCI	X	155317452	rs534490	A	G	0.74189	0.736111	0.766917	-0.281956	0.0559591	7.25788e-07	421
TMLHE	non_PAR	Ast	rXCI	X	155320691	rs481097	C	A	0.74858	0.736111	0.804688	-0.271965	0.0567866	2.41224e-06	416
TMLHE	non_PAR	Ast	rXCI	X	155320692	rs537992	A	T	0.74858	0.736111	0.804688	-0.271965	0.0567866	2.41224e-06	416
TMLHE	non_PAR	Ast	rXCI	X	155321418	rs4320706	T	A	0.7433	0.736111	0.774436	-0.284924	0.0562989	6.50534e-07	421
TMLHE	non_PAR	Ast	rXCI	X	155324435	rs7052359	C	T	0.711864	0.699653	0.765152	-0.284988	0.0540751	2.28923e-07	420
TMLHE	non_PAR	Ast	rXCI	X	155325379	rs541080	A	G	0.74121	0.736111	0.762963	-0.288653	0.0555212	3.26844e-07	423
TMLHE	non_PAR	Ast	rXCI	X	155326283	rs524609	G	T	0.74435	0.736111	0.780303	-0.264389	0.0558152	3.07072e-06	420
TMLHE	non_PAR	Ast	rXCI	X	155327741	rs495736	A	T	0.742254	0.736111	0.768657	-0.299032	0.0556782	1.36527e-07	422
TMLHE	non_PAR	Ast	rXCI	X	155327848	rs496740	G	A	0.707454	0.697917	0.748148	-0.274911	0.0529865	3.44786e-07	423
TMLHE	non_PAR	Ast	rXCI	X	155329596	rs5983764	C	T	0.742254	0.736111	0.768657	-0.272278	0.0547544	9.99332e-07	422
TMLHE	non_PAR	Ast	rXCI	X	155332643	chrX:155332643:T:TTAA	T	TTAA	0.253901	0.263066	0.21374	0.287578	0.0567516	6.32557e-07	418
TMLHE	non_PAR	Ast	rXCI	X	155335631	rs520145	C	G	0.742254	0.736111	0.768657	-0.297079	0.0558514	1.77992e-07	422
TMLHE	non_PAR	Ast	rXCI	X	155387530	rs28773194	C	T	0.708451	0.697917	0.753731	-0.27811	0.0532434	2.89434e-07	422
TMLHE	non_PAR	Ast	rXCI	X	155389532	rs28767831	A	G	0.740845	0.736111	0.761194	-0.288437	0.0556097	3.47816e-07	422
TMLHE	non_PAR	Ast	rXCI	X	155392580	rs4131734	C	T	0.707454	0.697917	0.748148	-0.274911	0.0529865	3.44786e-07	423
TMLHE	non_PAR	Ast	rXCI	X	155393263	rs57535347	A	AAACAAAACTTCAGGTG	0.719149	0.710069	0.75969	-0.273573	0.0566958	2.03381e-06	417
TMLHE	non_PAR	Ast	rXCI	X	155394229	rs28868976	A	G	0.74121	0.736111	0.762963	-0.288653	0.0555212	3.26844e-07	423
TMLHE	non_PAR	Ast	rXCI	X	155395160	rs28850951	T	C	0.740845	0.736111	0.761194	-0.284335	0.0554899	4.75609e-07	422
TMLHE	non_PAR	Ast	rXCI	X	155404826	rs28769303	G	A	0.740845	0.736111	0.761194	-0.29266	0.0553169	2.05854e-07	422
TMLHE	non_PAR	Ast	rXCI	X	155405166	rs28676325	C	T	0.74121	0.736111	0.762963	-0.288653	0.0555212	3.26844e-07	423
TMLHE	non_PAR	Ast	rXCI	X	155405309	rs72616496	T	C	0.700709	0.692708	0.736434	-0.26444	0.0535074	1.16464e-06	417
TMLHE	non_PAR	Ast	rXCI	X	155405650	rs28855519	T	C	0.742254	0.736111	0.768657	-0.302548	0.0552799	8.02472e-08	422
TMLHE	non_PAR	Ast	rXCI	X	155405914	rs28788787	A	C	0.740845	0.736111	0.761194	-0.28917	0.0556174	3.26746e-07	422
TMLHE	non_PAR	Ast	rXCI	X	155410366	rs28435674	T	A	0.743662	0.737847	0.768657	-0.298489	0.055562	1.355e-07	422
TMLHE	non_PAR	Ast	rXCI	X	155411539	rs28785918	T	G	0.74121	0.736111	0.762963	-0.288653	0.0555212	3.26844e-07	423
TMLHE	non_PAR	Ast	rXCI	X	155412480	rs28782601	C	T	0.739745	0.736111	0.755725	-0.28679	0.0558165	4.45256e-07	419
TMLHE	non_PAR	Ast	rXCI	X	155412483	rs28870179	A	C	0.739745	0.736111	0.755725	-0.28679	0.0558165	4.45256e-07	419
TMLHE	non_PAR	Ast	rXCI	X	155414171	rs28793417	A	G	0.74121	0.736111	0.762963	-0.288653	0.0555212	3.26844e-07	423
TMLHE	non_PAR	Ast	rXCI	X	155414832	rs28576503	T	C	0.74189	0.736111	0.766917	-0.290977	0.0560647	3.42673e-07	421
TMLHE	non_PAR	Ast	rXCI	X	155417454	rs28503175	A	C	0.707454	0.697917	0.748148	-0.274911	0.0529865	3.44786e-07	423
TMLHE	non_PAR	Ast	rXCI	X	155419421	rs28719866	A	C	0.740845	0.736111	0.761194	-0.287681	0.0555759	3.66522e-07	422
TMLHE	non_PAR	Ast	rXCI	X	155420676	rs28476526	A	G	0.708451	0.699653	0.746269	-0.272109	0.0534555	5.62005e-07	422
TMLHE	non_PAR	Ast	rXCI	X	155421248	rs143835791	A	AC	0.740845	0.736111	0.761194	-0.28701	0.0555401	3.82895e-07	422
TMLHE	non_PAR	Ast	rXCI	X	155421798	rs28376822	A	C	0.740845	0.736111	0.761194	-0.289401	0.0556184	3.20133e-07	422
TMLHE	non_PAR	Ast	rXCI	X	155422319	rs28461854	A	C	0.739803	0.734375	0.762963	-0.28941	0.0552443	2.67479e-07	423
TMLHE	non_PAR	Ast	rXCI	X	155422823	rs28807405	G	A	0.74121	0.736111	0.762963	-0.288653	0.0555212	3.26844e-07	423
TMLHE	non_PAR	Ast	rXCI	X	155423978	rs28770313	T	A	0.7433	0.736111	0.774436	-0.287781	0.0563003	5.06746e-07	421
TMLHE	non_PAR	Ast	rXCI	X	155424343	rs28822513	C	T	0.739745	0.736111	0.755725	-0.284079	0.0556247	5.1929e-07	419
TMLHE	non_PAR	Ast	rXCI	X	155425058	rs28878917	T	G	0.710267	0.704861	0.733333	-0.278645	0.0540904	4.14553e-07	423
TMLHE	non_PAR	Ast	rXCI	X	155425714	rs28778296	C	A	0.74048	0.736111	0.759398	-0.290032	0.0556893	3.13047e-07	421
TMLHE	non_PAR	Ast	rXCI	X	155426002	rs28853277	G	A	0.74121	0.736111	0.762963	-0.288653	0.0555212	3.26844e-07	423
TMLHE	non_PAR	Ast	rXCI	X	155427361	rs12831937	A	C	0.74121	0.736111	0.762963	-0.288653	0.0555212	3.26844e-07	423
TMLHE	non_PAR	Ast	rXCI	X	155428241	rs28444648	A	C	0.74048	0.736111	0.759398	-0.289218	0.0555275	3.12219e-07	421
TMLHE	non_PAR	Ast	rXCI	X	155428552	rs28599172	T	C	0.743662	0.737847	0.768657	-0.28822	0.0560645	4.37583e-07	422
TMLHE	non_PAR	Ast	rXCI	X	155428671	rs28448813	C	G	0.740845	0.736111	0.761194	-0.292398	0.0554277	2.2251e-07	422
TMLHE	non_PAR	Ast	rXCI	X	155428754	rs28655495	A	G	0.74435	0.737847	0.772727	-0.290124	0.0563692	4.25736e-07	420
TMLHE	non_PAR	Ast	rXCI	X	155429926	rs28656912	C	T	0.742938	0.736111	0.772727	-0.295165	0.0563827	2.73565e-07	420
TMLHE	non_PAR	Ast	rXCI	X	155430650	rs28860618	G	A	0.740113	0.732639	0.772727	-0.279136	0.0563382	1.09297e-06	420
TMLHE	non_PAR	Ast	rXCI	X	155431083	rs28838711	G	A	0.740845	0.736111	0.761194	-0.288324	0.0556254	3.53981e-07	422
TMLHE	non_PAR	Ast	rXCI	X	155431904	rs28795511	G	A	0.7433	0.736111	0.774436	-0.288219	0.056514	5.36649e-07	421
TMLHE	non_PAR	Ast	rXCI	X	155432132	rs28828201	A	C	0.74048	0.734375	0.766917	-0.278946	0.0559269	9.30315e-07	421
TMLHE	non_PAR	Ast	rXCI	X	155435434	rs28864804	G	A	0.707454	0.697917	0.748148	-0.274911	0.0529865	3.44786e-07	423
TMLHE	non_PAR	Ast	rXCI	X	155435676	rs28848797	C	T	0.707042	0.697917	0.746269	-0.275288	0.0530392	3.41838e-07	422
TMLHE	non_PAR	Ast	rXCI	X	155436229	rs28791527	G	A	0.742254	0.736111	0.768657	-0.283996	0.0558386	5.74262e-07	422
TMLHE	non_PAR	Ast	rXCI	X	155436307	rs28842206	G	A	0.707454	0.697917	0.748148	-0.274911	0.0529865	3.44786e-07	423
TMLHE	non_PAR	Ast	rXCI	X	155436872	rs28857192	A	T	0.742254	0.736111	0.768657	-0.284088	0.0557179	5.39424e-07	422
TMLHE	non_PAR	Ast	rXCI	X	155437814	rs28862095	C	T	0.74121	0.736111	0.762963	-0.288653	0.0555212	3.26844e-07	423
TMLHE	non_PAR	Ast	rXCI	X	155438405	rs28480480	T	A	0.707454	0.697917	0.748148	-0.274911	0.0529865	3.44786e-07	423
TMLHE	non_PAR	Ast	rXCI	X	155441212	rs28810503	A	C	0.707454	0.697917	0.748148	-0.274911	0.0529865	3.44786e-07	423
TMLHE	non_PAR	Ast	rXCI	X	155441746	rs59129206	T	TACTC	0.735876	0.730903	0.757576	-0.294009	0.0558326	2.33997e-07	420
TMLHE	non_PAR	Ast	rXCI	X	155441771	rs28790957	T	A	0.735876	0.730903	0.757576	-0.294009	0.0558326	2.33997e-07	420
TMLHE	non_PAR	Ast	rXCI	X	155445036	rs28526133	G	A	0.740845	0.736111	0.761194	-0.290009	0.0556463	3.07029e-07	422
TMLHE	non_PAR	Ast	rXCI	X	155445070	rs111291840	G	GA	0.740845	0.736111	0.761194	-0.290009	0.0556463	3.07029e-07	422
TMLHE	non_PAR	Ast	rXCI	X	155448967	rs28880039	G	C	0.707454	0.697917	0.748148	-0.274911	0.0529865	3.44786e-07	423
TMLHE	non_PAR	Ast	rXCI	X	155449277	rs28873383	C	T	0.74048	0.736111	0.759398	-0.287046	0.0556778	4.07305e-07	421
TMLHE	non_PAR	Ast	rXCI	X	155450922	rs28805403	G	A	0.742616	0.737847	0.762963	-0.285214	0.0555605	4.53607e-07	423
TMLHE	non_PAR	Ast	rXCI	X	155451167	rs28769041	C	T	0.742254	0.736111	0.768657	-0.287061	0.0559109	4.52168e-07	422
TMLHE	non_PAR	Ast	rXCI	X	155451968	rs5940390	T	A	0.74121	0.736111	0.762963	-0.288653	0.0555212	3.26844e-07	423
TMLHE	non_PAR	Ast	rXCI	X	155452486	rs5940511	C	A	0.742616	0.737847	0.762963	-0.2853	0.055925	5.3141e-07	423
TMLHE	non_PAR	Ast	rXCI	X	155454002	rs5940510	C	T	0.715893	0.710069	0.740741	-0.253313	0.0548226	5.23552e-06	423
TMLHE	non_PAR	Ast	rXCI	X	155506037	rs12557310	T	C	0.704641	0.694444	0.748148	-0.26779	0.0525503	5.46349e-07	423
TMLHE	non_PAR	Ast	rXCI	X	155507307	rs5940458	T	G	0.739069	0.734375	0.759398	-0.293184	0.0553027	1.95038e-07	421
TMLHE	non_PAR	Ast	rXCI	X	155507715	rs5940372	G	A	0.736248	0.730903	0.759398	-0.294936	0.0553698	1.71463e-07	421
TMLHE	non_PAR	Ast	rXCI	X	155509839	rs989711	A	T	0.74189	0.736111	0.766917	-0.287346	0.0561058	4.82314e-07	421
TMLHE	non_PAR	Ast	rXCI	X	155510518	rs79920288	T	C	0.735043	0.732639	0.746032	-0.300528	0.0558951	1.33934e-07	414
TMLHE	non_PAR	Ast	rXCI	X	155510519	rs76536573	G	A	0.69943	0.692708	0.730159	-0.289474	0.0534048	1.06837e-07	414
TMLHE	non_PAR	Ast	rXCI	X	155512274	rs6642272	A	C	0.738028	0.732639	0.761194	-0.287204	0.055565	3.80662e-07	422
TMLHE	non_PAR	Ast	rXCI	X	155515406	rs5940463	T	A	0.739437	0.734375	0.761194	-0.291375	0.0556144	2.67178e-07	422
TMLHE	non_PAR	Ast	rXCI	X	155515790	rs5940464	G	T	0.738701	0.734375	0.757576	-0.292352	0.0550935	1.90358e-07	420
TMLHE	non_PAR	Ast	rXCI	X	155516010	rs782343831	C	CT	0.251412	0.262153	0.204545	0.281289	0.0584512	2.15541e-06	420
TMLHE	non_PAR	Ast	rXCI	X	155523625	rs1598123	C	G	0.742254	0.736111	0.768657	-0.299032	0.0556782	1.36527e-07	422
TMLHE	non_PAR	Ast	rXCI	X	155524242	rs5940465	A	G	0.707454	0.697917	0.748148	-0.274911	0.0529865	3.44786e-07	423
TMLHE	non_PAR	Ast	rXCI	X	155524794	rs56387516	T	C	0.707454	0.697917	0.748148	-0.274911	0.0529865	3.44786e-07	423
TMLHE	non_PAR	Ast	rXCI	X	155525592	rs2123894	T	A	0.742254	0.736111	0.768657	-0.286791	0.0560495	4.93299e-07	422
TMLHE	non_PAR	Ast	rXCI	X	155528511	rs1840291	G	A	0.74189	0.736111	0.766917	-0.29179	0.0558196	2.83975e-07	421
TMLHE	non_PAR	Ast	rXCI	X	155528816	rs1454268	T	C	0.74189	0.736111	0.766917	-0.286081	0.0561336	5.46072e-07	421
TMLHE	non_PAR	Ast	rXCI	X	155530429	rs11270561	A	AGGGAGGAAATGGGAGATGTAT	0.729462	0.723958	0.753846	-0.268433	0.0559407	2.30494e-06	418
TMLHE	non_PAR	Ast	rXCI	X	155533707	rs5940467	G	A	0.740845	0.736111	0.761194	-0.288981	0.0556782	3.41964e-07	422
TMLHE	non_PAR	Ast	rXCI	X	155536935	rs5940468	A	C	0.74048	0.734375	0.766917	-0.281341	0.0558165	7.19217e-07	421
TMLHE	non_PAR	Ast	rXCI	X	155537111	rs5940469	C	G	0.74189	0.736111	0.766917	-0.284465	0.0557932	5.40368e-07	421
TMLHE	non_PAR	Ast	rXCI	X	155537825	rs1598126	A	C	0.74121	0.736111	0.762963	-0.288653	0.0555212	3.26844e-07	423
TMLHE	non_PAR	Ast	rXCI	X	155540629	rs1563178	A	T	0.739803	0.734375	0.762963	-0.289219	0.055234	2.70869e-07	423
TMLHE	non_PAR	Ast	rXCI	X	155541980	rs4514170	C	T	0.743662	0.737847	0.768657	-0.305417	0.0551922	5.83297e-08	422
TMLHE	non_PAR	Ast	rXCI	X	155545002	rs2305517	G	A	0.708451	0.697917	0.753731	-0.2882	0.0524861	7.30416e-08	422
TMLHE	non_PAR	Ast	rXCI	X	155545046	rs2305518	C	T	0.744711	0.737847	0.774436	-0.301223	0.0554171	9.77237e-08	421
TMLHE	non_PAR	Ast	rXCI	X	155546536	rs5940478	G	A	0.743662	0.737847	0.768657	-0.305417	0.0551922	5.83297e-08	422
TMLHE	non_PAR	Ast	rXCI	X	155546849	rs5940376	G	A	0.743662	0.737847	0.768657	-0.305417	0.0551922	5.83297e-08	422
TMLHE	non_PAR	Ast	rXCI	X	155546983	rs5940479	T	C	0.74116	0.736111	0.763359	-0.306723	0.055398	5.76806e-08	419
TMLHE	non_PAR	Ast	rXCI	X	155546989	rs5940480	A	G	0.705799	0.696181	0.748092	-0.290145	0.052677	6.70965e-08	419
TMLHE	non_PAR	Ast	rXCI	X	155547208	rs5940377	T	G	0.731534	0.725694	0.757812	-0.287852	0.055055	2.84256e-07	416
TMLHE	non_PAR	Ast	rXCI	X	155547903	rs5940484	C	A	0.7433	0.737847	0.766917	-0.305382	0.0552647	6.09032e-08	421
TMLHE	non_PAR	Ast	rXCI	X	155548258	rs5940485	A	G	0.743662	0.737847	0.768657	-0.305417	0.0551922	5.83297e-08	422
TMLHE	non_PAR	Ast	rXCI	X	155548462	rs5940486	A	G	0.738028	0.730903	0.768657	-0.319233	0.0547211	1.15595e-08	422
TMLHE	non_PAR	Ast	rXCI	X	155548617	rs5940487	C	T	0.736248	0.730903	0.759398	-0.277907	0.0544373	5.23227e-07	421
TMLHE	non_PAR	Ast	rXCI	X	155548691	rs5940381	T	C	0.711457	0.699653	0.763359	-0.289241	0.0530124	8.80562e-08	419
TMLHE	non_PAR	Ast	rXCI	X	155549909	rs6642286	C	G	0.738701	0.732639	0.765152	-0.29983	0.0545655	7.17794e-08	420
TMLHE	non_PAR	Ast	rXCI	X	155550305	rs12688786	T	A	0.714689	0.704861	0.757576	-0.297712	0.0531909	4.18186e-08	420
TMLHE	non_PAR	Ast	rXCI	X	155550622	rs6642287	A	C	0.713681	0.703125	0.759398	-0.294593	0.0528884	4.81848e-08	421
TMLHE	non_PAR	Ast	rXCI	X	155551073	rs5940488	A	T	0.739069	0.732639	0.766917	-0.299609	0.054493	7.04612e-08	421
TMLHE	non_PAR	Ast	rXCI	X	155551259	rs5940489	A	G	0.737288	0.730903	0.765152	-0.298833	0.0545233	7.72663e-08	420
TMLHE	non_PAR	Ast	rXCI	X	155552039	rs6567762	G	C	0.738701	0.732639	0.765152	-0.300486	0.0546013	6.86784e-08	420
TMLHE	non_PAR	Ast	rXCI	X	155553000	rs5940490	C	T	0.740113	0.732639	0.772727	-0.293773	0.0549388	1.54461e-07	420
TMLHE	non_PAR	Ast	rXCI	X	155553105	rs5940491	C	T	0.739069	0.732639	0.766917	-0.304275	0.0547373	5.11517e-08	421
TMLHE	non_PAR	Ast	rXCI	X	155554980	rs2085080	T	C	0.738701	0.732639	0.765152	-0.29865	0.0545392	7.92921e-08	420
TMLHE	non_PAR	Ast	rXCI	X	155555185	rs2379272	C	T	0.738331	0.730903	0.770992	-0.292979	0.0548633	1.60432e-07	419
TMLHE	non_PAR	Ast	rXCI	X	155555187	rs72278264	TC	T	0.738331	0.730903	0.770992	-0.292979	0.0548633	1.60432e-07	419
TMLHE	non_PAR	Ast	rXCI	X	155555212	rs5940392	A	C	0.738701	0.730903	0.772727	-0.295203	0.0549516	1.35975e-07	420
TMLHE	non_PAR	Ast	rXCI	X	155555215	rs2085081	G	T	0.738701	0.730903	0.772727	-0.295203	0.0549516	1.35975e-07	420
TMLHE	non_PAR	Ast	rXCI	X	155555310	rs2085082	C	G	0.73796	0.732639	0.761538	-0.303588	0.0550267	6.4059e-08	418
TMLHE	non_PAR	Ast	rXCI	X	155555430	rs6567763	G	C	0.741525	0.736111	0.765152	-0.302025	0.0552093	8.15361e-08	420
TMLHE	non_PAR	Ast	rXCI	X	155555506	rs6567764	T	C	0.739069	0.734375	0.759398	-0.295056	0.0557825	2.07381e-07	421
TMLHE	non_PAR	Ast	rXCI	X	155556011	rs5940519	A	G	0.737659	0.734375	0.75188	-0.275206	0.0552844	9.75079e-07	421
TMLHE	non_PAR	Ast	rXCI	X	155556445	rs5940521	G	A	0.707454	0.697917	0.748148	-0.274911	0.0529865	3.44786e-07	423
TMLHE	non_PAR	Ast	rXCI	X	155556552	rs6642226	C	G	0.739437	0.734375	0.761194	-0.285889	0.0553842	3.93958e-07	422
TMLHE	non_PAR	Ast	rXCI	X	155557041	rs6642292	C	T	0.705634	0.696181	0.746269	-0.282531	0.053173	1.83215e-07	422
TMLHE	non_PAR	Ast	rXCI	X	155557395	rs6642293	C	T	0.740845	0.734375	0.768657	-0.306942	0.0556994	6.58537e-08	422
TMLHE	non_PAR	Ast	rXCI	X	155559522	rs5940512	G	A	0.706215	0.694444	0.757576	-0.264928	0.0535365	1.12554e-06	420
TMLHE	non_PAR	Ast	rXCI	X	155559835	rs5940513	A	G	0.739803	0.734375	0.762963	-0.28662	0.0552728	3.49599e-07	423
TMLHE	non_PAR	Ast	rXCI	X	155559972	rs5940514	A	T	0.739803	0.734375	0.762963	-0.28662	0.0552728	3.49599e-07	423
TMLHE	non_PAR	Ast	rXCI	X	155574132	rs5940526	T	A	0.705634	0.696181	0.746269	-0.27367	0.0529433	3.80049e-07	422
TMLHE	non_PAR	Ast	rXCI	X	155574640	rs5940397	G	A	0.739803	0.734375	0.762963	-0.28662	0.0552728	3.49599e-07	423
TMLHE	non_PAR	Ast	rXCI	X	155575441	rs12834147	G	C	0.740845	0.734375	0.768657	-0.285049	0.0556689	4.84317e-07	422
TMLHE	non_PAR	Ast	rXCI	X	155576250	rs2890132	G	A	0.739803	0.734375	0.762963	-0.28662	0.0552728	3.49599e-07	423
TMLHE	non_PAR	Ast	rXCI	X	155579195	rs36063466	TA	T	0.740845	0.734375	0.768657	-0.280387	0.055734	7.53182e-07	422
TMLHE	non_PAR	Ast	rXCI	X	155579544	rs1598125	T	C	0.739803	0.734375	0.762963	-0.28662	0.0552728	3.49599e-07	423
TMLHE	non_PAR	Ast	rXCI	X	155581131	rs6642299	T	C	0.706048	0.696181	0.748148	-0.273623	0.0528104	3.5724e-07	423
TMLHE	non_PAR	Ast	rXCI	X	155582576	rs1084453	C	T	0.74121	0.736111	0.762963	-0.288653	0.0555212	3.26844e-07	423
TMLHE	non_PAR	Ast	rXCI	X	155584486	rs1084452	C	T	0.74048	0.736111	0.759398	-0.289089	0.055737	3.4853e-07	421
TMLHE	non_PAR	Ast	rXCI	X	155586778	rs1084451	A	C	0.74121	0.736111	0.762963	-0.288653	0.0555212	3.26844e-07	423
TMLHE	non_PAR	Ast	rXCI	X	155588653	rs1091848	C	T	0.74121	0.736111	0.762963	-0.288653	0.0555212	3.26844e-07	423
TMLHE	non_PAR	Ast	rXCI	X	155589342	rs782311	C	T	0.740845	0.736111	0.761194	-0.289258	0.0555788	3.18317e-07	422
TMLHE	non_PAR	Ast	rXCI	X	155589707	rs782310	T	C	0.74121	0.736111	0.762963	-0.288653	0.0555212	3.26844e-07	423
TMLHE	non_PAR	Ast	rXCI	X	155593213	rs1084450	A	T	0.74189	0.736111	0.766917	-0.281503	0.0560508	7.86068e-07	421
TMLHE	non_PAR	Ast	rXCI	X	155596004	rs782308	T	A	0.74121	0.736111	0.762963	-0.288653	0.0555212	3.26844e-07	423
TMLHE	non_PAR	Ast	rXCI	X	155596500	rs782307	G	C	0.708451	0.697917	0.753731	-0.281654	0.0532123	2.03339e-07	422
TMLHE	non_PAR	Ast	rXCI	X	155597499	rs809138	T	C	0.74121	0.736111	0.762963	-0.288653	0.0555212	3.26844e-07	423
TMLHE	non_PAR	Ast	rXCI	X	155597619	rs5983745	T	C	0.740845	0.736111	0.761194	-0.288039	0.0555232	3.46258e-07	422
TMLHE	non_PAR	Ast	rXCI	X	155600716	rs5983658	C	T	0.74189	0.734375	0.774436	-0.296922	0.0555496	1.55927e-07	421
TMLHE	non_PAR	Ast	rXCI	X	155600989	rs5940539	A	C	0.707454	0.697917	0.748148	-0.274911	0.0529865	3.44786e-07	423
TMLHE	non_PAR	Ast	rXCI	X	155601083	rs10782079	A	G	0.74121	0.736111	0.762963	-0.288653	0.0555212	3.26844e-07	423
TMLHE	non_PAR	Ast	rXCI	X	155609426	rs522805	T	C	0.74121	0.736111	0.762963	-0.288653	0.0555212	3.26844e-07	423
TMLHE	non_PAR	Ast	rXCI	X	155613005	rs89278	C	T	0.742254	0.736111	0.768657	-0.291985	0.0557927	2.75157e-07	422
TMLHE	non_PAR	Ast	rXCI	X	155614626	rs479901	A	T	0.74121	0.736111	0.762963	-0.288653	0.0555212	3.26844e-07	423
TMLHE	non_PAR	Ast	rXCI	X	155614999	rs476928	C	G	0.740845	0.736111	0.761194	-0.288324	0.0556254	3.53981e-07	422
TMLHE	non_PAR	Ast	rXCI	X	155615443	rs561928	G	T	0.74121	0.736111	0.762963	-0.288653	0.0555212	3.26844e-07	423
TMLHE	non_PAR	Ast	rXCI	X	155616443	rs498000	G	T	0.74048	0.734375	0.766917	-0.280009	0.0558419	8.17222e-07	421
TMLHE	non_PAR	Ast	rXCI	X	155617174	rs580468	A	G	0.707042	0.697917	0.746269	-0.273574	0.0529602	3.86705e-07	422
TMLHE	non_PAR	Ast	rXCI	X	155617828	rs574386	C	T	0.740845	0.736111	0.761194	-0.288678	0.0556562	3.47824e-07	422
TMLHE	non_PAR	Ast	rXCI	X	155619098	rs146884178	T	TCTTAGAGCC	0.729196	0.722222	0.759398	-0.297239	0.0558147	1.72508e-07	421
TMLHE	non_PAR	Ast	rXCI	X	155619369	rs1834433	G	T	0.737659	0.732639	0.759398	-0.297316	0.0557407	1.65196e-07	421
TMLHE	non_PAR	Ast	rXCI	X	155620464	rs672434	T	A	0.739437	0.734375	0.761194	-0.287524	0.0555115	3.60745e-07	422
TMLHE	non_PAR	Ast	rXCI	X	155621140	rs569049	T	C	0.741525	0.736111	0.765152	-0.288364	0.0559096	4.03348e-07	420
TMLHE	non_PAR	Ast	rXCI	X	155621862	rs561841	G	A	0.740845	0.734375	0.768657	-0.29046	0.0560454	3.55288e-07	422
TMLHE	non_PAR	Ast	rXCI	X	155625945	rs60807287	T	TTA	0.740845	0.736111	0.761194	-0.28917	0.0556174	3.26746e-07	422
TMLHE	non_PAR	Ast	rXCI	X	155626620	rs654274	A	G	0.74121	0.736111	0.762963	-0.288653	0.0555212	3.26844e-07	423
TMLHE	non_PAR	Ast	rXCI	X	155627048	rs666267	C	G	0.74048	0.736111	0.759398	-0.290032	0.0556893	3.13047e-07	421
TMLHE	non_PAR	Ast	rXCI	X	155627103	rs666344	A	C	0.739745	0.736111	0.755725	-0.285848	0.0556964	4.58342e-07	419
TMLHE	non_PAR	Ast	rXCI	X	155627113	rs573685	T	A	0.739745	0.736111	0.755725	-0.285848	0.0556964	4.58342e-07	419
TMLHE	non_PAR	Ast	rXCI	X	155629064	rs513234	T	C	0.74121	0.736111	0.762963	-0.288653	0.0555212	3.26844e-07	423
TMLHE	non_PAR	Ast	rXCI	X	155630622	rs622211	A	G	0.741525	0.736111	0.765152	-0.287307	0.0560843	4.79844e-07	420
TMLHE	non_PAR	Ast	rXCI	X	155636194	rs487307	A	G	0.740845	0.736111	0.761194	-0.287463	0.0554871	3.58625e-07	422
TMLHE	non_PAR	Ast	rXCI	X	155636254	rs601290	G	A	0.74121	0.736111	0.762963	-0.288653	0.0555212	3.26844e-07	423
TMLHE	non_PAR	Ast	rXCI	X	155640536	rs473772	T	C	0.74121	0.736111	0.762963	-0.288653	0.0555212	3.26844e-07	423
TMLHE	non_PAR	Ast	rXCI	X	155642082	rs528286	C	T	0.731534	0.727431	0.75	-0.27433	0.05619	1.55385e-06	416
TMLHE	non_PAR	Ast	rXCI	X	155643046	rs612412	G	A	0.74121	0.736111	0.762963	-0.288653	0.0555212	3.26844e-07	423
TMLHE	non_PAR	Ast	rXCI	X	155643383	rs613783	C	A	0.705634	0.696181	0.746269	-0.283184	0.053133	1.6857e-07	422
TMLHE	non_PAR	Ast	rXCI	X	155645176	rs642362	A	G	0.74048	0.736111	0.759398	-0.289618	0.0556533	3.19514e-07	421
TMLHE	non_PAR	Ast	rXCI	X	155645531	rs4013152	GTACTC	G	0.740113	0.736111	0.757576	-0.292049	0.0556511	2.56395e-07	420
TMLHE	non_PAR	Ast	rXCI	X	155649454	rs9779788	A	G	0.739437	0.732639	0.768657	-0.279584	0.0555424	7.42592e-07	422
TMLHE	non_PAR	Ast	rXCI	X	155651008	rs491661	T	A	0.738028	0.732639	0.761194	-0.285335	0.0548348	3.19823e-07	422
TMLHE	non_PAR	Ast	rXCI	X	155651256	rs494282	C	T	0.738397	0.732639	0.762963	-0.281547	0.0550364	4.95359e-07	423
TMLHE	non_PAR	Ast	rXCI	X	155651860	rs520792	G	A	0.706048	0.696181	0.748148	-0.282478	0.0530415	1.71917e-07	423
TMLHE	non_PAR	Ast	rXCI	X	155655744	rs563690	G	A	0.738397	0.734375	0.755556	-0.298793	0.0552188	1.10662e-07	423
TMLHE	non_PAR	Ast	rXCI	X	155656217	rs608695	A	G	0.740845	0.736111	0.761194	-0.28701	0.0555401	3.82895e-07	422
TMLHE	non_PAR	Ast	rXCI	X	155656672	rs610828	A	G	0.74121	0.736111	0.762963	-0.288653	0.0555212	3.26844e-07	423
TMLHE	non_PAR	Ast	rXCI	X	155657647	rs512918	G	A	0.707042	0.697917	0.746269	-0.275243	0.0531391	3.60512e-07	422
TMLHE	non_PAR	Ast	rXCI	X	155657922	rs636742	C	T	0.74121	0.736111	0.762963	-0.288653	0.0555212	3.26844e-07	423
TMLHE	non_PAR	Ast	rXCI	X	155658263	rs638156	T	A	0.74121	0.736111	0.762963	-0.288653	0.0555212	3.26844e-07	423
TMLHE	non_PAR	Ast	rXCI	X	155659061	rs547437	G	A	0.74121	0.736111	0.762963	-0.288653	0.0555212	3.26844e-07	423
TMLHE	non_PAR	Ast	rXCI	X	155659762	rs671588	C	T	0.74121	0.736111	0.762963	-0.288653	0.0555212	3.26844e-07	423
TMLHE	non_PAR	Ast	rXCI	X	155661893	rs526172	G	T	0.74121	0.736111	0.762963	-0.288653	0.0555212	3.26844e-07	423
TMLHE	non_PAR	Ast	rXCI	X	155662569	rs553678	A	G	0.74121	0.736111	0.762963	-0.288653	0.0555212	3.26844e-07	423
TMLHE	non_PAR	Ast	rXCI	X	155664319	rs513900	C	T	0.740845	0.736111	0.761194	-0.288716	0.0555878	3.35707e-07	422
TMLHE	non_PAR	Ast	rXCI	X	155664692	rs637652	A	C	0.740845	0.736111	0.761194	-0.288716	0.0555878	3.35707e-07	422
TMLHE	non_PAR	Ast	rXCI	X	155668032	chrX:155668032:TA:T	TA	T	0.735876	0.730903	0.757576	-0.282999	0.0552854	4.8926e-07	420
TMLHE	non_PAR	Ast	rXCI	X	155668207	rs586843	G	A	0.74048	0.732639	0.774436	-0.295267	0.0553018	1.60783e-07	421
TMLHE	non_PAR	Ast	rXCI	X	155668742	rs549327	C	A	0.706048	0.696181	0.748148	-0.274121	0.0528016	3.39274e-07	423
TMLHE	non_PAR	Ast	rXCI	X	155670185	rs473491	A	G	0.707454	0.697917	0.748148	-0.274911	0.0529865	3.44786e-07	423
TMLHE	non_PAR	Ast	rXCI	X	155671056	rs628761	C	A	0.740845	0.736111	0.761194	-0.288678	0.0556562	3.47824e-07	422
TMLHE	non_PAR	Ast	rXCI	X	155671315	rs627797	C	G	0.703966	0.695122	0.742424	-0.27168	0.0531406	5.05568e-07	419
TMLHE	non_PAR	Ast	rXCI	X	155672275	rs697727	A	G	0.739069	0.734375	0.759398	-0.284877	0.0555954	4.76135e-07	421
TMLHE	non_PAR	Ast	rXCI	X	155672444	rs696316	G	T	0.739437	0.734375	0.761194	-0.300334	0.0554569	1.08223e-07	422
TMLHE	non_PAR	Ast	rXCI	X	155673457	rs479770	G	A	0.74189	0.736111	0.766917	-0.289513	0.0558649	3.56066e-07	421
TMLHE	non_PAR	Ast	rXCI	X	155673563	rs480725	A	T	0.740845	0.736111	0.761194	-0.28828	0.0554774	3.31566e-07	422
TMLHE	non_PAR	Ast	rXCI	X	155674276	rs674707	G	A	0.739803	0.734375	0.762963	-0.287913	0.055555	3.55034e-07	423
TMLHE	non_PAR	Ast	rXCI	X	155677244	rs488777	C	T	0.255977	0.260417	0.237037	0.287513	0.0555087	3.6018e-07	423
TMLHE	non_PAR	Ast	rXCI	X	155679088	rs601837	G	C	0.25879	0.263889	0.237037	0.283294	0.0555272	5.30322e-07	423
TMLHE	non_PAR	Ast	rXCI	X	155679394	rs473529	C	G	0.303244	0.314236	0.255639	0.270944	0.0530438	5.15917e-07	421
TMLHE	non_PAR	Ast	rXCI	X	155684138	rs622581	T	C	0.25879	0.263889	0.237037	0.288653	0.0555212	3.26844e-07	423
TMLHE	non_PAR	Ast	rXCI	X	155685958	rs571421	G	A	0.252825	0.260417	0.219697	0.279166	0.0561894	1.0231e-06	420
TMLHE	non_PAR	Ast	rXCI	X	155686314	rs672932	G	A	0.254571	0.258681	0.237037	0.286896	0.0554524	3.70911e-07	423
TMLHE	non_PAR	Ast	rXCI	X	155687184	rs669237	G	T	0.25493	0.258681	0.238806	0.291245	0.0552499	2.26971e-07	422
TMLHE	non_PAR	Ast	rXCI	X	155688605	rs642043	C	T	0.300985	0.309028	0.266667	0.270619	0.0522436	3.59542e-07	423
TMLHE	non_PAR	Ast	rXCI	X	155688722	rs641588	G	T	0.249292	0.258681	0.207692	0.273248	0.0573781	2.73288e-06	418
TMLHE	non_PAR	Ast	rXCI	X	155695384	rs509981	C	T	0.252468	0.258681	0.225564	0.299103	0.0555663	1.28455e-07	421
TMLHE	non_PAR	Ast	rXCI	X	155697920	rs644138	G	A	0.298023	0.309028	0.25	0.277515	0.0526087	2.23352e-07	420
TMLHE	non_PAR	Ast	rXCI	X	155699751	rs557132	C	T	0.253879	0.258681	0.233083	0.285525	0.0560287	5.47092e-07	421
TMLHE	non_PAR	Ast	rXCI	X	155700291	rs4012982	CAA	C	0.243243	0.252613	0.20155	0.28222	0.0582129	1.8276e-06	416
TMLHE	non_PAR	Ast	rXCI	X	155700569	rs781880	A	G	0.243626	0.251736	0.207692	0.276916	0.0579599	2.54156e-06	418
TMSB15B-AS1	non_PAR	Ast	rXCI	X	103760465	rs35661002	C	A	0.146893	0.140625	0.174242	-0.314806	0.0634684	1.0648e-06	420
TMSB15B-AS1	non_PAR	Ast	rXCI	X	103762441	rs4543714	C	T	0.502122	0.503472	0.496183	-0.226144	0.0469851	2.15011e-06	419
TMSB15B-AS1	non_PAR	Ast	rXCI	X	103764133	rs55969358	T	A	0.149296	0.140625	0.186567	-0.309236	0.0624199	1.09343e-06	422
TMSB15B-AS1	non_PAR	Ast	rXCI	X	103764893	rs12389009	T	C	0.149296	0.140625	0.186567	-0.309236	0.0624199	1.09343e-06	422
TMSB15B-AS1	non_PAR	Ast	rXCI	X	103767741	rs725552	A	G	0.451477	0.449653	0.459259	-0.244488	0.0467232	2.75791e-07	423
TMSB15B-AS1	non_PAR	Ast	rXCI	X	103769736	rs12840012	T	C	0.447592	0.449653	0.438462	-0.241643	0.047311	5.18716e-07	418
TMSB15B-AS1	non_PAR	Ast	rXCI	X	103772034	rs5987478	T	C	0.147887	0.138889	0.186567	-0.307738	0.0624832	1.25745e-06	422
TMSB15B-AS1	non_PAR	Ast	rXCI	X	103772212	rs2032469	G	C	0.436441	0.435764	0.439394	-0.23289	0.0467299	9.49314e-07	420
TMSB15B-AS1	non_PAR	Ast	rXCI	X	103773764	rs7066017	T	C	0.14548	0.138889	0.174242	-0.307408	0.0634324	1.8365e-06	420
TMSB15B-AS1	non_PAR	Ast	rXCI	X	103780431	chrX:103780431:GTC:G	GTC	G	0.409929	0.404514	0.434109	-0.237439	0.0480139	1.14739e-06	417
TMSB15B-AS1	non_PAR	Ast	rXCI	X	103781538	rs17003884	C	T	0.149086	0.138889	0.192593	-0.300443	0.0619605	1.8078e-06	423
TMSB15B-AS1	non_PAR	Ast	rXCI	X	103785471	rs2233696	T	C	0.446328	0.446181	0.44697	-0.247219	0.0467977	2.14842e-07	420
TMSB15B-AS1	non_PAR	Ast	rXCI	X	103800076	rs34927649	GCT	G	0.142857	0.137153	0.167939	-0.32893	0.0647239	5.87625e-07	419
TMSB15B-AS1	non_PAR	Ast	rXCI	X	103816819	rs5987586	A	G	0.144866	0.135417	0.185185	-0.307929	0.0633979	1.73924e-06	423
TMSB15B-AS1	non_PAR	Ast	rXCI	X	103817657	rs10521503	C	T	0.143662	0.135417	0.179104	-0.316101	0.0639852	1.16934e-06	422
TMSB15B-AS1	non_PAR	Ast	rXCI	X	103830460	rs12845548	G	A	0.313643	0.3125	0.318519	-0.381952	0.0493096	8.57828e-14	423
TMSB15B-AS1	non_PAR	Ast	rXCI	X	103834973	rs1343157	T	C	0.340366	0.350694	0.296296	0.410421	0.0476859	1.96925e-16	423
TMSB15B-AS1	non_PAR	Ast	rXCI	X	103837388	rs5987588	A	T	0.313643	0.315972	0.303704	-0.389628	0.0493777	3.18346e-14	423
TMSB15B-AS1	non_PAR	Ast	rXCI	X	103839633	rs12392904	G	A	0.171831	0.170139	0.179104	-0.360359	0.0616888	1.10777e-08	422
TMSB15B-AS1	non_PAR	Ast	rXCI	X	103846699	rs5945711	T	C	0.313117	0.315972	0.300752	-0.387301	0.0495493	5.36043e-14	421
TMSB15B-AS1	non_PAR	Ast	rXCI	X	103847343	rs11798809	G	A	0.338959	0.348958	0.296296	0.411162	0.047633	1.6387e-16	423
TMSB15B-AS1	non_PAR	Ast	rXCI	X	103848847	rs5987589	C	T	0.312676	0.315972	0.298507	-0.395283	0.0496213	1.90283e-14	422
TMSB15B-AS1	non_PAR	Ast	rXCI	X	103850254	rs5945838	G	A	0.324895	0.338542	0.266667	0.386385	0.0491411	3.86011e-14	423
TMSB15B-AS1	non_PAR	Ast	rXCI	X	103852021	rs202134935	A	G	0.340366	0.350694	0.296296	0.410421	0.0476859	1.96925e-16	423
TMSB15B-AS1	non_PAR	Ast	rXCI	X	103852850	rs12393856	A	G	0.313643	0.315972	0.303704	-0.389628	0.0493777	3.18346e-14	423
TMSB15B-AS1	non_PAR	Ast	rXCI	X	103855718	rs5945840	G	C	0.340366	0.350694	0.296296	0.410421	0.0476859	1.96925e-16	423
TMSB15B-AS1	non_PAR	Ast	rXCI	X	103856528	rs5945713	G	A	0.313643	0.315972	0.303704	-0.389628	0.0493777	3.18346e-14	423
TMSB15B-AS1	non_PAR	Ast	rXCI	X	103865909	rs571591	A	G	0.687324	0.684028	0.701493	0.395557	0.0495511	1.69356e-14	422
TMSB15B-AS1	non_PAR	Ast	rXCI	X	103866523	rs141643403	TGTTTG	T	0.30922	0.315331	0.282443	-0.378887	0.0503494	3.88956e-13	418
TMSB15B-AS1	non_PAR	Ast	rXCI	X	103876584	rs429781	G	C	0.311707	0.315972	0.293233	-0.394268	0.0498967	2.98538e-14	421
TMSB15B-AS1	non_PAR	Ast	rXCI	X	103879728	rs389687	G	A	0.314085	0.315972	0.30597	-0.391064	0.0494699	2.90001e-14	422
TMSB15B-AS1	non_PAR	Ast	rXCI	X	103882694	rs5945717	A	C	0.33662	0.347222	0.291045	0.402557	0.0479092	8.71766e-16	422
TMSB15B-AS1	non_PAR	Ast	rXCI	X	103884406	rs4503275	G	T	0.338505	0.350694	0.285714	0.40438	0.0481813	9.40589e-16	421
TMSB15B-AS1	non_PAR	Ast	rXCI	X	103884466	rs5945719	G	A	0.339437	0.350694	0.291045	0.40298	0.0478207	7.31307e-16	422
TMSB15B-AS1	non_PAR	Ast	rXCI	X	103885004	rs7883037	C	T	0.339915	0.350694	0.293233	0.408486	0.0480641	4.3843e-16	421
TMSB15B-AS1	non_PAR	Ast	rXCI	X	103887915	rs178311	A	G	0.315049	0.317708	0.303704	-0.388835	0.0492387	3.05e-14	423
TMSB15B-AS1	non_PAR	Ast	rXCI	X	103889515	rs178310	C	T	0.311268	0.314236	0.298507	-0.388022	0.0496717	5.50681e-14	422
TMSB15B-AS1	non_PAR	Ast	rXCI	X	103901979	rs2655403	A	T	0.313559	0.315972	0.30303	-0.392493	0.0497393	3.23147e-14	420
TMSB15B-AS1	non_PAR	Ast	rXCI	X	103906858	rs2385015	G	T	0.340366	0.350694	0.296296	0.410421	0.0476859	1.96925e-16	423
TMSB15B-AS1	non_PAR	Ast	rXCI	X	103919050	rs151143781	A	C	0.337553	0.350694	0.281481	0.412293	0.0486908	5.41502e-16	423
TMSB15B-AS1	non_PAR	Ast	rXCI	X	103919525	rs1180803	C	T	0.222222	0.225694	0.207407	-0.323331	0.0591152	8.16169e-08	423
TMSB15B-AS1	non_PAR	Ast	rXCI	X	103920421	rs5945722	G	C	0.434599	0.444444	0.392593	0.241456	0.0479625	7.39707e-07	423
TMSB15B-AS1	non_PAR	Ast	rXCI	X	103923887	rs5987602	G	A	0.422695	0.4375	0.356589	0.247214	0.0485498	5.60815e-07	417
TMSB15B-AS1	non_PAR	Ast	rXCI	X	103923888	rs5987603	C	G	0.422695	0.4375	0.356589	0.247214	0.0485498	5.60815e-07	417
TMSB15B-AS1	non_PAR	Ast	rXCI	X	103929276	rs1180804	G	A	0.21519	0.21875	0.2	-0.313942	0.0588207	1.61938e-07	423
TMSB15B-AS1	non_PAR	Ast	rXCI	X	103932106	rs5945723	G	A	0.428169	0.439236	0.380597	0.235296	0.0482452	1.58267e-06	422
TMSB15B-AS1	non_PAR	Ast	rXCI	X	103933493	rs2385014	C	T	0.427362	0.439236	0.37594	0.235057	0.0484879	1.82159e-06	421
TMSB15B-AS1	non_PAR	Ast	rXCI	X	103935148	rs6616501	A	G	0.21519	0.21875	0.2	-0.313942	0.0588207	1.61938e-07	423
TMSB15B-AS1	non_PAR	Ast	rXCI	X	103937203	rs5945865	T	A	0.428169	0.439236	0.380597	0.233309	0.048178	1.8644e-06	422
TMSB15B-AS1	non_PAR	Ast	rXCI	X	103940697	rs6621757	A	G	0.21519	0.21875	0.2	-0.313942	0.0588207	1.61938e-07	423
TMSB15B-AS1	non_PAR	Ast	rXCI	X	103944008	rs11092466	C	T	0.21519	0.21875	0.2	-0.313942	0.0588207	1.61938e-07	423
TMSB15B-AS1	non_PAR	Ast	rXCI	X	103944666	rs5987605	C	T	0.428973	0.439236	0.385185	0.235175	0.0480738	1.47272e-06	423
TMSB15B-AS1	non_PAR	Ast	rXCI	X	103947378	rs1977868	A	G	0.428973	0.439236	0.385185	0.235175	0.0480738	1.47272e-06	423
TMSB15B-AS1	non_PAR	Ast	rXCI	X	103953279	rs2153980	C	T	0.428169	0.439236	0.380597	0.235296	0.0482452	1.58267e-06	422
TMSB15B-AS1	non_PAR	Ast	rXCI	X	103955544	rs11092467	A	G	0.428973	0.439236	0.385185	0.235175	0.0480738	1.47272e-06	423
TMSB15B-AS1	non_PAR	Ast	rXCI	X	103956037	rs12687857	G	T	0.21075	0.21875	0.175573	-0.332343	0.0606595	7.81934e-08	419
TMSB15B-AS1	non_PAR	Ast	rXCI	X	103956038	rs12687822	C	G	0.21075	0.21875	0.175573	-0.332343	0.0606595	7.81934e-08	419
TMSB15B-AS1	non_PAR	Ast	rXCI	X	103956354	rs55920723	C	T	0.21519	0.21875	0.2	-0.313942	0.0588207	1.61938e-07	423
TMSB15B-AS1	non_PAR	Ast	rXCI	X	103958247	rs142497250	CA	C	0.212976	0.21875	0.18797	-0.296348	0.0596165	1.00923e-06	421
TMSB15B-AS1	non_PAR	Ast	rXCI	X	103958764	rs67332578	G	A	0.214085	0.21875	0.19403	-0.309753	0.0592358	2.81112e-07	422
TMSB15B-AS1	non_PAR	Ast	rXCI	X	103963298	rs56362431	G	C	0.21519	0.21875	0.2	-0.313942	0.0588207	1.61938e-07	423
TMSB15B-AS1	non_PAR	Ast	rXCI	X	103988453	rs3850452	G	A	0.428169	0.439236	0.380597	0.229142	0.0479861	2.56277e-06	422
TMSB15B-AS1	non_PAR	Ast	rXCI	X	103988717	rs527454	C	G	0.212976	0.21875	0.18797	-0.321079	0.059721	1.32831e-07	421
TMSB15B-AS1	non_PAR	Ast	rXCI	X	103989215	rs5945871	C	A	0.428169	0.439236	0.380597	0.235296	0.0482452	1.58267e-06	422
TMSB15B-AS1	non_PAR	Ast	rXCI	X	103989378	rs4279768	G	T	0.428773	0.439236	0.383459	0.233264	0.0482232	1.91514e-06	421
TMSB15B-AS1	non_PAR	Ast	rXCI	X	104000384	rs12839080	A	T	0.428169	0.439236	0.380597	0.235296	0.0482452	1.58267e-06	422
TMSB15B-AS1	non_PAR	Ast	rXCI	X	104000778	rs5945729	G	A	0.428973	0.439236	0.385185	0.235175	0.0480738	1.47272e-06	423
TMSB15B-AS1	non_PAR	Ast	rXCI	X	104007669	rs507089	G	T	0.21519	0.21875	0.2	-0.313942	0.0588207	1.61938e-07	423
TMSB15B-AS1	non_PAR	Ast	rXCI	X	104009585	rs514342	C	G	0.21519	0.21875	0.2	-0.313942	0.0588207	1.61938e-07	423
TMSB15B-AS1	non_PAR	Ast	rXCI	X	104013669	rs7885967	G	A	0.428973	0.439236	0.385185	0.235175	0.0480738	1.47272e-06	423
TMSB15B-AS1	non_PAR	Ast	rXCI	X	104013761	rs578953	G	A	0.21519	0.21875	0.2	-0.313942	0.0588207	1.61938e-07	423
TMSB15B-AS1	non_PAR	Ast	rXCI	X	104015855	rs563897	G	A	0.21519	0.21875	0.2	-0.313942	0.0588207	1.61938e-07	423
TMSB15B-AS1	non_PAR	Ast	rXCI	X	104016753	rs482760	C	T	0.21519	0.21875	0.2	-0.313942	0.0588207	1.61938e-07	423
TMSB15B-AS1	non_PAR	Ast	rXCI	X	104021932	rs525496	C	T	0.21519	0.21875	0.2	-0.313942	0.0588207	1.61938e-07	423
TMSB15B-AS1	non_PAR	Ast	rXCI	X	104024966	rs12834935	C	T	0.428169	0.439236	0.380597	0.233489	0.0482681	1.91201e-06	422
TMSB15B-AS1	non_PAR	Ast	rXCI	X	104034462	rs1024324	G	A	0.216714	0.21875	0.207692	-0.311658	0.0591095	2.26825e-07	418
TMSB15B-AS1	non_PAR	Ast	rXCI	X	104040193	rs2301384	C	T	0.428973	0.439236	0.385185	0.235175	0.0480738	1.47272e-06	423
TMSB15B-AS1	non_PAR	Ast	rXCI	X	104043214	rs4826933	C	T	0.21519	0.21875	0.2	-0.313942	0.0588207	1.61938e-07	423
TMSB15B-AS1	non_PAR	Ast	rXCI	X	104044774	rs5962653	T	C	0.428169	0.439236	0.380597	0.232994	0.0482213	1.96313e-06	422
TMSB15B-AS1	non_PAR	Ast	rXCI	X	104084950	rs178102	G	A	0.214386	0.21875	0.195489	-0.309584	0.059337	2.98655e-07	421
TMSB15B-AS1	non_PAR	Ast	rXCI	X	104088068	rs178109	T	C	0.21519	0.21875	0.2	-0.313942	0.0588207	1.61938e-07	423
TMSB15B-AS1	non_PAR	Ast	rXCI	X	104092550	rs178115	C	G	0.215493	0.21875	0.201493	-0.313171	0.0589052	1.80339e-07	422
TMSB15B-AS1	non_PAR	Ast	rXCI	X	104096648	rs178118	G	C	0.21519	0.21875	0.2	-0.313942	0.0588207	1.61938e-07	423
TMSB15B-AS1	non_PAR	Ast	rXCI	X	104103546	rs5916825	C	T	0.428973	0.439236	0.385185	0.235175	0.0480738	1.47272e-06	423
TMSB15B-AS1	non_PAR	Ast	rXCI	X	104110250	rs10218183	G	A	0.426761	0.4375	0.380597	0.236507	0.0483165	1.45325e-06	422
TMSB15B-AS1	non_PAR	Ast	rXCI	X	104126870	rs11092476	T	C	0.212377	0.217014	0.192593	-0.292708	0.0594863	1.28384e-06	423
TMSB15B-AS1	non_PAR	Ast	rXCI	X	104132347	rs66524341	G	A	0.21097	0.215278	0.192593	-0.284967	0.0595703	2.46003e-06	423
TMSB15B-AS1	non_PAR	Ast	rXCI	X	104136529	rs17285291	G	A	0.212377	0.217014	0.192593	-0.292708	0.0594863	1.28384e-06	423
TMSB15B-AS1	non_PAR	Ast	rXCI	X	104138656	rs67542132	G	T	0.212377	0.217014	0.192593	-0.292708	0.0594863	1.28384e-06	423
TMSB15B-AS1	non_PAR	Ast	rXCI	X	104158390	rs10521504	T	G	0.211268	0.217014	0.186567	-0.294084	0.0600119	1.4157e-06	422
TMSB15B-AS1	non_PAR	Ast	rXCI	X	104162018	rs67191943	T	C	0.211268	0.217014	0.186567	-0.286567	0.0599016	2.4594e-06	422
TMSB15B-AS1	non_PAR	Ast	rXCI	X	104162231	rs66899168	A	C	0.21097	0.217014	0.185185	-0.295836	0.0599787	1.21322e-06	423
TMSB15B-AS1	non_PAR	Ast	rXCI	X	104175905	rs12009967	T	C	0.211268	0.217014	0.186567	-0.290309	0.0599624	1.87439e-06	422
TMSB15B-AS1	non_PAR	Ast	rXCI	X	104177984	rs68150336	A	T	0.212377	0.217014	0.192593	-0.292708	0.0594863	1.28384e-06	423
TMSB15B-AS1	non_PAR	Ast	rXCI	X	104178010	rs67879246	A	T	0.211566	0.217014	0.18797	-0.289307	0.0600877	2.12941e-06	421
TMSB15B-AS1	non_PAR	Ast	rXCI	X	104181781	rs67444858	T	C	0.211268	0.217014	0.186567	-0.286567	0.0599016	2.4594e-06	422
TMSB15B-AS1	non_PAR	Ast	rXCI	X	104183449	rs12010889	T	C	0.211268	0.217014	0.186567	-0.286567	0.0599016	2.4594e-06	422
TMSB15B-AS1	non_PAR	Ast	rXCI	X	104197239	rs111326664	C	T	0.212377	0.217014	0.192593	-0.292708	0.0594863	1.28384e-06	423
TMSB15B-AS1	non_PAR	Ast	rXCI	X	104205725	rs66955940	A	G	0.212377	0.217014	0.192593	-0.292708	0.0594863	1.28384e-06	423
TMSB15B-AS1	non_PAR	Ast	rXCI	X	104231563	rs67946127	T	A	0.209859	0.217014	0.179104	-0.303614	0.0601936	7.0622e-07	422
TMSB15B-AS1	non_PAR	Ast	rXCI	X	104241306	rs11092480	A	T	0.21097	0.217014	0.185185	-0.29489	0.0597399	1.1908e-06	423
TRMT2B	non_PAR	Ast	rXCI	X	100997043	rs11796708	T	C	0.450704	0.440972	0.492537	0.25226	0.0501104	7.41242e-07	422
TRMT2B	non_PAR	Ast	rXCI	X	100997119	rs11798428	C	T	0.449929	0.440972	0.488722	0.255537	0.0501388	5.45657e-07	421
TRMT2B	non_PAR	Ast	rXCI	X	100997923	rs5967221	T	C	0.450704	0.440972	0.492537	0.250625	0.04947	6.3317e-07	422
TRMT2B	non_PAR	Ast	rXCI	X	100999521	rs7054307	C	T	0.2391	0.241319	0.22963	0.348897	0.0584359	5.3961e-09	423
TRMT2B	non_PAR	Ast	rXCI	X	100999936	rs6523442	A	G	0.531646	0.527778	0.548148	0.253567	0.0506644	8.54103e-07	423
TRMT2B	non_PAR	Ast	rXCI	X	101000753	rs12557159	C	A	0.449929	0.440972	0.488722	0.256821	0.0501493	4.83203e-07	421
TRMT2B	non_PAR	Ast	rXCI	X	101001105	rs12559904	T	C	0.449296	0.439236	0.492537	0.251627	0.0501664	8.10289e-07	422
TRMT2B	non_PAR	Ast	rXCI	X	101001847	rs5967222	A	G	0.447592	0.439236	0.484615	0.258571	0.0506874	5.34983e-07	418
TRMT2B	non_PAR	Ast	rXCI	X	101002029	rs67436705	G	A	0.235543	0.239583	0.218045	0.361993	0.0592481	2.46581e-09	421
TRMT2B	non_PAR	Ast	rXCI	X	101002274	rs1857687	C	T	0.449296	0.439236	0.492537	0.254354	0.0504163	7.02328e-07	422
TRMT2B	non_PAR	Ast	rXCI	X	101002462	rs5967223	A	T	0.445698	0.435764	0.488722	0.256739	0.0508241	6.81255e-07	421
TRMT2B	non_PAR	Ast	rXCI	X	101003343	rs1813073	G	A	0.451841	0.440972	0.5	0.256523	0.0508979	7.23402e-07	418
TRMT2B	non_PAR	Ast	rXCI	X	101003395	rs1813072	C	A	0.448519	0.439236	0.488722	0.259946	0.050175	3.58938e-07	421
TRMT2B	non_PAR	Ast	rXCI	X	101005147	rs62602388	T	C	0.530239	0.526042	0.548148	0.252003	0.0507312	1.02426e-06	423
TRMT2B	non_PAR	Ast	rXCI	X	101005991	rs2097517	T	C	0.446959	0.439236	0.480916	0.25936	0.0506981	4.97382e-07	419
TRMT2B	non_PAR	Ast	rXCI	X	101006186	rs11796700	C	T	0.448519	0.439236	0.488722	0.257105	0.0502842	5.03002e-07	421
TRMT2B	non_PAR	Ast	rXCI	X	101006728	rs2884863	C	T	0.450704	0.440972	0.492537	0.260566	0.0501944	3.40353e-07	422
TRMT2B	non_PAR	Ast	rXCI	X	101006795	rs1000567	T	C	0.535613	0.529617	0.5625	0.259054	0.051774	8.66882e-07	415
TRMT2B	non_PAR	Ast	rXCI	X	101007183	rs5921704	T	G	0.449296	0.439236	0.492537	0.267211	0.0500467	1.60542e-07	422
TRMT2B	non_PAR	Ast	rXCI	X	101007641	rs41300145	A	G	0.449929	0.440972	0.488722	0.258341	0.0503542	4.61307e-07	421
TRMT2B	non_PAR	Ast	rXCI	X	101007754	rs67273804	G	A	0.236953	0.241319	0.218045	0.338358	0.0588036	1.7925e-08	421
TRMT2B	non_PAR	Ast	rXCI	X	101010563	rs5921705	T	A	0.442254	0.435764	0.470149	0.285341	0.0501477	2.53186e-08	422
TRMT2B	non_PAR	Ast	rXCI	X	101010724	rs7885599	T	C	0.22567	0.232639	0.195489	0.394662	0.0596463	1.2475e-10	421
TRMT2B	non_PAR	Ast	rXCI	X	101010885	rs5921706	T	A	0.531735	0.529514	0.541353	0.264383	0.0512488	4.0059e-07	421
TRMT2B	non_PAR	Ast	rXCI	X	101013067	rs7878996	T	C	0.530986	0.529514	0.537313	0.259426	0.0510934	5.98922e-07	422
TRMT2B	non_PAR	Ast	rXCI	X	101013180	rs57034839	GTTA	G	0.224576	0.232639	0.189394	0.401378	0.0600708	8.42364e-11	420
TRMT2B	non_PAR	Ast	rXCI	X	101013852	rs5967226	C	T	0.443038	0.435764	0.474074	0.286255	0.0499541	2.03161e-08	423
TRMT2B	non_PAR	Ast	rXCI	X	101014089	rs5966728	G	C	0.531646	0.529514	0.540741	0.261263	0.0509551	4.67531e-07	423
TRMT2B	non_PAR	Ast	rXCI	X	101014680	rs66523422	T	C	0.226761	0.232639	0.201493	0.381342	0.0587095	2.58309e-10	422
TRMT2B	non_PAR	Ast	rXCI	X	101014777	rs112134203	A	T	0.22567	0.232639	0.195489	0.383512	0.05978	4.17013e-10	421
TRMT2B	non_PAR	Ast	rXCI	X	101014868	rs10126747	C	T	0.442254	0.435764	0.470149	0.287267	0.0500697	1.95939e-08	422
TRMT2B	non_PAR	Ast	rXCI	X	101015348	rs5967227	C	T	0.533052	0.53125	0.540741	0.262966	0.0508989	3.84689e-07	423
TRMT2B	non_PAR	Ast	rXCI	X	101015807	rs60358658	A	AC	0.531735	0.53125	0.533835	0.270184	0.0508994	1.88443e-07	421
TRMT2B	non_PAR	Ast	rXCI	X	101016924	rs57023344	C	A	0.228169	0.234375	0.201493	0.394327	0.0588204	7.30971e-11	422
TRMT2B	non_PAR	Ast	rXCI	X	101018542	rs7880433	C	T	0.443038	0.435764	0.474074	0.286255	0.0499541	2.03161e-08	423
TRMT2B	non_PAR	Ast	rXCI	X	101019996	rs5921708	C	G	0.442254	0.435764	0.470149	0.28444	0.0502771	3.01717e-08	422
TRMT2B	non_PAR	Ast	rXCI	X	101020063	rs5921709	C	T	0.531646	0.529514	0.540741	0.261263	0.0509551	4.67531e-07	423
TRMT2B	non_PAR	Ast	rXCI	X	101022651	rs56170695	G	C	0.226308	0.234375	0.19084	0.394481	0.0600823	1.70844e-10	419
TRMT2B	non_PAR	Ast	rXCI	X	101023120	rs5921710	T	C	0.531735	0.529514	0.541353	0.262409	0.0512721	4.90863e-07	421
TRMT2B	non_PAR	Ast	rXCI	X	101024068	rs2093316	A	G	0.529661	0.529514	0.530303	0.265367	0.0512621	3.66843e-07	420
TRMT2B	non_PAR	Ast	rXCI	X	101026248	rs12842998	A	G	0.531735	0.53125	0.533835	0.260737	0.0509047	4.81005e-07	421
TRMT2B	non_PAR	Ast	rXCI	X	101026399	rs7064309	G	C	0.529745	0.53125	0.523077	0.268438	0.0511093	2.51432e-07	418
TRMT2B	non_PAR	Ast	rXCI	X	101027062	rs7050888	G	A	0.530324	0.529514	0.533835	0.268317	0.0510934	2.51397e-07	421
TRMT2B	non_PAR	Ast	rXCI	X	101027295	rs113222775	G	A	0.232394	0.237847	0.208955	0.377137	0.0582578	2.94246e-10	422
TRMT2B	non_PAR	Ast	rXCI	X	101042657	rs12011123	C	A	0.225989	0.232639	0.19697	0.346126	0.0600432	1.6952e-08	420
TRMT2B	non_PAR	Ast	rXCI	X	101044782	rs113526236	G	A	0.225989	0.232639	0.19697	0.333565	0.0598743	4.80076e-08	420
TRMT2B	non_PAR	Ast	rXCI	X	101052666	rs7882982	G	T	0.240845	0.244792	0.223881	0.306275	0.0583459	2.53887e-07	422
TRMT2B	non_PAR	Ast	rXCI	X	101053356	rs141667057	G	A	0.238364	0.244792	0.210526	0.305876	0.0592467	3.92808e-07	421
TSPAN6	non_PAR	Ast	rXCI	X	100652807	rs3788736	G	T	0.0901408	0.09375	0.0746269	-0.353851	0.0716355	1.17279e-06	422
TSPAN6	non_PAR	Ast	rXCI	X	100715228	rs2798205	G	T	0.312236	0.3125	0.311111	0.270122	0.0408365	1.25513e-10	423
TSPAN6	non_PAR	Ast	rXCI	X	100715506	rs5967176	G	A	0.530986	0.534722	0.514925	0.352596	0.0360859	2.82293e-20	422
TSPAN6	non_PAR	Ast	rXCI	X	100719608	rs2798206	A	G	0.554149	0.557292	0.540741	0.359151	0.0355504	1.98016e-21	423
TSPAN6	non_PAR	Ast	rXCI	X	100719748	rs2858172	C	T	0.529577	0.532986	0.514925	0.357145	0.0358532	6.22874e-21	422
TSPAN6	non_PAR	Ast	rXCI	X	100720486	rs2858173	C	T	0.529577	0.532986	0.514925	0.359091	0.0358453	3.96461e-21	422
TSPAN6	non_PAR	Ast	rXCI	X	100722500	rs6620924	C	T	0.443662	0.440972	0.455224	-0.361364	0.0356395	1.49108e-21	422
TSPAN6	non_PAR	Ast	rXCI	X	100722647	rs2858174	G	A	0.555556	0.559028	0.540741	0.360576	0.0354634	1.17274e-21	423
TSPAN6	non_PAR	Ast	rXCI	X	100723331	rs2858175	G	A	0.532394	0.536458	0.514925	0.351767	0.0358364	1.97879e-20	422
TSPAN6	non_PAR	Ast	rXCI	X	100727948	rs6620925	C	T	0.445698	0.442708	0.458647	-0.368448	0.0351562	9.44278e-23	421
TSPAN6	non_PAR	Ast	rXCI	X	100731629	chrX:100731629:G:GA	G	GA	0.447257	0.442708	0.466667	-0.358265	0.0353296	1.45714e-21	423
TSPAN6	non_PAR	Ast	rXCI	X	100732569	rs2071707	A	T	0.547117	0.552083	0.525926	0.35089	0.0358161	2.27143e-20	423
TSPAN6	non_PAR	Ast	rXCI	X	100733949	rs2858179	C	G	0.54866	0.552083	0.533835	0.355793	0.0360456	1.29837e-20	421
TSPAN6	non_PAR	Ast	rXCI	X	100734723	rs2798207	T	A	0.54725	0.550347	0.533835	0.346592	0.0360512	9.81522e-20	421
TSPAN6	non_PAR	Ast	rXCI	X	100735352	rs5920846	T	C	0.546479	0.552083	0.522388	0.342934	0.0359577	1.76644e-19	422
TSPAN6	non_PAR	Ast	rXCI	X	100738288	rs73250616	T	C	0.520394	0.526042	0.496296	0.349841	0.0362602	7.34176e-20	423
TSPAN6	non_PAR	Ast	rXCI	X	100739928	rs4828051	G	A	0.520394	0.526042	0.496296	0.349841	0.0362602	7.34176e-20	423
TSPAN6	non_PAR	Ast	rXCI	X	100740828	rs5921637	T	C	0.54725	0.552083	0.526316	0.344565	0.0357431	7.99834e-20	421
TSPAN6	non_PAR	Ast	rXCI	X	100740944	rs4828052	C	G	0.547887	0.552083	0.529851	0.346207	0.0357534	5.63638e-20	422
TSPAN6	non_PAR	Ast	rXCI	X	100742417	rs4828054	T	G	0.542373	0.546875	0.522727	0.353953	0.0356114	7.61377e-21	420
TSPAN6	non_PAR	Ast	rXCI	X	100743840	rs6620928	C	T	0.45134	0.449653	0.458647	-0.351018	0.0358005	2.18675e-20	421
TSPAN6	non_PAR	Ast	rXCI	X	100744360	rs2021704	G	A	0.543018	0.546875	0.526316	0.346605	0.0356673	4.3471e-20	421
TSPAN6	non_PAR	Ast	rXCI	X	100745511	rs5920848	T	A	0.544429	0.546875	0.533835	0.346271	0.0354763	3.10027e-20	421
TSPAN6	non_PAR	Ast	rXCI	X	100745730	rs4828056	G	A	0.54314	0.546875	0.526718	0.34328	0.0357807	1.17274e-19	419
TSPAN6	non_PAR	Ast	rXCI	X	100748226	rs2154370	T	C	0.547117	0.550347	0.533333	0.350802	0.0356107	1.48013e-20	423
TSPAN6	non_PAR	Ast	rXCI	X	100748785	rs75945819	C	T	0.542897	0.545139	0.533333	0.350149	0.0356415	1.83105e-20	423
TSPAN6	non_PAR	Ast	rXCI	X	100751054	rs4828057	C	A	0.54571	0.548611	0.533333	0.351631	0.0354622	8.85319e-21	423
TSPAN6	non_PAR	Ast	rXCI	X	100751388	rs5967183	A	T	0.451477	0.447917	0.466667	-0.34786	0.0356163	2.88204e-20	423
TSPAN6	non_PAR	Ast	rXCI	X	100752444	rs2022471	A	G	0.545198	0.550347	0.522727	0.342943	0.0359395	1.7358e-19	420
TSPAN6	non_PAR	Ast	rXCI	X	100753604	rs5921641	G	A	0.519041	0.524306	0.496241	0.348107	0.0360219	6.64355e-20	421
TSPAN6	non_PAR	Ast	rXCI	X	100754145	rs1578822	A	T	0.452113	0.447917	0.470149	-0.344255	0.0356496	6.94384e-20	422
TSPAN6	non_PAR	Ast	rXCI	X	100754448	rs1578823	T	C	0.451477	0.447917	0.466667	-0.34786	0.0356163	2.88204e-20	423
TSPAN6	non_PAR	Ast	rXCI	X	100754668	rs11092279	A	C	0.449929	0.447917	0.458647	-0.351291	0.0357324	1.77542e-20	421
TSPAN6	non_PAR	Ast	rXCI	X	100757830	rs12848758	C	T	0.448519	0.446181	0.458647	-0.352076	0.0359177	2.231e-20	421
TSPAN6	non_PAR	Ast	rXCI	X	100758042	rs35313173	T	A	0.445698	0.442708	0.458647	-0.347056	0.0361697	1.1358e-19	421
TSPAN6	non_PAR	Ast	rXCI	X	100758045	rs34125430	CAG	C	0.445545	0.442509	0.458647	-0.347611	0.0361072	8.9454e-20	420
TSPAN6	non_PAR	Ast	rXCI	X	100760408	rs7879671	C	T	0.543785	0.548611	0.522727	0.340783	0.0356844	1.63493e-19	420
TSPAN6	non_PAR	Ast	rXCI	X	100763472	rs6620930	G	C	0.45134	0.449653	0.458647	-0.34681	0.0357512	4.9705e-20	421
TSPAN6	non_PAR	Ast	rXCI	X	100765650	rs35763550	T	C	0.450704	0.447917	0.462687	-0.343866	0.0356345	7.32656e-20	422
TSPAN6	non_PAR	Ast	rXCI	X	100766831	rs6523402	C	G	0.460452	0.456597	0.477273	-0.324493	0.0360992	1.19124e-17	420
TSPAN6	non_PAR	Ast	rXCI	X	100767215	rs4827876	G	T	0.545839	0.550347	0.526316	0.351469	0.0357015	1.59551e-20	421
TSPAN6	non_PAR	Ast	rXCI	X	100767301	rs5967187	G	A	0.449153	0.447917	0.454545	-0.344012	0.0355922	6.63437e-20	420
TSPAN6	non_PAR	Ast	rXCI	X	100767703	rs1343215	G	T	0.45134	0.447917	0.466165	-0.347964	0.0358299	4.56352e-20	421
TSPAN6	non_PAR	Ast	rXCI	X	100767972	rs1343216	T	G	0.450565	0.447917	0.462121	-0.346286	0.035824	6.58567e-20	420
TSPAN6	non_PAR	Ast	rXCI	X	100769128	rs1573173	C	T	0.449929	0.447917	0.458647	-0.348415	0.0352593	1.19069e-20	421
TSPAN6	non_PAR	Ast	rXCI	X	100772573	rs199528817	T	TTTGTTTTATTGATCTTTTGTA	0.526466	0.534722	0.487805	0.334729	0.0359811	1.20837e-18	411
TSPAN6	non_PAR	Ast	rXCI	X	100774597	rs7882605	C	T	0.545839	0.550347	0.526316	0.346175	0.0355796	3.96004e-20	421
TSPAN6	non_PAR	Ast	rXCI	X	100774730	rs4503229	C	T	0.446959	0.446181	0.450382	-0.346401	0.0359906	9.22147e-20	419
TSPAN6	non_PAR	Ast	rXCI	X	100776813	rs4828062	T	A	0.533803	0.539931	0.507463	0.332354	0.0360493	2.04456e-18	422
TSPAN6	non_PAR	Ast	rXCI	X	100778979	rs6616184	G	T	0.449296	0.446181	0.462687	-0.352116	0.0357166	1.41059e-20	422
TSPAN6	non_PAR	Ast	rXCI	X	100780675	rs5920858	C	T	0.545839	0.550347	0.526316	0.346609	0.0355905	3.68214e-20	421
TSPAN6	non_PAR	Ast	rXCI	X	100781375	rs5921653	T	C	0.54866	0.553819	0.526316	0.346479	0.0359663	8.42364e-20	421
TSPAN6	non_PAR	Ast	rXCI	X	100782280	rs2157406	C	T	0.54725	0.552083	0.526316	0.346477	0.035711	4.90908e-20	421
TSPAN6	non_PAR	Ast	rXCI	X	100783901	rs1115542	A	G	0.547887	0.552083	0.529851	0.346981	0.0357323	4.54465e-20	422
TSPAN6	non_PAR	Ast	rXCI	X	100784476	rs5921656	G	A	0.533803	0.539931	0.507463	0.336749	0.035751	4.40656e-19	422
TSPAN6	non_PAR	Ast	rXCI	X	100786204	rs1777520	A	G	0.533145	0.539931	0.503759	0.32865	0.0360842	4.81726e-18	421
TSPAN6	non_PAR	Ast	rXCI	X	100786549	rs2858273	C	T	0.548523	0.552083	0.533333	0.34786	0.0356163	2.88204e-20	423
TSPAN6	non_PAR	Ast	rXCI	X	100787481	rs2858272	A	T	0.548523	0.552083	0.533333	0.34786	0.0356163	2.88204e-20	423
TSPAN6	non_PAR	Ast	rXCI	X	100788468	rs2021354	C	G	0.548523	0.552083	0.533333	0.34786	0.0356163	2.88204e-20	423
TSPAN6	non_PAR	Ast	rXCI	X	100788806	rs2021355	A	G	0.547887	0.552083	0.529851	0.346383	0.0356615	4.45759e-20	422
TSPAN6	non_PAR	Ast	rXCI	X	100789193	rs5966717	A	C	0.451477	0.447917	0.466667	-0.34786	0.0356163	2.88204e-20	423
TSPAN6	non_PAR	Ast	rXCI	X	100789672	rs2105923	A	G	0.548523	0.552083	0.533333	0.34786	0.0356163	2.88204e-20	423
TSPAN6	non_PAR	Ast	rXCI	X	100791209	rs2798212	C	T	0.547887	0.552083	0.529851	0.348226	0.0356771	3.06761e-20	422
TSPAN6	non_PAR	Ast	rXCI	X	100793853	rs2157405	C	T	0.546479	0.550347	0.529851	0.351712	0.0355239	1.00972e-20	422
TSPAN6	non_PAR	Ast	rXCI	X	100794170	rs2187866	A	G	0.548523	0.552083	0.533333	0.34786	0.0356163	2.88204e-20	423
TSPAN6	non_PAR	Ast	rXCI	X	100795294	rs2858268	C	T	0.338959	0.340278	0.333333	0.255207	0.0396197	3.55443e-10	423
TSPAN6	non_PAR	Ast	rXCI	X	100796816	rs2859149	T	C	0.547887	0.552083	0.529851	0.352713	0.0353873	5.94155e-21	422
TSPAN6	non_PAR	Ast	rXCI	X	100797777	rs2858267	A	G	0.54725	0.552083	0.526316	0.343157	0.0357418	1.08568e-19	421
TSPAN6	non_PAR	Ast	rXCI	X	100798168	rs2858266	T	G	0.547887	0.552083	0.529851	0.34947	0.0357268	2.59358e-20	422
TSPAN6	non_PAR	Ast	rXCI	X	100799330	rs2858265	T	G	0.54725	0.552083	0.526316	0.345526	0.0355911	4.6849e-20	421
TSPAN6	non_PAR	Ast	rXCI	X	100799623	rs2859152	T	C	0.546479	0.550347	0.529851	0.346701	0.0355482	3.25462e-20	422
TSPAN6	non_PAR	Ast	rXCI	X	100800193	rs2859153	G	C	0.547117	0.550347	0.533333	0.350222	0.0354439	1.16627e-20	423
TSPAN6	non_PAR	Ast	rXCI	X	100803946	rs2859158	C	G	0.54507	0.548611	0.529851	0.350831	0.0354	9.33899e-21	422
TSPAN6	non_PAR	Ast	rXCI	X	100807267	rs2858264	T	C	0.548523	0.557292	0.511111	0.329412	0.0361475	4.54779e-18	423
TSPAN6	non_PAR	Ast	rXCI	X	100808373	rs2858263	G	A	0.535966	0.543403	0.503759	0.333116	0.036032	1.69824e-18	421
TSPAN6	non_PAR	Ast	rXCI	X	100812364	rs1987821	A	G	0.54866	0.553819	0.526316	0.343814	0.035758	9.72971e-20	421
TSPAN6	non_PAR	Ast	rXCI	X	100812438	rs2859160	C	T	0.547887	0.552083	0.529851	0.347774	0.0355377	2.50669e-20	422
TSPAN6	non_PAR	Ast	rXCI	X	100814527	rs2858274	A	G	0.546479	0.550347	0.529851	0.348731	0.0355613	2.13255e-20	422
TSPAN6	non_PAR	Ast	rXCI	X	100818511	rs875450	G	A	0.54993	0.553819	0.533333	0.349044	0.0356744	2.51478e-20	423
TSPAN6	non_PAR	Ast	rXCI	X	100819268	rs879216	C	T	0.54993	0.553819	0.533333	0.349044	0.0356744	2.51478e-20	423
TSPAN6	non_PAR	Ast	rXCI	X	100819433	rs2157407	C	G	0.54993	0.553819	0.533333	0.349044	0.0356744	2.51478e-20	423
TSPAN6	non_PAR	Ast	rXCI	X	100819551	rs929018	C	A	0.534556	0.541667	0.503759	0.337578	0.0356897	3.28398e-19	421
TSPAN6	non_PAR	Ast	rXCI	X	100820752	rs2859166	T	G	0.556028	0.564236	0.51938	0.346567	0.0363769	2.0179e-19	417
TSPAN6	non_PAR	Ast	rXCI	X	100820758	rs2859167	T	C	0.556028	0.564236	0.51938	0.346567	0.0363769	2.0179e-19	417
TSPAN6	non_PAR	Ast	rXCI	X	100822204	rs2859168	C	T	0.54993	0.557292	0.518519	0.338934	0.036274	7.81268e-19	423
TSPAN6	non_PAR	Ast	rXCI	X	100823040	rs929082	G	A	0.559944	0.565972	0.533835	0.353719	0.0360092	1.89365e-20	421
TSPAN6	non_PAR	Ast	rXCI	X	100826925	rs3830149	G	A	0.562588	0.567708	0.540741	0.354662	0.0360503	1.64172e-20	423
TSPAN6	non_PAR	Ast	rXCI	X	100827467	rs35054742	T	G	0.560563	0.565972	0.537313	0.355697	0.0359193	9.94031e-21	422
TSPAN6	non_PAR	Ast	rXCI	X	100829697	rs5920863	A	G	0.561354	0.567708	0.533835	0.354576	0.0362663	2.72396e-20	421
TSPAN6	non_PAR	Ast	rXCI	X	100830459	rs4827880	A	G	0.559322	0.565972	0.530303	0.35404	0.0360758	2.06158e-20	420
TSPAN6	non_PAR	Ast	rXCI	X	100832568	rs5921665	A	G	0.562588	0.567708	0.540741	0.354662	0.0360503	1.64172e-20	423
TSPAN6	non_PAR	Ast	rXCI	X	100833620	rs5967200	G	A	0.562588	0.567708	0.540741	0.354662	0.0360503	1.64172e-20	423
TSPAN6	non_PAR	Ast	rXCI	X	100838918	rs2213514	T	C	0.64507	0.651042	0.619403	0.273567	0.0382785	4.54046e-12	422
TSPAN6	non_PAR	Ast	rXCI	X	100843366	rs61639376	TAAG	T	0.642553	0.651042	0.604651	0.265046	0.0388362	3.52939e-11	417
TSPAN6	non_PAR	Ast	rXCI	X	100844801	rs4828067	T	C	0.644163	0.649306	0.622222	0.266216	0.0385131	2.00217e-11	423
TSPAN6	non_PAR	Ast	rXCI	X	100846953	rs6523414	T	C	0.628692	0.631944	0.614815	0.262879	0.0380513	2.05022e-11	423
TSPAN6	non_PAR	Ast	rXCI	X	100847003	rs5921666	T	C	0.629055	0.631944	0.616541	0.257683	0.0381787	5.54626e-11	421
TSPAN6	non_PAR	Ast	rXCI	X	100847120	rs5921667	C	T	0.628692	0.631944	0.614815	0.262879	0.0380513	2.05022e-11	423
TSPAN6	non_PAR	Ast	rXCI	X	100847189	rs5921668	G	A	0.629055	0.631944	0.616541	0.262172	0.0378639	1.87327e-11	421
TSPAN6	non_PAR	Ast	rXCI	X	100848892	rs12559407	A	G	0.628692	0.631944	0.614815	0.262879	0.0380513	2.05022e-11	423
TSPAN6	non_PAR	Ast	rXCI	X	100850429	rs5921669	A	G	0.627119	0.631944	0.606061	0.259562	0.0381506	3.98199e-11	420
TSPAN6	non_PAR	Ast	rXCI	X	100850894	rs6523418	C	T	0.628692	0.631944	0.614815	0.262879	0.0380513	2.05022e-11	423
TSPAN6	non_PAR	Ast	rXCI	X	100851874	rs12007794	A	G	0.629055	0.631944	0.616541	0.272134	0.0378174	3.31971e-12	421
TSPAN6	non_PAR	Ast	rXCI	X	100851920	rs56258986	A	AAAAAT	0.626761	0.630208	0.61194	0.256832	0.0381081	5.87219e-11	422
TSPAN6	non_PAR	Ast	rXCI	X	100852326	rs5920865	G	A	0.626062	0.631944	0.6	0.264697	0.0383338	2.13255e-11	418
TSPAN6	non_PAR	Ast	rXCI	X	100852341	rs5921670	T	C	0.625532	0.631944	0.596899	0.261314	0.038303	3.58261e-11	417
TSPAN6	non_PAR	Ast	rXCI	X	100854385	rs4828068	A	G	0.596615	0.607639	0.548872	0.234639	0.0380934	1.85456e-09	421
TSPAN6	non_PAR	Ast	rXCI	X	100854929	rs4828069	T	A	0.594901	0.607639	0.538462	0.232968	0.0383175	2.94198e-09	418
TSPAN6	non_PAR	Ast	rXCI	X	100854978	rs4828070	T	C	0.597183	0.607639	0.552239	0.235072	0.0379325	1.49066e-09	422
TSPAN6	non_PAR	Ast	rXCI	X	100855191	rs5921675	C	T	0.59775	0.607639	0.555556	0.233052	0.0379713	2.09406e-09	423
TSPAN6	non_PAR	Ast	rXCI	X	100857943	rs5966720	T	C	0.591549	0.604167	0.537313	0.225886	0.0379848	6.17903e-09	422
TSPAN6	non_PAR	Ast	rXCI	X	100859792	rs5921676	A	G	0.588983	0.602431	0.530303	0.224339	0.0376132	5.62225e-09	420
TSPAN6	non_PAR	Ast	rXCI	X	100859996	rs5921677	G	A	0.590973	0.604167	0.533835	0.233539	0.0378254	1.70577e-09	421
TSPAN6	non_PAR	Ast	rXCI	X	100862043	rs5921678	T	C	0.589563	0.602431	0.533835	0.226805	0.0376556	4.0319e-09	421
TSPAN6	non_PAR	Ast	rXCI	X	100863786	rs5921679	T	C	0.582511	0.597222	0.518797	0.210604	0.0378035	4.79502e-08	421
TSPAN6	non_PAR	Ast	rXCI	X	100865506	rs2266916	A	G	0.592958	0.605903	0.537313	0.218794	0.0377826	1.46336e-08	422
TSPAN6	non_PAR	Ast	rXCI	X	100866445	rs5921680	G	A	0.589563	0.602431	0.533835	0.231421	0.0376089	1.92168e-09	421
TSPAN6	non_PAR	Ast	rXCI	X	100871162	rs5921681	T	C	0.578501	0.59375	0.51145	0.225258	0.0379838	6.81146e-09	419
TSPAN7	non_PAR	Ast	rXCI	X	38469878	rs10442525	T	C	0.12835	0.123264	0.150376	0.275431	0.0499019	6.2984e-08	421
TSPAN7	non_PAR	Ast	rXCI	X	38471304	rs5963448	A	C	0.116901	0.111111	0.141791	0.264969	0.0517166	4.77024e-07	422
TSPAN7	non_PAR	Ast	rXCI	X	38471570	rs5963035	G	T	0.123944	0.116319	0.156716	0.253399	0.0503674	7.52471e-07	422
TSPAN7	non_PAR	Ast	rXCI	X	38471700	rs5963036	T	C	0.13662	0.128472	0.171642	0.250984	0.0482647	3.25289e-07	422
TSPAN7	non_PAR	Ast	rXCI	X	38473983	rs6520391	C	T	0.124118	0.118056	0.150376	0.274978	0.0504759	9.17297e-08	421
TSPAN7	non_PAR	Ast	rXCI	X	38474515	rs5963037	T	C	0.126582	0.118056	0.162963	0.252059	0.0495856	5.813e-07	423
TSPAN7	non_PAR	Ast	rXCI	X	38474597	rs5963038	T	C	0.126582	0.118056	0.162963	0.252059	0.0495856	5.813e-07	423
TSPAN7	non_PAR	Ast	rXCI	X	38474941	rs6520394	T	C	0.126582	0.118056	0.162963	0.252059	0.0495856	5.813e-07	423
TSPAN7	non_PAR	Ast	rXCI	X	38475883	rs6608841	G	A	0.125176	0.118056	0.155556	0.269626	0.0499898	1.21127e-07	423
TSPAN7	non_PAR	Ast	rXCI	X	38476293	rs6520395	T	G	0.139241	0.130208	0.177778	0.263092	0.0474619	5.53809e-08	423
TSPAN7	non_PAR	Ast	rXCI	X	38480236	rs6609836	T	C	0.0970464	0.09375	0.111111	0.322944	0.0556908	1.39811e-08	423
TSPAN7	non_PAR	Ast	rXCI	X	38481112	rs5963449	C	G	0.104225	0.100694	0.119403	0.317958	0.0538982	8.05174e-09	422
TSPAN7	non_PAR	Ast	rXCI	X	38481113	rs5963450	T	C	0.104225	0.100694	0.119403	0.317958	0.0538982	8.05174e-09	422
TSPAN7	non_PAR	Ast	rXCI	X	38482556	rs5963451	G	A	0.0857947	0.0850694	0.0888889	0.35612	0.0605115	8.6882e-09	423
TSPAN7	non_PAR	Ast	rXCI	X	38483549	rs6520401	T	C	0.104225	0.100694	0.119403	0.32072	0.0539897	6.40221e-09	422
TSPAN7	non_PAR	Ast	rXCI	X	38484593	rs34775825	A	AT	0.0956399	0.0920139	0.111111	0.316024	0.055951	3.16497e-08	423
TSPAN7	non_PAR	Ast	rXCI	X	38487326	rs6608847	A	G	0.105485	0.100694	0.125926	0.321203	0.0533688	4.12022e-09	423
TSPAN7	non_PAR	Ast	rXCI	X	38489555	rs6609852	C	T	0.0984529	0.0954861	0.111111	0.332805	0.0553021	4.13457e-09	423
TSPAN7	non_PAR	Ast	rXCI	X	38490666	rs5963039	C	G	0.105485	0.100694	0.125926	0.321203	0.0533688	4.12022e-09	423
TSPAN7	non_PAR	Ast	rXCI	X	38494149	rs5963452	G	A	0.105485	0.100694	0.125926	0.321203	0.0533688	4.12022e-09	423
TSPAN7	non_PAR	Ast	rXCI	X	38494647	rs5963453	G	A	0.105485	0.100694	0.125926	0.321203	0.0533688	4.12022e-09	423
TSPAN7	non_PAR	Ast	rXCI	X	38495230	rs764628	C	T	0.0859155	0.0868056	0.0820896	0.389545	0.0610839	5.21207e-10	422
TSPAN7	non_PAR	Ast	rXCI	X	38496184	rs6609861	C	T	0.105485	0.100694	0.125926	0.321203	0.0533688	4.12022e-09	423
TSPAN7	non_PAR	Ast	rXCI	X	38498625	rs5963040	A	G	0.105485	0.100694	0.125926	0.321203	0.0533688	4.12022e-09	423
TSPAN7	non_PAR	Ast	rXCI	X	38499003	rs5963454	C	A	0.0872011	0.0868056	0.0888889	0.367324	0.0600182	2.31313e-09	423
TSPAN7	non_PAR	Ast	rXCI	X	38499770	rs5963041	T	G	0.105485	0.100694	0.125926	0.321203	0.0533688	4.12022e-09	423
TSPAN7	non_PAR	Ast	rXCI	X	38504550	rs6520427	A	C	0.105485	0.100694	0.125926	0.321203	0.0533688	4.12022e-09	423
TSPAN7	non_PAR	Ast	rXCI	X	38505615	rs12856041	A	G	0.0872011	0.0868056	0.0888889	0.367324	0.0600182	2.31313e-09	423
TSPAN7	non_PAR	Ast	rXCI	X	38505835	rs12396371	C	T	0.0872011	0.0868056	0.0888889	0.367324	0.0600182	2.31313e-09	423
TSPAN7	non_PAR	Ast	rXCI	X	38507082	rs6609972	A	G	0.104079	0.0989583	0.125926	0.325414	0.0533428	2.58958e-09	423
TSPAN7	non_PAR	Ast	rXCI	X	38508481	rs6520428	C	T	0.0859155	0.0868056	0.0820896	0.380166	0.0614882	1.61924e-09	422
TSPAN7	non_PAR	Ast	rXCI	X	38510981	rs13440910	T	C	0.0857947	0.0850694	0.0888889	0.35612	0.0605115	8.6882e-09	423
TSPAN7	non_PAR	Ast	rXCI	X	38511066	rs6609993	A	G	0.105485	0.100694	0.125926	0.321203	0.0533688	4.12022e-09	423
TSPAN7	non_PAR	Ast	rXCI	X	38511690	rs5963455	T	C	0.10452	0.101045	0.119403	0.322767	0.0539092	4.93481e-09	421
TSPAN7	non_PAR	Ast	rXCI	X	38516597	rs12844254	A	G	0.0886076	0.0885417	0.0888889	0.364671	0.0597507	2.54882e-09	423
TSPAN7	non_PAR	Ast	rXCI	X	38516687	rs5963456	G	T	0.106892	0.102431	0.125926	0.319969	0.0532186	4.26688e-09	423
TSPAN7	non_PAR	Ast	rXCI	X	38518664	rs5963457	A	C	0.105634	0.102431	0.119403	0.320425	0.0539295	6.36048e-09	422
TSPAN7	non_PAR	Ast	rXCI	X	38520587	rs36103743	C	T	0.0872011	0.0868056	0.0888889	0.366319	0.0592508	1.61771e-09	423
TSPAN7	non_PAR	Ast	rXCI	X	38521067	rs5963043	C	G	0.104225	0.100694	0.119403	0.324384	0.0538289	3.95439e-09	422
TSPAN7	non_PAR	Ast	rXCI	X	38522155	rs12395070	C	A	0.0857947	0.0850694	0.0888889	0.363349	0.0603578	4.08865e-09	423
TSPAN7	non_PAR	Ast	rXCI	X	38522563	rs12849616	A	G	0.104225	0.100694	0.119403	0.328209	0.0540204	2.9882e-09	422
TSPAN7	non_PAR	Ast	rXCI	X	38522757	rs12391514	T	C	0.0984529	0.0954861	0.111111	0.339763	0.0552377	1.9399e-09	423
TSPAN7	non_PAR	Ast	rXCI	X	38523443	chrX:38523443:CT:C	CT	C	0.0946328	0.0954861	0.0909091	0.338024	0.0580138	1.20726e-08	420
TSPAN7	non_PAR	Ast	rXCI	X	38523445	rs114159248	T	A	0.0946328	0.0954861	0.0909091	0.338024	0.0580138	1.20726e-08	420
TSPAN7	non_PAR	Ast	rXCI	X	38523988	rs5963459	A	G	0.0984529	0.0954861	0.111111	0.339763	0.0552377	1.9399e-09	423
TSPAN7	non_PAR	Ast	rXCI	X	38524095	rs5963460	C	T	0.0984529	0.0954861	0.111111	0.339763	0.0552377	1.9399e-09	423
TSPAN7	non_PAR	Ast	rXCI	X	38524109	rs5963461	A	G	0.104225	0.100694	0.119403	0.321901	0.0540141	5.75162e-09	422
TSPAN7	non_PAR	Ast	rXCI	X	38524220	rs5963462	C	T	0.0984529	0.0954861	0.111111	0.339763	0.0552377	1.9399e-09	423
TSPAN7	non_PAR	Ast	rXCI	X	38524294	rs5963463	A	T	0.0985915	0.0954861	0.11194	0.339848	0.0553371	2.05343e-09	422
TSPAN7	non_PAR	Ast	rXCI	X	38524343	rs5963464	A	T	0.0984529	0.0954861	0.111111	0.339763	0.0552377	1.9399e-09	423
TSPAN7	non_PAR	Ast	rXCI	X	38524360	rs5963465	C	T	0.0984529	0.0954861	0.111111	0.339763	0.0552377	1.9399e-09	423
TSPAN7	non_PAR	Ast	rXCI	X	38524769	rs5963466	A	T	0.0984529	0.0954861	0.111111	0.339763	0.0552377	1.9399e-09	423
TSPAN7	non_PAR	Ast	rXCI	X	38524898	rs5963044	G	A	0.0832158	0.0850694	0.075188	0.356107	0.0626091	2.56679e-08	421
TSPAN7	non_PAR	Ast	rXCI	X	38524972	rs5963045	C	T	0.096181	0.0954861	0.0992366	0.317526	0.0568535	4.46663e-08	419
TSPAN7	non_PAR	Ast	rXCI	X	38525038	rs5963046	A	G	0.0971831	0.0954861	0.104478	0.334383	0.0561349	5.84198e-09	422
TSPAN7	non_PAR	Ast	rXCI	X	38525059	rs5963467	C	T	0.0971831	0.0954861	0.104478	0.334383	0.0561349	5.84198e-09	422
TSPAN7	non_PAR	Ast	rXCI	X	38525228	rs5963469	A	G	0.0984529	0.0954861	0.111111	0.339763	0.0552377	1.9399e-09	423
TSPAN7	non_PAR	Ast	rXCI	X	38525358	rs5963047	G	A	0.0857947	0.0850694	0.0888889	0.363349	0.0603578	4.08865e-09	423
TSPAN7	non_PAR	Ast	rXCI	X	38525508	rs5963048	G	A	0.105485	0.100694	0.125926	0.327513	0.0532964	2.00544e-09	423
TSPAN7	non_PAR	Ast	rXCI	X	38525630	rs5963049	G	A	0.102962	0.100694	0.112782	0.347844	0.0550405	7.32352e-10	421
TSPAN7	non_PAR	Ast	rXCI	X	38525661	rs5963050	A	G	0.0916784	0.0920139	0.0902256	0.385496	0.0597239	3.30332e-10	421
TSPAN7	non_PAR	Ast	rXCI	X	38525674	rs5963051	G	T	0.101695	0.100694	0.106061	0.365426	0.0558331	1.92952e-10	420
TSPAN7	non_PAR	Ast	rXCI	X	38525696	rs5963470	T	C	0.101695	0.100694	0.106061	0.365426	0.0558331	1.92952e-10	420
TSPAN7	non_PAR	Ast	rXCI	X	38526050	rs5963471	G	A	0.105485	0.100694	0.125926	0.327513	0.0532964	2.00544e-09	423
TSPAN7	non_PAR	Ast	rXCI	X	38526076	rs5963472	A	G	0.105485	0.100694	0.125926	0.327513	0.0532964	2.00544e-09	423
TSPAN7	non_PAR	Ast	rXCI	X	38526086	rs5963473	T	C	0.105485	0.100694	0.125926	0.327513	0.0532964	2.00544e-09	423
TSPAN7	non_PAR	Ast	rXCI	X	38526156	rs5963474	G	A	0.105485	0.100694	0.125926	0.327513	0.0532964	2.00544e-09	423
TSPAN7	non_PAR	Ast	rXCI	X	38526423	rs5963475	C	T	0.104225	0.100694	0.119403	0.33961	0.0540457	9.01696e-10	422
TSPAN7	non_PAR	Ast	rXCI	X	38526622	rs12862784	T	C	0.0857947	0.0850694	0.0888889	0.363349	0.0603578	4.08865e-09	423
TSPAN7	non_PAR	Ast	rXCI	X	38526653	rs6610070	G	A	0.105485	0.100694	0.125926	0.327513	0.0532964	2.00544e-09	423
TSPAN7	non_PAR	Ast	rXCI	X	38526723	rs7887740	G	A	0.084507	0.0850694	0.0820896	0.358071	0.0616479	1.32987e-08	422
TSPAN7	non_PAR	Ast	rXCI	X	38526798	rs5963052	A	C	0.104225	0.100694	0.119403	0.321901	0.0540141	5.75162e-09	422
TSPAN7	non_PAR	Ast	rXCI	X	38527114	rs5963053	T	G	0.104225	0.100694	0.119403	0.321901	0.0540141	5.75162e-09	422
TSPAN7	non_PAR	Ast	rXCI	X	38527194	rs5963054	T	C	0.104225	0.100694	0.119403	0.33961	0.0540457	9.01696e-10	422
TSPAN7	non_PAR	Ast	rXCI	X	38527234	rs5963055	A	C	0.0977337	0.0958188	0.106061	0.345122	0.0566506	2.73949e-09	419
TSPAN7	non_PAR	Ast	rXCI	X	38528155	rs5963477	C	T	0.102962	0.100694	0.112782	0.343852	0.054735	9.12578e-10	421
TSPAN7	non_PAR	Ast	rXCI	X	38528163	rs5963478	A	G	0.102962	0.100694	0.112782	0.343852	0.054735	9.12578e-10	421
TSPAN7	non_PAR	Ast	rXCI	X	38528544	rs12382169	A	T	0.104225	0.100694	0.119403	0.322075	0.0540596	5.80925e-09	422
TSPAN7	non_PAR	Ast	rXCI	X	38528566	rs12384202	C	T	0.105485	0.100694	0.125926	0.327513	0.0532964	2.00544e-09	423
TSPAN7	non_PAR	Ast	rXCI	X	38528619	rs12382602	T	C	0.105485	0.100694	0.125926	0.327513	0.0532964	2.00544e-09	423
TSPAN7	non_PAR	Ast	rXCI	X	38528634	rs5963479	C	A	0.105485	0.100694	0.125926	0.327513	0.0532964	2.00544e-09	423
TSPAN7	non_PAR	Ast	rXCI	X	38528650	rs12384219	C	T	0.105485	0.100694	0.125926	0.327513	0.0532964	2.00544e-09	423
TSPAN7	non_PAR	Ast	rXCI	X	38529117	rs11266213	G	C	0.101695	0.100694	0.106061	0.311789	0.0555522	3.85035e-08	420
TSPAN7	non_PAR	Ast	rXCI	X	38529293	rs5963480	C	T	0.105485	0.100694	0.125926	0.327513	0.0532964	2.00544e-09	423
TSPAN7	non_PAR	Ast	rXCI	X	38529740	rs143535638	TATTAA	T	0.102962	0.100694	0.112782	0.33444	0.054872	2.68423e-09	421
TSPAN7	non_PAR	Ast	rXCI	X	38530029	rs6520465	A	C	0.104225	0.100694	0.119403	0.322075	0.0540596	5.80925e-09	422
TSPAN7	non_PAR	Ast	rXCI	X	38530613	rs6610089	C	T	0.106892	0.102431	0.125926	0.326073	0.05318	2.1684e-09	423
TSPAN7	non_PAR	Ast	rXCI	X	38530755	rs6608938	G	A	0.104225	0.100694	0.119403	0.343041	0.05401	6.06666e-10	422
TSPAN7	non_PAR	Ast	rXCI	X	38530934	rs6610090	C	T	0.106892	0.102431	0.125926	0.326073	0.05318	2.1684e-09	423
TSPAN7	non_PAR	Ast	rXCI	X	38530985	rs6610091	T	A	0.106892	0.102431	0.125926	0.326073	0.05318	2.1684e-09	423
TSPAN7	non_PAR	Ast	rXCI	X	38531403	rs5963481	G	A	0.106892	0.102431	0.125926	0.326073	0.05318	2.1684e-09	423
TSPAN7	non_PAR	Ast	rXCI	X	38531520	rs5963482	A	G	0.106892	0.102431	0.125926	0.326073	0.05318	2.1684e-09	423
TSPAN7	non_PAR	Ast	rXCI	X	38531572	rs5963483	C	T	0.106892	0.102431	0.125926	0.326073	0.05318	2.1684e-09	423
TSPAN7	non_PAR	Ast	rXCI	X	38531798	rs6610095	T	C	0.106892	0.102431	0.125926	0.326073	0.05318	2.1684e-09	423
TSPAN7	non_PAR	Ast	rXCI	X	38532326	rs5963056	T	C	0.104372	0.102431	0.112782	0.334406	0.0547836	2.54689e-09	421
TSPAN7	non_PAR	Ast	rXCI	X	38532327	rs5963057	C	T	0.104372	0.102431	0.112782	0.334406	0.0547836	2.54689e-09	421
TSPAN7	non_PAR	Ast	rXCI	X	38532342	rs5963058	G	A	0.105634	0.102431	0.119403	0.333567	0.0540361	1.71234e-09	422
TSPAN7	non_PAR	Ast	rXCI	X	38532489	rs5963059	T	C	0.105634	0.102431	0.119403	0.333567	0.0540361	1.71234e-09	422
TSPAN7	non_PAR	Ast	rXCI	X	38532534	rs5963060	C	A	0.105634	0.102431	0.119403	0.333567	0.0540361	1.71234e-09	422
TSPAN7	non_PAR	Ast	rXCI	X	38532614	rs6608941	T	A	0.104225	0.100694	0.119403	0.320329	0.0540967	7.11672e-09	422
TSPAN7	non_PAR	Ast	rXCI	X	38533187	rs5963484	T	C	0.106892	0.102431	0.125926	0.326073	0.05318	2.1684e-09	423
TSPAN7	non_PAR	Ast	rXCI	X	38533398	rs5963485	C	T	0.106892	0.102431	0.125926	0.326073	0.05318	2.1684e-09	423
TSPAN7	non_PAR	Ast	rXCI	X	38533443	rs5963486	G	T	0.0872011	0.0868056	0.0888889	0.360941	0.0601626	4.58891e-09	423
TSPAN7	non_PAR	Ast	rXCI	X	38533468	rs5963487	T	C	0.103107	0.102431	0.106061	0.329576	0.0556981	7.31627e-09	420
TSPAN7	non_PAR	Ast	rXCI	X	38533588	rs5963488	T	G	0.106892	0.102431	0.125926	0.326073	0.05318	2.1684e-09	423
TSPAN7	non_PAR	Ast	rXCI	X	38533780	rs61413317	T	C	0.106892	0.102431	0.125926	0.326073	0.05318	2.1684e-09	423
TSPAN7	non_PAR	Ast	rXCI	X	38533926	rs5963061	C	T	0.107042	0.102431	0.126866	0.327376	0.053179	1.88721e-09	422
TSPAN7	non_PAR	Ast	rXCI	X	38533953	rs5963489	G	C	0.107042	0.102431	0.126866	0.327376	0.053179	1.88721e-09	422
TSPAN7	non_PAR	Ast	rXCI	X	38534032	rs5963490	G	A	0.106892	0.102431	0.125926	0.326073	0.05318	2.1684e-09	423
TSPAN7	non_PAR	Ast	rXCI	X	38534056	rs5963491	T	C	0.0872011	0.0868056	0.0888889	0.360941	0.0601626	4.58891e-09	423
TSPAN7	non_PAR	Ast	rXCI	X	38534201	rs5963062	C	T	0.106892	0.102431	0.125926	0.326073	0.05318	2.1684e-09	423
TSPAN7	non_PAR	Ast	rXCI	X	38534666	rs5963063	G	A	0.105634	0.102431	0.119403	0.334082	0.0540562	1.64256e-09	422
TSPAN7	non_PAR	Ast	rXCI	X	38534894	rs5963492	G	A	0.0733427	0.0729167	0.075188	0.382943	0.0671671	2.38567e-08	421
TSPAN7	non_PAR	Ast	rXCI	X	38535227	rs201162143	G	C	0.105634	0.102431	0.119403	0.337225	0.0539007	1.05733e-09	422
TSPAN7	non_PAR	Ast	rXCI	X	38535929	rs55791242	C	T	0.106892	0.102431	0.125926	0.326073	0.05318	2.1684e-09	423
TSPAN7	non_PAR	Ast	rXCI	X	38536043	rs58512254	G	C	0.105634	0.102431	0.119403	0.334082	0.0540562	1.64256e-09	422
TSPAN7	non_PAR	Ast	rXCI	X	38536754	rs200250397	C	A	0.102962	0.100694	0.112782	0.316772	0.0546745	1.44278e-08	421
TSPAN7	non_PAR	Ast	rXCI	X	38537667	rs13440993	A	C	0.106892	0.102431	0.125926	0.326073	0.05318	2.1684e-09	423
TSPAN7	non_PAR	Ast	rXCI	X	38537999	rs6520472	A	G	0.105485	0.100694	0.125926	0.316534	0.0540564	1.02318e-08	423
TSPAN7	non_PAR	Ast	rXCI	X	38538006	rs7060811	T	C	0.105485	0.100694	0.125926	0.316534	0.0540564	1.02318e-08	423
TSPAN7	non_PAR	Ast	rXCI	X	38538064	rs6520473	A	G	0.106892	0.102431	0.125926	0.326073	0.05318	2.1684e-09	423
TSPAN7	non_PAR	Ast	rXCI	X	38538129	rs6520474	C	T	0.106892	0.102431	0.125926	0.326073	0.05318	2.1684e-09	423
TSPAN7	non_PAR	Ast	rXCI	X	38538179	rs5963496	A	G	0.106892	0.102431	0.125926	0.326073	0.05318	2.1684e-09	423
TSPAN7	non_PAR	Ast	rXCI	X	38538478	rs5963064	A	G	0.105634	0.102431	0.119403	0.341853	0.0539093	6.44006e-10	422
TSPAN7	non_PAR	Ast	rXCI	X	38538595	rs35413765	T	G	0.0872011	0.0868056	0.0888889	0.360941	0.0601626	4.58891e-09	423
TSPAN7	non_PAR	Ast	rXCI	X	38538866	rs6520478	C	T	0.104372	0.102431	0.112782	0.326359	0.0548804	6.19213e-09	421
TSPAN7	non_PAR	Ast	rXCI	X	38539053	rs6520479	C	T	0.105634	0.102431	0.119403	0.333567	0.0540361	1.71234e-09	422
TSPAN7	non_PAR	Ast	rXCI	X	38539088	rs6417817	T	C	0.105634	0.102431	0.119403	0.333567	0.0540361	1.71234e-09	422
TSPAN7	non_PAR	Ast	rXCI	X	38539186	rs6417818	A	C	0.104372	0.102431	0.112782	0.319781	0.054798	1.14665e-08	421
TSPAN7	non_PAR	Ast	rXCI	X	38539397	rs6520480	G	C	0.106892	0.102431	0.125926	0.326073	0.05318	2.1684e-09	423
TSPAN7	non_PAR	Ast	rXCI	X	38539424	rs6520481	A	G	0.105634	0.102431	0.119403	0.330699	0.0539678	2.22096e-09	422
TSPAN7	non_PAR	Ast	rXCI	X	38539524	rs10695276	C	CTAG	0.106892	0.102431	0.125926	0.326073	0.05318	2.1684e-09	423
TSPAN7	non_PAR	Ast	rXCI	X	38539593	rs6520482	G	A	0.106892	0.102431	0.125926	0.326073	0.05318	2.1684e-09	423
TSPAN7	non_PAR	Ast	rXCI	X	38539778	rs6417819	C	G	0.106892	0.102431	0.125926	0.326073	0.05318	2.1684e-09	423
TSPAN7	non_PAR	Ast	rXCI	X	38540064	rs6520483	T	C	0.106892	0.102431	0.125926	0.326073	0.05318	2.1684e-09	423
TSPAN7	non_PAR	Ast	rXCI	X	38540296	rs6520484	A	G	0.104372	0.102431	0.112782	0.336177	0.0545807	1.85763e-09	421
TSPAN7	non_PAR	Ast	rXCI	X	38540323	rs6520485	G	A	0.106892	0.102431	0.125926	0.326073	0.05318	2.1684e-09	423
TSPAN7	non_PAR	Ast	rXCI	X	38540441	rs6520486	A	G	0.106892	0.102431	0.125926	0.326073	0.05318	2.1684e-09	423
TSPAN7	non_PAR	Ast	rXCI	X	38540827	rs5963497	T	C	0.106892	0.102431	0.125926	0.326073	0.05318	2.1684e-09	423
TSPAN7	non_PAR	Ast	rXCI	X	38540878	rs5963498	C	T	0.106892	0.102431	0.125926	0.326073	0.05318	2.1684e-09	423
TSPAN7	non_PAR	Ast	rXCI	X	38541271	rs6608949	T	C	0.104372	0.102431	0.112782	0.330146	0.0547266	3.8212e-09	421
TSPAN7	non_PAR	Ast	rXCI	X	38541284	rs6608950	T	C	0.104372	0.102431	0.112782	0.330146	0.0547266	3.8212e-09	421
TSPAN7	non_PAR	Ast	rXCI	X	38541307	rs6610117	C	T	0.105634	0.102431	0.119403	0.337225	0.0539007	1.05733e-09	422
TSPAN7	non_PAR	Ast	rXCI	X	38541308	rs6610118	C	G	0.105634	0.102431	0.119403	0.337225	0.0539007	1.05733e-09	422
TSPAN7	non_PAR	Ast	rXCI	X	38541373	rs6608951	A	G	0.106892	0.102431	0.125926	0.326073	0.05318	2.1684e-09	423
TSPAN7	non_PAR	Ast	rXCI	X	38541409	rs6610119	A	G	0.107042	0.104167	0.119403	0.338449	0.0536384	7.74337e-10	422
TSPAN7	non_PAR	Ast	rXCI	X	38541415	rs6608952	T	C	0.105634	0.102431	0.119403	0.337225	0.0539007	1.05733e-09	422
TSPAN7	non_PAR	Ast	rXCI	X	38541765	rs55840628	A	T	0.103107	0.102431	0.106061	0.324507	0.0555762	1.12808e-08	420
TSPAN7	non_PAR	Ast	rXCI	X	38541766	chrX:38541766:T:TA	T	TA	0.103107	0.102431	0.106061	0.324507	0.0555762	1.12808e-08	420
TSPAN7	non_PAR	Ast	rXCI	X	38542051	rs12844934	T	G	0.0859155	0.0868056	0.0820896	0.383444	0.061269	1.04539e-09	422
TSPAN7	non_PAR	Ast	rXCI	X	38542103	rs12838358	C	T	0.0859155	0.0868056	0.0820896	0.383444	0.061269	1.04539e-09	422
TSPAN7	non_PAR	Ast	rXCI	X	38542160	rs6520488	G	A	0.105634	0.102431	0.119403	0.341853	0.0539093	6.44006e-10	422
TSPAN7	non_PAR	Ast	rXCI	X	38542223	rs6417820	A	G	0.101839	0.102431	0.0992366	0.346964	0.0561822	1.6982e-09	419
TSPAN7	non_PAR	Ast	rXCI	X	38542236	rs6520489	C	T	0.104372	0.102431	0.112782	0.336177	0.0545807	1.85763e-09	421
TSPAN7	non_PAR	Ast	rXCI	X	38542952	rs12840299	C	A	0.0872011	0.0868056	0.0888889	0.360941	0.0601626	4.58891e-09	423
TSPAN7	non_PAR	Ast	rXCI	X	38543120	rs6610123	C	G	0.105485	0.100694	0.125926	0.327513	0.0532964	2.00544e-09	423
TSPAN7	non_PAR	Ast	rXCI	X	38543248	rs6520491	T	C	0.105634	0.102431	0.119403	0.325291	0.0540333	4.09082e-09	422
TSPAN7	non_PAR	Ast	rXCI	X	38543393	rs6520492	T	C	0.105634	0.102431	0.119403	0.333567	0.0540361	1.71234e-09	422
TSPAN7	non_PAR	Ast	rXCI	X	38543463	rs6417821	C	T	0.105634	0.102431	0.119403	0.322992	0.0537312	4.30219e-09	422
TSPAN7	non_PAR	Ast	rXCI	X	38543667	rs6417822	T	C	0.106892	0.102431	0.125926	0.326073	0.05318	2.1684e-09	423
TSPAN7	non_PAR	Ast	rXCI	X	38543802	rs9988351	A	C	0.0872011	0.0868056	0.0888889	0.360941	0.0601626	4.58891e-09	423
TSPAN7	non_PAR	Ast	rXCI	X	38543910	rs6520493	A	C	0.105634	0.102431	0.119403	0.338039	0.0539229	9.83083e-10	422
TSPAN7	non_PAR	Ast	rXCI	X	38543987	rs11449347	A	AT	0.106892	0.102431	0.125926	0.326073	0.05318	2.1684e-09	423
TSPAN7	non_PAR	Ast	rXCI	X	38544620	rs9988297	C	T	0.106892	0.102431	0.125926	0.326073	0.05318	2.1684e-09	423
TSPAN7	non_PAR	Ast	rXCI	X	38544784	rs9330572	G	A	0.0872011	0.0868056	0.0888889	0.360941	0.0601626	4.58891e-09	423
TSPAN7	non_PAR	Ast	rXCI	X	38544788	rs9330573	T	G	0.0872011	0.0868056	0.0888889	0.360941	0.0601626	4.58891e-09	423
TSPAN7	non_PAR	Ast	rXCI	X	38544812	rs9988373	A	G	0.106892	0.102431	0.125926	0.326073	0.05318	2.1684e-09	423
TSPAN7	non_PAR	Ast	rXCI	X	38544844	rs9330574	G	A	0.106892	0.102431	0.125926	0.326073	0.05318	2.1684e-09	423
TSPAN7	non_PAR	Ast	rXCI	X	38545250	rs35077531	AG	A	0.106892	0.102431	0.125926	0.326073	0.05318	2.1684e-09	423
TSPAN7	non_PAR	Ast	rXCI	X	38545278	rs9988237	A	G	0.106892	0.102431	0.125926	0.326073	0.05318	2.1684e-09	423
TSPAN7	non_PAR	Ast	rXCI	X	38545663	rs6417823	C	A	0.106892	0.102431	0.125926	0.326073	0.05318	2.1684e-09	423
TSPAN7	non_PAR	Ast	rXCI	X	38545741	rs6417824	G	A	0.106892	0.102431	0.125926	0.326073	0.05318	2.1684e-09	423
TSPAN7	non_PAR	Ast	rXCI	X	38545771	rs6417825	G	A	0.106892	0.102431	0.125926	0.326073	0.05318	2.1684e-09	423
TSPAN7	non_PAR	Ast	rXCI	X	38546318	rs7879181	C	T	0.106892	0.102431	0.125926	0.326073	0.05318	2.1684e-09	423
TSPAN7	non_PAR	Ast	rXCI	X	38546339	rs12557232	T	C	0.106892	0.102431	0.125926	0.326073	0.05318	2.1684e-09	423
TSPAN7	non_PAR	Ast	rXCI	X	38546408	rs12558726	G	C	0.106892	0.102431	0.125926	0.326073	0.05318	2.1684e-09	423
TSPAN7	non_PAR	Ast	rXCI	X	38546461	rs12557255	T	C	0.105634	0.102431	0.119403	0.320625	0.053939	6.26686e-09	422
TSPAN7	non_PAR	Ast	rXCI	X	38546653	rs12841567	G	A	0.106892	0.102431	0.125926	0.326073	0.05318	2.1684e-09	423
TSPAN7	non_PAR	Ast	rXCI	X	38546722	rs12844278	A	G	0.106892	0.102431	0.125926	0.326073	0.05318	2.1684e-09	423
TSPAN7	non_PAR	Ast	rXCI	X	38546978	rs12850435	A	T	0.0872011	0.0868056	0.0888889	0.360941	0.0601626	4.58891e-09	423
TSPAN7	non_PAR	Ast	rXCI	X	38547032	rs5963065	T	A	0.106892	0.102431	0.125926	0.326073	0.05318	2.1684e-09	423
TSPAN7	non_PAR	Ast	rXCI	X	38547249	rs60501705	A	AAGG	0.103107	0.102431	0.106061	0.312002	0.0554404	3.55075e-08	420
TSPAN7	non_PAR	Ast	rXCI	X	38547971	rs6520499	G	A	0.106892	0.102431	0.125926	0.326073	0.05318	2.1684e-09	423
TSPAN7	non_PAR	Ast	rXCI	X	38548259	rs5963500	T	A	0.105634	0.102431	0.119403	0.320625	0.053939	6.26686e-09	422
TSPAN7	non_PAR	Ast	rXCI	X	38548368	rs5963501	A	G	0.101839	0.102431	0.0992366	0.348423	0.0564197	1.6995e-09	419
TSPAN7	non_PAR	Ast	rXCI	X	38548374	rs5963502	C	G	0.101839	0.102431	0.0992366	0.348423	0.0564197	1.6995e-09	419
TSPAN7	non_PAR	Ast	rXCI	X	38549136	rs5963066	C	G	0.106892	0.102431	0.125926	0.326073	0.05318	2.1684e-09	423
TSPAN7	non_PAR	Ast	rXCI	X	38549331	rs5963503	G	A	0.105485	0.100694	0.125926	0.327513	0.0532964	2.00544e-09	423
TSPAN7	non_PAR	Ast	rXCI	X	38550092	rs6610131	C	T	0.105485	0.100694	0.125926	0.327513	0.0532964	2.00544e-09	423
TSPAN7	non_PAR	Ast	rXCI	X	38550255	rs6610132	G	A	0.105485	0.100694	0.125926	0.327513	0.0532964	2.00544e-09	423
TSPAN7	non_PAR	Ast	rXCI	X	38550556	rs6610134	T	C	0.105485	0.100694	0.125926	0.327513	0.0532964	2.00544e-09	423
TSPAN7	non_PAR	Ast	rXCI	X	38550585	rs6610135	A	T	0.105485	0.100694	0.125926	0.327513	0.0532964	2.00544e-09	423
TSPAN7	non_PAR	Ast	rXCI	X	38550741	rs142852687	GTCT	G	0.105485	0.100694	0.125926	0.327513	0.0532964	2.00544e-09	423
TSPAN7	non_PAR	Ast	rXCI	X	38551507	rs6610138	C	T	0.105485	0.100694	0.125926	0.327513	0.0532964	2.00544e-09	423
TSPAN7	non_PAR	Ast	rXCI	X	38551775	rs5963504	C	T	0.104225	0.100694	0.119403	0.324384	0.0538289	3.95439e-09	422
TSPAN7	non_PAR	Ast	rXCI	X	38552244	rs5963067	C	G	0.105485	0.100694	0.125926	0.330292	0.053154	1.34983e-09	423
TSPAN7	non_PAR	Ast	rXCI	X	38552603	rs6520505	G	C	0.106892	0.102431	0.125926	0.326073	0.05318	2.1684e-09	423
TSPAN7	non_PAR	Ast	rXCI	X	38553514	rs5963505	G	A	0.106892	0.102431	0.125926	0.326073	0.05318	2.1684e-09	423
TSPAN7	non_PAR	Ast	rXCI	X	38553568	rs5963506	C	T	0.106892	0.102431	0.125926	0.326073	0.05318	2.1684e-09	423
TSPAN7	non_PAR	Ast	rXCI	X	38553798	rs6520508	T	A	0.105485	0.100694	0.125926	0.330292	0.053154	1.34983e-09	423
TSPAN7	non_PAR	Ast	rXCI	X	38553814	rs6520509	G	T	0.105485	0.100694	0.125926	0.330292	0.053154	1.34983e-09	423
TSPAN7	non_PAR	Ast	rXCI	X	38553927	rs6520510	T	C	0.106892	0.102431	0.125926	0.326073	0.05318	2.1684e-09	423
TSPAN7	non_PAR	Ast	rXCI	X	38554486	rs2316180	T	C	0.106892	0.102431	0.125926	0.326073	0.05318	2.1684e-09	423
TSPAN7	non_PAR	Ast	rXCI	X	38554949	rs1534856	C	T	0.106892	0.102431	0.125926	0.326073	0.05318	2.1684e-09	423
TSPAN7	non_PAR	Ast	rXCI	X	38555184	rs5963507	C	T	0.106892	0.102431	0.125926	0.326073	0.05318	2.1684e-09	423
TSPAN7	non_PAR	Ast	rXCI	X	38555198	rs5963508	A	G	0.106892	0.102431	0.125926	0.326073	0.05318	2.1684e-09	423
TSPAN7	non_PAR	Ast	rXCI	X	38555367	rs5963509	A	G	0.106892	0.102431	0.125926	0.326073	0.05318	2.1684e-09	423
TSPAN7	non_PAR	Ast	rXCI	X	38556747	rs6417826	G	A	0.106892	0.102431	0.125926	0.326073	0.05318	2.1684e-09	423
TSPAN7	non_PAR	Ast	rXCI	X	38556764	rs5963510	C	T	0.106892	0.102431	0.125926	0.326073	0.05318	2.1684e-09	423
TSPAN7	non_PAR	Ast	rXCI	X	38557424	rs6610146	G	C	0.105634	0.102431	0.119403	0.320408	0.0538649	6.12336e-09	422
TSPAN7	non_PAR	Ast	rXCI	X	38558093	rs6608966	G	A	0.106892	0.102431	0.125926	0.326073	0.05318	2.1684e-09	423
TSPAN7	non_PAR	Ast	rXCI	X	38558753	rs6417827	C	T	0.105485	0.100694	0.125926	0.327513	0.0532964	2.00544e-09	423
TSPAN7	non_PAR	Ast	rXCI	X	38559303	rs6417828	T	C	0.105485	0.100694	0.125926	0.327513	0.0532964	2.00544e-09	423
TSPAN7	non_PAR	Ast	rXCI	X	38559349	rs6417829	A	T	0.105485	0.100694	0.125926	0.327513	0.0532964	2.00544e-09	423
TSPAN7	non_PAR	Ast	rXCI	X	38559475	rs3827435	T	C	0.105485	0.100694	0.125926	0.327513	0.0532964	2.00544e-09	423
TSPAN7	non_PAR	Ast	rXCI	X	38559533	rs3761570	C	A	0.105485	0.100694	0.125926	0.327513	0.0532964	2.00544e-09	423
TSPAN7	non_PAR	Ast	rXCI	X	38559877	rs1040350	A	G	0.105485	0.100694	0.125926	0.327513	0.0532964	2.00544e-09	423
TSPAN7	non_PAR	Ast	rXCI	X	38560066	rs1534857	C	T	0.105485	0.100694	0.125926	0.327513	0.0532964	2.00544e-09	423
TSPAN7	non_PAR	Ast	rXCI	X	38560443	rs1040351	G	T	0.105485	0.100694	0.125926	0.327513	0.0532964	2.00544e-09	423
TSPAN7	non_PAR	Ast	rXCI	X	38561438	rs76862367	G	A	0.0843882	0.0833333	0.0888889	0.359847	0.0606149	6.52634e-09	423
TSPAN7	non_PAR	Ast	rXCI	X	38561734	rs6610150	G	C	0.104225	0.100694	0.119403	0.33961	0.0540457	9.01696e-10	422
TSPAN7	non_PAR	Ast	rXCI	X	38562102	rs5963511	T	C	0.0942335	0.0920139	0.103704	0.357374	0.0574243	1.27753e-09	423
TSPAN7	non_PAR	Ast	rXCI	X	38562113	rs5963512	G	A	0.092827	0.0902778	0.103704	0.363753	0.0583023	1.16643e-09	423
TSPAN7	non_PAR	Ast	rXCI	X	38562757	rs34913508	G	T	0.105485	0.100694	0.125926	0.32174	0.0534068	3.98814e-09	423
TSPAN7	non_PAR	Ast	rXCI	X	38563296	rs5963069	A	G	0.0984529	0.0954861	0.111111	0.333371	0.0553421	3.99945e-09	423
TSPAN7	non_PAR	Ast	rXCI	X	38567833	rs5963514	G	T	0.0815752	0.0798611	0.0888889	0.337111	0.0613623	7.18687e-08	423
TSPAN7	non_PAR	Ast	rXCI	X	38569783	rs6608970	G	A	0.101266	0.0954861	0.125926	0.307455	0.0541154	2.64673e-08	423
TSPAN7	non_PAR	Ast	rXCI	X	38574739	rs12014502	A	T	0.100141	0.0972222	0.112782	0.33266	0.0556488	5.20212e-09	421
TSPAN7	non_PAR	Ast	rXCI	X	38574867	rs72620796	C	T	0.0829817	0.0815972	0.0888889	0.348607	0.0608617	2.05935e-08	423
TSPAN7	non_PAR	Ast	rXCI	X	38579761	rs6520514	T	A	0.106892	0.100694	0.133333	0.29025	0.0527651	6.92628e-08	423
TSPAN7	non_PAR	Ast	rXCI	X	38595259	rs5963516	G	A	0.0916784	0.0885417	0.105263	0.338961	0.0565044	4.6236e-09	421
TSPAN7	non_PAR	Ast	rXCI	X	38603213	rs6610160	A	G	0.092827	0.0885417	0.111111	0.324808	0.0554897	1.03526e-08	423
TSPAN7	non_PAR	Ast	rXCI	X	38610130	rs2223151	A	G	0.0987306	0.09375	0.120301	0.321025	0.0545936	8.9621e-09	421
TSPAN7	non_PAR	Ast	rXCI	X	38610491	rs5963519	C	T	0.0788732	0.078125	0.0820896	0.355664	0.0620004	1.9687e-08	422
UBE2A	non_PAR	Ast	rXCI	X	119573863	rs5910619	C	T	0.628692	0.628472	0.62963	0.27422	0.0526296	3.08617e-07	423
UBE2A	non_PAR	Ast	rXCI	X	119577369	rs5957190	T	C	0.595775	0.595486	0.597015	0.277861	0.0515708	1.24914e-07	422
UPF3B	non_PAR	Ast	rXCI	X	119733107	rs147315460	C	T	0.07173	0.0659722	0.0962963	0.352568	0.0702547	7.993e-07	423
UPF3B	non_PAR	Ast	rXCI	X	119751843	rs368402587	C	T	0.0604782	0.0625	0.0518519	0.466109	0.0810368	1.8078e-08	423
UPF3B	non_PAR	Ast	rXCI	X	119804035	rs151189025	A	G	0.0887324	0.09375	0.0671642	0.435999	0.0665347	1.82856e-10	422
UPF3B	non_PAR	Ast	rXCI	X	119859066	rs2496221	A	G	0.909986	0.90625	0.925926	-0.438318	0.0650317	5.83714e-11	423
VEGFD	non_PAR	Ast	rXCI	X	15429936	rs234491	C	A	0.571831	0.548611	0.671642	0.26687	0.0440197	3.21988e-09	422
VEGFD	non_PAR	Ast	rXCI	X	15440700	rs234500	G	T	0.571227	0.548611	0.669173	0.267379	0.0440978	3.21196e-09	421
VEGFD	non_PAR	Ast	rXCI	X	15455171	rs2175887	G	T	0.573239	0.550347	0.671642	0.265857	0.0441539	4.06874e-09	422
VEGFD	non_PAR	Ast	rXCI	X	15457488	rs1028076	T	C	0.564789	0.543403	0.656716	0.280583	0.0438401	4.55187e-10	422
VEGFD	non_PAR	Ast	rXCI	X	15469136	rs1567893	G	T	0.714487	0.706597	0.748148	0.28135	0.0484524	1.33912e-08	423
VEGFD	non_PAR	Ast	rXCI	X	15470346	rs4830954	T	C	0.715493	0.708333	0.746269	0.279528	0.0486192	1.83578e-08	422
VEGFD	non_PAR	Ast	rXCI	X	15471259	rs5980158	A	G	0.715893	0.708333	0.748148	0.280225	0.0485494	1.61979e-08	423
VEGFD	non_PAR	Ast	rXCI	X	15471883	rs1533322	T	C	0.715893	0.708333	0.748148	0.280225	0.0485494	1.61979e-08	423
VEGFD	non_PAR	Ast	rXCI	X	15476672	rs5978728	T	G	0.720113	0.711806	0.755556	0.370866	0.0472965	4.47198e-14	423
VEGFD	non_PAR	Ast	rXCI	X	15477683	rs34781767	G	GT	0.716524	0.711806	0.738095	0.368203	0.0479124	1.3605e-13	414
VEGFD	non_PAR	Ast	rXCI	X	15477945	rs1983287	T	C	0.719718	0.711806	0.753731	0.368143	0.0473163	6.81868e-14	422
VEGFD	non_PAR	Ast	rXCI	X	15478149	rs1983286	C	T	0.719718	0.711806	0.753731	0.369984	0.0473144	5.21555e-14	422
VEGFD	non_PAR	Ast	rXCI	X	15482480	rs10642150	T	TTC	0.721127	0.713542	0.753731	0.369465	0.0475353	7.20278e-14	422
VEGFD	non_PAR	Ast	rXCI	X	15484239	rs4830956	T	C	0.719718	0.711806	0.753731	0.368948	0.0473303	6.16737e-14	422
VEGFD	non_PAR	Ast	rXCI	X	15484882	rs2316994	T	C	0.686883	0.678819	0.721805	0.322526	0.0462975	1.43549e-11	421
VEGFD	non_PAR	Ast	rXCI	X	15486076	rs6527613	A	G	0.720113	0.711806	0.755556	0.370866	0.0472965	4.47198e-14	423
VEGFD	non_PAR	Ast	rXCI	X	15486413	rs4830957	G	C	0.719718	0.711806	0.753731	0.371109	0.0473563	4.64729e-14	422
VEGFD	non_PAR	Ast	rXCI	X	15486649	rs4830959	C	G	0.716102	0.708333	0.75	0.372498	0.0476737	5.50047e-14	420
VEGFD	non_PAR	Ast	rXCI	X	15486650	rs4830960	A	C	0.716102	0.708333	0.75	0.372498	0.0476737	5.50047e-14	420
VEGFD	non_PAR	Ast	rXCI	X	15486947	rs4830961	T	C	0.719718	0.711806	0.753731	0.370897	0.047367	4.85065e-14	422
VEGFD	non_PAR	Ast	rXCI	X	15487141	rs5934246	T	C	0.284107	0.279514	0.303704	0.239156	0.0486821	1.33404e-06	423
VEGFD	non_PAR	Ast	rXCI	X	15488226	rs4830540	T	C	0.719323	0.711806	0.75188	0.369544	0.0471509	4.64195e-14	421
VEGFD	non_PAR	Ast	rXCI	X	15490126	rs5935988	A	G	0.281294	0.276042	0.303704	0.23952	0.048841	1.38976e-06	423
VEGFD	non_PAR	Ast	rXCI	X	15490906	rs925653	A	G	0.673699	0.670139	0.688889	0.414787	0.0437829	2.86088e-19	423
VEGFD	non_PAR	Ast	rXCI	X	15491577	rs908005	T	C	0.673699	0.670139	0.688889	0.414787	0.0437829	2.86088e-19	423
VEGFD	non_PAR	Ast	rXCI	X	15491712	rs6629104	T	C	0.248237	0.25	0.240602	0.256898	0.0508147	6.67775e-07	421
VEGFD	non_PAR	Ast	rXCI	X	15492553	rs6629105	G	T	0.240845	0.243056	0.231343	0.25534	0.0522812	1.53151e-06	422
VEGFD	non_PAR	Ast	rXCI	X	15493289	rs2271550	A	C	0.672316	0.668403	0.689394	0.411019	0.0439596	7.67892e-19	420
VEGFD	non_PAR	Ast	rXCI	X	15494611	rs3827466	A	G	0.676512	0.673611	0.688889	0.412607	0.043747	3.96369e-19	423
VEGFD	non_PAR	Ast	rXCI	X	15498851	rs6527616	A	G	0.661041	0.657986	0.674074	0.410903	0.0431483	1.95029e-19	423
VEGFD	non_PAR	Ast	rXCI	X	15510246	rs979848	T	A	0.633803	0.631944	0.641791	0.346145	0.0445935	7.72147e-14	422
VEGFD	non_PAR	Ast	rXCI	X	15515233	rs1849701	G	A	0.631876	0.630208	0.639098	0.34844	0.0445817	5.38642e-14	421
VEGFD	non_PAR	Ast	rXCI	X	15525037	rs4830965	A	G	0.629055	0.626736	0.639098	0.348302	0.0447286	6.55692e-14	421
VEGFD	non_PAR	Ast	rXCI	X	15525038	rs4830966	A	G	0.629055	0.626736	0.639098	0.348302	0.0447286	6.55692e-14	421
VEGFD	non_PAR	Ast	rXCI	X	15531829	rs35139170	T	TA	0.638537	0.638889	0.637037	0.327625	0.0447684	1.48868e-12	423
VEGFD	non_PAR	Ast	rXCI	X	15533163	rs5935990	G	A	0.642757	0.642361	0.644444	0.32352	0.0448967	3.08958e-12	423
VEGFD	non_PAR	Ast	rXCI	X	15533442	rs4830541	G	A	0.642254	0.642361	0.641791	0.324031	0.045024	3.28852e-12	422
VEGFD	non_PAR	Ast	rXCI	X	15534056	rs1399200	T	G	0.640339	0.640625	0.639098	0.319685	0.0451574	7.01617e-12	421
VEGFD	non_PAR	Ast	rXCI	X	15534441	rs1877752	T	C	0.639437	0.640625	0.634328	0.321467	0.0449622	4.45451e-12	422
VEGFD	non_PAR	Ast	rXCI	X	15534450	rs34879154	G	GA	0.640339	0.640625	0.639098	0.323601	0.0450983	3.78966e-12	421
VEGFD	non_PAR	Ast	rXCI	X	15534579	rs1877753	C	T	0.640339	0.640625	0.639098	0.318709	0.0448552	5.94429e-12	421
VEGFD	non_PAR	Ast	rXCI	X	15534633	rs1399201	A	G	0.640845	0.640625	0.641791	0.31827	0.0447822	5.85464e-12	422
VEGFD	non_PAR	Ast	rXCI	X	15535259	rs2214266	C	G	0.64135	0.640625	0.644444	0.325859	0.0448427	2.08305e-12	423
VEGFD	non_PAR	Ast	rXCI	X	15535373	rs963447	A	G	0.642254	0.642361	0.641791	0.319005	0.0447938	5.33335e-12	422
VEGFD	non_PAR	Ast	rXCI	X	15535765	rs35673793	TGATA	T	0.637784	0.640625	0.625	0.325964	0.0454145	3.81593e-12	416
VEGFD	non_PAR	Ast	rXCI	X	15536479	rs28505625	T	G	0.639831	0.640625	0.636364	0.321664	0.0453167	6.24741e-12	420
VEGFD	non_PAR	Ast	rXCI	X	15537764	rs5935991	C	T	0.639437	0.638889	0.641791	0.320859	0.0445526	3.18493e-12	422
VEGFD	non_PAR	Ast	rXCI	X	15543378	rs233576	C	T	0.650704	0.652778	0.641791	0.312626	0.0453964	2.36048e-11	422
VEGFD	non_PAR	Ast	rXCI	X	15544039	rs233567	C	T	0.652113	0.654514	0.641791	0.313611	0.0453312	1.93642e-11	422
VEGFD	non_PAR	Ast	rXCI	X	15546343	rs233568	C	T	0.651195	0.654514	0.637037	0.314743	0.045389	1.74381e-11	423
VEGFD	non_PAR	Ast	rXCI	X	15546631	rs233569	C	T	0.651195	0.654514	0.637037	0.314743	0.045389	1.74381e-11	423
VEGFD	non_PAR	Ast	rXCI	X	15555645	rs2873356	A	C	0.659634	0.659722	0.659259	0.304391	0.0457833	1.02209e-10	423
VEGFD	non_PAR	Ast	rXCI	X	15557256	rs1132186	A	C	0.65493	0.654514	0.656716	0.301214	0.0457771	1.55321e-10	422
VEGFD	non_PAR	Ast	rXCI	X	15558293	chrX:15558293:T:*	T	*	0.656821	0.657986	0.651852	0.309163	0.0456358	4.71846e-11	423
VEGFD	non_PAR	Ast	rXCI	X	15558483	rs4830542	C	T	0.657746	0.659722	0.649254	0.301354	0.0461206	2.04885e-10	422
VEGFD	non_PAR	Ast	rXCI	X	15564486	rs233574	T	C	0.66526	0.666667	0.659259	0.298886	0.0461334	2.84564e-10	423
VEGFD	non_PAR	Ast	rXCI	X	15564843	rs233575	G	A	0.664789	0.668403	0.649254	0.300261	0.0462672	2.67221e-10	422
VEGFD	non_PAR	Ast	rXCI	X	15568325	rs1514280	A	G	0.659155	0.659722	0.656716	0.303456	0.0458793	1.2627e-10	422
VEGFD	non_PAR	Ast	rXCI	X	15568841	rs4240157	C	T	0.655415	0.65625	0.651852	0.306069	0.0455601	6.68652e-11	423
VEGFD	non_PAR	Ast	rXCI	X	15570148	rs4646174	C	G	0.654008	0.65625	0.644444	0.29411	0.0454853	3.06945e-10	423
VEGFD	non_PAR	Ast	rXCI	X	15572684	rs879922	C	G	0.653032	0.65625	0.639098	0.301419	0.0456499	1.35697e-10	421
VEGFD	non_PAR	Ast	rXCI	X	15578020	rs4646158	C	CATAAG	0.632102	0.633681	0.625	0.253004	0.0464323	9.18502e-08	416
VEGFD	non_PAR	Ast	rXCI	X	15578920	rs4646156	A	T	0.637131	0.635417	0.644444	0.25319	0.0456808	5.55699e-08	423
VEGFD	non_PAR	Ast	rXCI	X	15579712	rs4646153	C	T	0.635724	0.635417	0.637037	0.253988	0.045775	5.38233e-08	423
VEGFD	non_PAR	Ast	rXCI	X	15579901	rs4646152	A	G	0.63662	0.635417	0.641791	0.260414	0.0458761	2.72389e-08	422
VEGFD	non_PAR	Ast	rXCI	X	15581769	rs4646148	T	TTTAA	0.633663	0.633681	0.633588	0.249509	0.0462409	1.20423e-07	419
VEGFD	non_PAR	Ast	rXCI	X	15582092	rs2048684	A	C	0.63662	0.635417	0.641791	0.250154	0.0457513	8.25163e-08	422
VEGFD	non_PAR	Ast	rXCI	X	15582568	rs2316904	C	T	0.635724	0.635417	0.637037	0.253988	0.045775	5.38233e-08	423
VEGFD	non_PAR	Ast	rXCI	X	15582621	rs4646147	T	A	0.635211	0.635417	0.634328	0.248745	0.0453532	7.55197e-08	422
VEGFD	non_PAR	Ast	rXCI	X	15582756	rs11394305	C	CA	0.638537	0.638889	0.637037	0.258241	0.0458619	3.4744e-08	423
VEGFD	non_PAR	Ast	rXCI	X	15583151	rs2316903	G	T	0.635724	0.635417	0.637037	0.253988	0.045775	5.38233e-08	423
VEGFD	non_PAR	Ast	rXCI	X	15586742	rs1514279	G	A	0.635724	0.635417	0.637037	0.253988	0.045775	5.38233e-08	423
VEGFD	non_PAR	Ast	rXCI	X	15589527	rs971249	T	C	0.633803	0.633681	0.634328	0.254225	0.0459319	5.79842e-08	422
VEGFD	non_PAR	Ast	rXCI	X	15590263	rs2158083	C	T	0.634697	0.635417	0.631579	0.254469	0.0458492	5.35636e-08	421
VEGFD	non_PAR	Ast	rXCI	X	15590376	rs2048683	T	G	0.634181	0.635417	0.628788	0.252441	0.0460089	7.48876e-08	420
VEGFD	non_PAR	Ast	rXCI	X	15590829	rs757066	C	T	0.634318	0.633681	0.637037	0.256819	0.0457718	3.86598e-08	423
VEGFD	non_PAR	Ast	rXCI	X	15594320	rs4646131	GA	G	0.637131	0.635417	0.644444	0.25319	0.0456808	5.55699e-08	423
VEGFD	non_PAR	Ast	rXCI	X	15596022	rs2023802	G	A	0.637131	0.635417	0.644444	0.25319	0.0456808	5.55699e-08	423
VEGFD	non_PAR	Ast	rXCI	X	15596540	rs397822493	G	GT	0.637131	0.635417	0.644444	0.25319	0.0456808	5.55699e-08	423
VEGFD	non_PAR	Ast	rXCI	X	15597330	rs4646127	A	G	0.636107	0.635417	0.639098	0.256165	0.0458471	4.39592e-08	421
VEGFD	non_PAR	Ast	rXCI	X	15597980	rs34481900	C	CA	0.637131	0.635417	0.644444	0.25319	0.0456808	5.55699e-08	423
VEGFD	non_PAR	Ast	rXCI	X	15598673	rs4646124	T	C	0.63662	0.635417	0.641791	0.252904	0.0457524	6.02171e-08	422
ZC3H12B	non_PAR	Ast	rXCI	X	64078730	rs139868578	T	A	0.0337553	0.03125	0.0444444	-0.952035	0.111944	4.14286e-16	423
ZC3H12B	non_PAR	Ast	rXCI	X	64092047	rs149646227	T	C	0.0604782	0.0572917	0.0740741	-0.496182	0.0897362	5.95964e-08	423
ZC3H12B	non_PAR	Ast	rXCI	X	64117574	rs141444886	A	G	0.0604782	0.0572917	0.0740741	-0.496182	0.0897362	5.95964e-08	423
ZC3H12B	non_PAR	Ast	rXCI	X	64263973	rs143954082	A	G	0.0337553	0.03125	0.0444444	-0.952035	0.111944	4.14286e-16	423
ZC3H12B	non_PAR	Ast	rXCI	X	64432135	rs146578916	G	A	0.0549296	0.0538194	0.0597015	-0.59293	0.0958699	1.60088e-09	422
ZC3H12B	non_PAR	Ast	rXCI	X	64449111	rs140770429	G	T	0.0562588	0.0538194	0.0666667	-0.552569	0.0930801	6.53025e-09	423
ZC3H12B	non_PAR	Ast	rXCI	X	64535564	rs146112277	C	A	0.0562588	0.0538194	0.0666667	-0.570622	0.0928179	1.97547e-09	423
ZC3H12B	non_PAR	Ast	rXCI	X	64622720	rs148630397	T	C	0.0309423	0.0295139	0.037037	-1.08915	0.117205	1.15638e-18	423
ZC3H12B	non_PAR	Ast	rXCI	X	64652514	rs138224638	A	C	0.0562588	0.0538194	0.0666667	-0.570622	0.0928179	1.97547e-09	423
ZC3H12B	non_PAR	Ast	rXCI	X	64653205	rs148158623	A	G	0.0562588	0.0538194	0.0666667	-0.570622	0.0928179	1.97547e-09	423
ZC3H12B	non_PAR	Ast	rXCI	X	64706368	rs188809821	C	T	0.0309423	0.0295139	0.037037	-1.05645	0.117537	1.166e-17	423
ZC3H12B	non_PAR	Ast	rXCI	X	64765041	rs151162351	C	T	0.0295775	0.0295139	0.0298507	-1.07271	0.122985	8.5055e-17	422
ZC3H12B	non_PAR	Ast	rXCI	X	65034790	rs187780677	C	G	0.0295359	0.0277778	0.037037	-1.09087	0.119062	3.13112e-18	423
ZC3H12B	non_PAR	Ast	rXCI	X	65054561	rs144657889	G	A	0.0562588	0.0538194	0.0666667	-0.570622	0.0928179	1.97547e-09	423
ZC3H12B	non_PAR	Ast	rXCI	X	65238968	rs187953940	G	T	0.0154712	0.0121528	0.0296296	-1.0167	0.153434	1.16985e-10	423
ZC3H12B	non_PAR	Ast	rXCI	X	65283115	rs145762428	C	T	0.0309423	0.0295139	0.037037	-1.08915	0.117205	1.15638e-18	423
ZC3H12B	non_PAR	Ast	rXCI	X	65346726	rs137890162	C	A	0.0295775	0.0295139	0.0298507	-1.10042	0.12319	1.7832e-17	422
ZC3H12B	non_PAR	Ast	rXCI	X	65620673	rs142589590	G	A	0.0548523	0.0520833	0.0666667	-0.574199	0.0933392	1.93077e-09	423
ZC3H12B	non_PAR	Ast	rXCI	X	65842547	rs141639747	C	G	0.0295359	0.0260417	0.0444444	-0.937214	0.117447	1.71751e-14	423
ZC3H12B	non_PAR	Ast	rXCI	X	65863405	rs147154263	G	T	0.0309423	0.0277778	0.0444444	-0.939821	0.115758	6.50579e-15	423
ZC3H12B	non_PAR	Ast	rXCI	X	65875796	rs138597444	C	T	0.0309423	0.0277778	0.0444444	-0.939821	0.115758	6.50579e-15	423
ZC3H12B	non_PAR	Ast	rXCI	X	65928132	rs148215228	C	T	0.0576653	0.0538194	0.0740741	-0.507452	0.0913745	5.24397e-08	423
ZC4H2	non_PAR	Ast	rXCI	X	64078730	rs139868578	T	A	0.0337553	0.03125	0.0444444	-0.568061	0.09496	5.05825e-09	423
ZC4H2	non_PAR	Ast	rXCI	X	64092047	rs149646227	T	C	0.0604782	0.0572917	0.0740741	-0.341892	0.0738221	4.98586e-06	423
ZC4H2	non_PAR	Ast	rXCI	X	64117574	rs141444886	A	G	0.0604782	0.0572917	0.0740741	-0.341892	0.0738221	4.98586e-06	423
ZC4H2	non_PAR	Ast	rXCI	X	64263973	rs143954082	A	G	0.0337553	0.03125	0.0444444	-0.568061	0.09496	5.05825e-09	423
ZC4H2	non_PAR	Ast	rXCI	X	64432135	rs146578916	G	A	0.0549296	0.0538194	0.0597015	-0.420984	0.0788646	1.61499e-07	422
ZC4H2	non_PAR	Ast	rXCI	X	64449111	rs140770429	G	T	0.0562588	0.0538194	0.0666667	-0.380891	0.0767	1.03143e-06	423
ZC4H2	non_PAR	Ast	rXCI	X	64535564	rs146112277	C	A	0.0562588	0.0538194	0.0666667	-0.373716	0.0768102	1.67136e-06	423
ZC4H2	non_PAR	Ast	rXCI	X	64622720	rs148630397	T	C	0.0309423	0.0295139	0.037037	-0.622015	0.100654	1.6438e-09	423
ZC4H2	non_PAR	Ast	rXCI	X	64652514	rs138224638	A	C	0.0562588	0.0538194	0.0666667	-0.373716	0.0768102	1.67136e-06	423
ZC4H2	non_PAR	Ast	rXCI	X	64653205	rs148158623	A	G	0.0562588	0.0538194	0.0666667	-0.373716	0.0768102	1.67136e-06	423
ZC4H2	non_PAR	Ast	rXCI	X	64706368	rs188809821	C	T	0.0309423	0.0295139	0.037037	-0.611872	0.100471	2.74713e-09	423
ZC4H2	non_PAR	Ast	rXCI	X	64765041	rs151162351	C	T	0.0295775	0.0295139	0.0298507	-0.6177	0.105643	1.07473e-08	422
ZC4H2	non_PAR	Ast	rXCI	X	65034790	rs187780677	C	G	0.0295359	0.0277778	0.037037	-0.624517	0.102078	2.34185e-09	423
ZC4H2	non_PAR	Ast	rXCI	X	65054561	rs144657889	G	A	0.0562588	0.0538194	0.0666667	-0.373716	0.0768102	1.67136e-06	423
ZC4H2	non_PAR	Ast	rXCI	X	65238968	rs187953940	G	T	0.0154712	0.0121528	0.0296296	-0.599654	0.128173	4.01439e-06	423
ZC4H2	non_PAR	Ast	rXCI	X	65283115	rs145762428	C	T	0.0309423	0.0295139	0.037037	-0.622015	0.100654	1.6438e-09	423
ZC4H2	non_PAR	Ast	rXCI	X	65346726	rs137890162	C	A	0.0295775	0.0295139	0.0298507	-0.625959	0.105804	7.32622e-09	422
ZC4H2	non_PAR	Ast	rXCI	X	65620673	rs142589590	G	A	0.0548523	0.0520833	0.0666667	-0.373949	0.0772699	1.89051e-06	423
ZC4H2	non_PAR	Ast	rXCI	X	65842547	rs141639747	C	G	0.0295359	0.0260417	0.0444444	-0.547976	0.0993124	6.33695e-08	423
ZC4H2	non_PAR	Ast	rXCI	X	65863405	rs147154263	G	T	0.0309423	0.0277778	0.0444444	-0.547783	0.0980374	4.37895e-08	423
ZC4H2	non_PAR	Ast	rXCI	X	65875796	rs138597444	C	T	0.0309423	0.0277778	0.0444444	-0.547783	0.0980374	4.37895e-08	423
ZMAT1	non_PAR	Ast	rXCI	X	101629856	rs5951274	G	A	0.334274	0.350694	0.263158	0.148265	0.0296092	8.45279e-07	421
ZMAT1	non_PAR	Ast	rXCI	X	101633168	rs5951275	G	C	0.335211	0.352431	0.261194	0.145996	0.0296788	1.29372e-06	422
ZMAT1	non_PAR	Ast	rXCI	X	101643645	rs5991968	C	T	0.336146	0.352431	0.266667	0.147927	0.0294862	8.05545e-07	423
ZMAT1	non_PAR	Ast	rXCI	X	101647544	rs76339321	C	T	0.336146	0.352431	0.266667	0.147927	0.0294862	8.05545e-07	423
ZMAT1	non_PAR	Ast	rXCI	X	101647594	rs200233320	CA	C	0.335211	0.352431	0.261194	0.152117	0.0295963	4.40058e-07	422
ZMAT1	non_PAR	Ast	rXCI	X	101647613	rs138689417	A	G	0.335211	0.352431	0.261194	0.152117	0.0295963	4.40058e-07	422
ZMAT1	non_PAR	Ast	rXCI	X	101649719	rs5951280	G	A	0.336146	0.352431	0.266667	0.147927	0.0294862	8.05545e-07	423
ZMAT1	non_PAR	Ast	rXCI	X	101651433	rs5951375	T	G	0.33474	0.350694	0.266667	0.149209	0.0293964	6.03337e-07	423
ZMAT1	non_PAR	Ast	rXCI	X	101663074	rs6621137	A	G	0.328169	0.345486	0.253731	0.157911	0.0296649	1.74325e-07	422
ZMAT1	non_PAR	Ast	rXCI	X	101663899	rs6621138	A	G	0.329114	0.345486	0.259259	0.156805	0.0294477	1.72576e-07	423
ZMAT1	non_PAR	Ast	rXCI	X	101665705	rs6621139	G	A	0.328169	0.345486	0.253731	0.153755	0.0295729	3.26881e-07	422
ZMAT1	non_PAR	Ast	rXCI	X	101665764	rs6621140	C	T	0.329114	0.345486	0.259259	0.156805	0.0294477	1.72576e-07	423
ZMAT1	non_PAR	Ast	rXCI	X	101667230	rs6616267	T	C	0.328169	0.345486	0.253731	0.161236	0.0296565	9.69639e-08	422
ZMAT1	non_PAR	Ast	rXCI	X	101676474	rs5951283	A	T	0.328169	0.345486	0.253731	0.15158	0.0294643	4.29655e-07	422
ZMAT1	non_PAR	Ast	rXCI	X	101680634	rs6616268	G	A	0.328169	0.345486	0.253731	0.154915	0.0295608	2.65393e-07	422
ZMAT1	non_PAR	Ast	rXCI	X	101682005	rs6621146	C	T	0.325811	0.34375	0.24812	0.163759	0.0298331	7.38516e-08	421
ZMAT1	non_PAR	Ast	rXCI	X	101683924	rs6523528	A	G	0.338028	0.335069	0.350746	-0.175898	0.0284208	1.56142e-09	422
ZMAT1	non_PAR	Ast	rXCI	X	101683962	rs6621147	G	A	0.328169	0.345486	0.253731	0.154915	0.0295608	2.65393e-07	422
ZMAT1	non_PAR	Ast	rXCI	X	101686810	rs5951382	A	G	0.440678	0.4375	0.454545	-0.195378	0.0267384	1.62218e-12	420
ZMAT1	non_PAR	Ast	rXCI	X	101705841	rs62600561	T	C	0.443662	0.4375	0.470149	-0.198768	0.0267501	7.14825e-13	422
ZMAT1	non_PAR	Ast	rXCI	X	101714290	rs7888232	G	A	0.442254	0.4375	0.462687	-0.202869	0.0265697	1.82348e-13	422
ZMAT1	non_PAR	Ast	rXCI	X	101716983	rs5951404	A	G	0.440845	0.435764	0.462687	-0.203226	0.0267892	2.53863e-13	422
ZMAT1	non_PAR	Ast	rXCI	X	101724790	rs2187729	C	T	0.440678	0.43554	0.462687	-0.201899	0.0267731	3.44667e-13	421
ZMAT1	non_PAR	Ast	rXCI	X	101730623	rs5951409	T	C	0.447257	0.442708	0.466667	-0.196513	0.0266867	1.1051e-12	423
ZMAT1	non_PAR	Ast	rXCI	X	101748425	rs6523535	C	A	0.442877	0.4375	0.466165	-0.199238	0.0268671	7.91954e-13	421
ZMAT1	non_PAR	Ast	rXCI	X	101760100	rs12389137	C	G	0.387324	0.385417	0.395522	-0.194906	0.0271213	3.51641e-12	422
ZMAT1	non_PAR	Ast	rXCI	X	101763228	rs6418213	C	A	0.252113	0.262153	0.208955	0.160036	0.0316412	6.59766e-07	422
ZMAT1	non_PAR	Ast	rXCI	X	101763391	rs6418214	T	C	0.252113	0.262153	0.208955	0.165665	0.0318859	3.32905e-07	422
ZMAT1	non_PAR	Ast	rXCI	X	101765574	rs2213370	G	T	0.253165	0.262153	0.214815	0.166248	0.0315717	2.33303e-07	423
ZMAT1	non_PAR	Ast	rXCI	X	101766156	rs12013751	T	A	0.442254	0.442708	0.440299	-0.215275	0.0264155	5.27473e-15	422
ZMAT1	non_PAR	Ast	rXCI	X	101768567	rs6621183	T	G	0.253165	0.262153	0.214815	0.166248	0.0315717	2.33303e-07	423
ZMAT1	non_PAR	Ast	rXCI	X	101768769	rs59276461	C	G	0.442254	0.442708	0.440299	-0.216864	0.0264433	3.66606e-15	422
ZMAT1	non_PAR	Ast	rXCI	X	101769057	rs6616285	G	T	0.252113	0.262153	0.208955	0.160036	0.0316412	6.59766e-07	422
ZMAT1	non_PAR	Ast	rXCI	X	101771794	rs6621184	A	G	0.253165	0.262153	0.214815	0.166248	0.0315717	2.33303e-07	423
ZMAT1	non_PAR	Ast	rXCI	X	101776119	rs6523537	T	C	0.251058	0.262153	0.203008	0.161763	0.0318781	6.08709e-07	421
ZMAT1	non_PAR	Ast	rXCI	X	101777389	rs6523538	T	C	0.252113	0.262153	0.208955	0.164224	0.0318517	4.05966e-07	422
ZMAT1	non_PAR	Ast	rXCI	X	101777400	rs6523539	T	C	0.253165	0.262153	0.214815	0.166248	0.0315717	2.33303e-07	423
ZMAT1	non_PAR	Ast	rXCI	X	101780540	rs3747324	C	T	0.252113	0.262153	0.208955	0.163523	0.0318785	4.6285e-07	422
ZMAT1	non_PAR	Ast	rXCI	X	101782633	rs5945054	G	A	0.249296	0.260417	0.201493	0.15935	0.0318739	8.78011e-07	422
ZMAT1	non_PAR	Ast	rXCI	X	101790662	rs5944885	G	T	0.443662	0.442708	0.447761	-0.214676	0.0263892	5.84252e-15	422
ZMAT1	non_PAR	Ast	rXCI	X	101791647	rs5944887	A	G	0.441467	0.442708	0.43609	-0.216105	0.0265739	5.99653e-15	421
ZMAT1	non_PAR	Ast	rXCI	X	101795573	rs55855441	G	A	0.289733	0.291667	0.281481	-0.179115	0.0299358	5.024e-09	423
ZMAT1	non_PAR	Ast	rXCI	X	101796385	rs5944799	A	G	0.286319	0.289931	0.270677	-0.178006	0.0304317	1.06311e-08	421
ZMAT1	non_PAR	Ast	rXCI	X	101802351	rs2001052	T	C	0.444444	0.444444	0.444444	-0.216602	0.0264029	3.5752e-15	423
ZMAT1	non_PAR	Ast	rXCI	X	101803703	rs199604763	AGGAAGGAG	A	0.435277	0.440972	0.409449	-0.222508	0.0274249	7.1105e-15	415
ZMAT1	non_PAR	Ast	rXCI	X	101812703	rs6621209	G	T	0.247887	0.258681	0.201493	0.157979	0.0318404	1.0547e-06	422
ZMAT1	non_PAR	Ast	rXCI	X	101813492	rs62600624	C	T	0.444444	0.444444	0.444444	-0.216602	0.0264029	3.5752e-15	423
ZMAT1	non_PAR	Ast	rXCI	X	101814352	rs5945035	C	T	0.444444	0.444444	0.444444	-0.215161	0.0264346	5.63119e-15	423
ZMAT1	non_PAR	Ast	rXCI	X	101815804	rs57043444	C	T	0.444444	0.444444	0.444444	-0.216602	0.0264029	3.5752e-15	423
ZMAT1	non_PAR	Ast	rXCI	X	101816750	rs12393887	G	A	0.442254	0.442708	0.440299	-0.218215	0.0266135	3.71022e-15	422
ZMAT1	non_PAR	Ast	rXCI	X	101818193	rs5945046	G	A	0.443662	0.444444	0.440299	-0.214964	0.0264245	5.84386e-15	422
ZMAT1	non_PAR	Ast	rXCI	X	101820968	rs7878351	T	C	0.443662	0.444444	0.440299	-0.218022	0.0264382	2.65766e-15	422
ZMAT1	non_PAR	Ast	rXCI	X	101822081	rs12392058	G	A	0.44507	0.444444	0.447761	-0.215248	0.026442	5.6273e-15	422
ZMAT1	non_PAR	Ast	rXCI	X	101823911	rs5945063	T	C	0.44209	0.444444	0.431818	-0.216593	0.0268793	1.01508e-14	420
ZMAT1	non_PAR	Ast	rXCI	X	101827571	rs57191049	A	T	0.444444	0.444444	0.444444	-0.216602	0.0264029	3.5752e-15	423
ZMAT1	non_PAR	Ast	rXCI	X	101828782	rs9887427	A	G	0.447257	0.446181	0.451852	-0.212379	0.026329	9.40156e-15	423
ZMAT1	non_PAR	Ast	rXCI	X	101833586	rs5945080	T	C	0.44209	0.444444	0.431818	-0.219059	0.0267081	3.69148e-15	420
ZMAT1	non_PAR	Ast	rXCI	X	101846017	rs5945089	C	T	0.447257	0.446181	0.451852	-0.212379	0.026329	9.40156e-15	423
ZMAT1	non_PAR	Ast	rXCI	X	101851530	rs5945091	A	G	0.444444	0.444444	0.444444	-0.216602	0.0264029	3.5752e-15	423
ZMAT1	non_PAR	Ast	rXCI	X	101863484	rs5986869	T	C	0.44507	0.446181	0.440299	-0.217228	0.0264395	3.29837e-15	422
ZMAT1	non_PAR	Ast	rXCI	X	101863683	rs56104627	G	A	0.444915	0.446181	0.439394	-0.211835	0.0266219	2.04644e-14	420
ZMAT1	non_PAR	Ast	rXCI	X	101867952	rs7890610	A	T	0.447257	0.446181	0.451852	-0.212379	0.026329	9.40156e-15	423
ZMAT1	non_PAR	Ast	rXCI	X	101868693	rs5945096	G	A	0.447257	0.446181	0.451852	-0.212379	0.026329	9.40156e-15	423
ZMAT1	non_PAR	Ast	rXCI	X	101871653	rs5945098	G	A	0.448664	0.447917	0.451852	-0.213175	0.0263844	8.57038e-15	423
ZMAT1	non_PAR	Ast	rXCI	X	101872062	rs113000210	C	T	0.445698	0.446181	0.443609	-0.217897	0.0262271	1.72624e-15	421
ZMAT1	non_PAR	Ast	rXCI	X	101872283	rs62602076	G	A	0.44507	0.444444	0.447761	-0.217082	0.0264646	3.6241e-15	422
ZMAT1	non_PAR	Ast	rXCI	X	101874521	rs12391394	G	T	0.444288	0.444444	0.443609	-0.213727	0.0264316	8.29087e-15	421
ZMAT1	non_PAR	Ast	rXCI	X	101886821	rs5944778	G	A	0.444288	0.444444	0.443609	-0.21444	0.0263478	5.72532e-15	421
ZMAT1	non_PAR	Ast	rXCI	X	101889182	rs5986812	C	A	0.445698	0.446181	0.443609	-0.209554	0.0264588	2.63087e-14	421
ZMAT1	non_PAR	Ast	rXCI	X	101907921	rs7889374	A	G	0.48237	0.487847	0.458647	-0.224225	0.0264004	4.56247e-16	421
ZMAT1	non_PAR	Ast	rXCI	X	101915292	rs57645632	T	TGTCAAAACTGTTATTCA	0.473759	0.480903	0.44186	-0.227427	0.0267851	4.783e-16	417
ZMAT1	non_PAR	Ast	rXCI	X	101922679	rs11092351	A	G	0.486639	0.489583	0.474074	-0.217449	0.0262396	1.97834e-15	423
ZMAT1	non_PAR	Ast	rXCI	X	101933637	rs62602110	G	T	0.483099	0.487847	0.462687	-0.222696	0.0263524	6.16311e-16	422
ZMAT1	non_PAR	Ast	rXCI	X	101934108	chrX:101934108:CCTT:C	CCTT	C	0.481638	0.487847	0.454545	-0.220558	0.026409	1.2735e-15	420
ZMAT1	non_PAR	Ast	rXCI	X	101934401	rs5944789	C	G	0.483826	0.487847	0.466667	-0.22108	0.0262792	8.04267e-16	423
ZMAT1	non_PAR	Ast	rXCI	X	101937543	chrX:101937543:A:*	A	*	0.404795	0.392361	0.458647	-0.20004	0.0247516	8.5369e-15	421
ZMAT1	non_PAR	Ast	rXCI	X	101938410	rs5986814	A	T	0.483051	0.487847	0.462121	-0.222355	0.0265021	9.66496e-16	420
ZMAT1	non_PAR	Ast	rXCI	X	101938760	rs7876976	A	G	0.483099	0.487847	0.462687	-0.216402	0.0260848	1.86767e-15	422
ZMAT1	non_PAR	Ast	rXCI	X	101948176	rs2001042	A	C	0.48237	0.487847	0.458647	-0.220805	0.0264283	1.23566e-15	421
ZMAT1	non_PAR	Ast	rXCI	X	101951240	rs7876310	G	A	0.483826	0.487847	0.466667	-0.22108	0.0262792	8.04267e-16	423
ZMAT1	non_PAR	Ast	rXCI	X	101952661	rs5944905	A	C	0.483826	0.487847	0.466667	-0.22108	0.0262792	8.04267e-16	423
ZMAT1	non_PAR	Ast	rXCI	X	101970258	rs10855477	C	A	0.483826	0.487847	0.466667	-0.22108	0.0262792	8.04267e-16	423
ZMAT1	non_PAR	Ast	rXCI	X	101970889	rs11092353	G	C	0.483826	0.487847	0.466667	-0.22108	0.0262792	8.04267e-16	423
ZMAT1	non_PAR	Ast	rXCI	X	101971929	rs62602144	C	T	0.484507	0.487847	0.470149	-0.218545	0.0261782	1.28558e-15	422
ZMAT1	non_PAR	Ast	rXCI	X	101973576	rs4604625	G	A	0.483826	0.487847	0.466667	-0.22108	0.0262792	8.04267e-16	423
ZMAT1	non_PAR	Ast	rXCI	X	101975609	rs5944919	C	T	0.483099	0.487847	0.462687	-0.222175	0.0263946	7.82889e-16	422
ZMAT1	non_PAR	Ast	rXCI	X	101979800	rs4521934	C	T	0.483826	0.487847	0.466667	-0.220974	0.0263424	9.57194e-16	423
ZMAT1	non_PAR	Ast	rXCI	X	101986994	rs5944803	G	A	0.483099	0.487847	0.462687	-0.224877	0.0262517	2.66747e-16	422
ZMAT1	non_PAR	Ast	rXCI	X	101995184	rs111264642	C	G	0.483099	0.487847	0.462687	-0.220013	0.0263687	1.32892e-15	422
ZMAT1	non_PAR	Ast	rXCI	X	101998105	chrX:101998105:AC:A	AC	A	0.483099	0.487847	0.462687	-0.222512	0.0263254	6.08695e-16	422
ZMAT1	non_PAR	Ast	rXCI	X	101998491	rs13440847	G	T	0.483099	0.487847	0.462687	-0.2203	0.0264018	1.32495e-15	422
ZMAT1	non_PAR	Ast	rXCI	X	102000515	rs5944930	A	G	0.48232	0.487847	0.458015	-0.218597	0.0263545	1.92752e-15	419
ZMAT1	non_PAR	Ast	rXCI	X	102003341	rs5944808	G	T	0.483826	0.487847	0.466667	-0.22108	0.0262792	8.04267e-16	423
ZMAT1	non_PAR	Ast	rXCI	X	102003463	rs5944809	G	A	0.48378	0.487847	0.466165	-0.218171	0.0262606	1.72783e-15	421
ZMAT1	non_PAR	Ast	rXCI	X	102004268	rs2363645	C	G	0.48237	0.487847	0.458647	-0.222365	0.0264328	8.17335e-16	421
ZMAT1	non_PAR	Ast	rXCI	X	102006687	rs5944936	T	C	0.483099	0.487847	0.462687	-0.221177	0.0263579	9.44931e-16	422
ZMAT1	non_PAR	Ast	rXCI	X	102006936	rs5986819	T	C	0.48237	0.486111	0.466165	-0.220595	0.0262877	9.4973e-16	421
ZMAT1	non_PAR	Ast	rXCI	X	102007036	rs5986820	A	T	0.48378	0.487847	0.466165	-0.22117	0.0263878	1.02094e-15	421
ZMAT1	non_PAR	Ast	rXCI	X	102007377	rs5944937	A	G	0.48237	0.487847	0.458647	-0.218438	0.0263353	1.90195e-15	421
ZMAT1	non_PAR	Ast	rXCI	X	102007590	rs5944938	G	A	0.482419	0.486111	0.466667	-0.220015	0.0262445	9.93802e-16	423
ZMAT1	non_PAR	Ast	rXCI	X	102008936	rs5944940	C	T	0.48378	0.489583	0.458647	-0.220006	0.0264102	1.47231e-15	421
ZMAT1	non_PAR	Ast	rXCI	X	102009361	rs143310476	GA	G	0.480905	0.487847	0.450382	-0.219661	0.0265992	2.49517e-15	419
ZMAT1	non_PAR	Ast	rXCI	X	102009703	rs12009338	C	T	0.483826	0.487847	0.466667	-0.22108	0.0262792	8.04267e-16	423
ZMAT1	non_PAR	Ast	rXCI	X	102010447	rs5986821	A	T	0.483099	0.487847	0.462687	-0.220712	0.0263484	1.04954e-15	422
ZMAT1	non_PAR	Ast	rXCI	X	102010526	rs5986822	C	T	0.48237	0.486111	0.466165	-0.222451	0.0264964	9.23209e-16	421
ZMAT1	non_PAR	Ast	rXCI	X	102011283	rs5944942	G	A	0.48237	0.487847	0.458647	-0.220805	0.0264283	1.23566e-15	421
ZMAT1	non_PAR	Ast	rXCI	X	102011713	rs5944943	G	A	0.480959	0.486111	0.458647	-0.219003	0.0263789	1.80011e-15	421
ZMAT1	non_PAR	Ast	rXCI	X	102013033	rs5944813	G	T	0.481638	0.487847	0.454545	-0.221185	0.0264529	1.18659e-15	420
ZMAT1	non_PAR	Ast	rXCI	X	102013424	rs2858280	G	A	0.484507	0.487847	0.470149	-0.221209	0.0263733	9.70287e-16	422
ZMAT1	non_PAR	Ast	rXCI	X	102014048	rs2858349	T	C	0.48378	0.487847	0.466165	-0.220594	0.0264009	1.2297e-15	421
ZMAT1	non_PAR	Ast	rXCI	X	102014667	rs2858358	T	C	0.48378	0.487847	0.466165	-0.222598	0.02645	7.97811e-16	421
ZMAT1	non_PAR	Ast	rXCI	X	102014680	rs2858359	T	C	0.484507	0.487847	0.470149	-0.221734	0.0263488	7.94877e-16	422
ZMAT1	non_PAR	Ast	rXCI	X	102015220	rs2858367	A	C	0.483099	0.487847	0.462687	-0.222318	0.0263443	6.70656e-16	422
ZMAT1	non_PAR	Ast	rXCI	X	102017519	rs2213392	G	T	0.48169	0.486111	0.462687	-0.221816	0.0263871	8.4879e-16	422
ZMAT1	non_PAR	Ast	rXCI	X	102017761	rs2227052	T	C	0.483826	0.487847	0.466667	-0.22108	0.0262792	8.04267e-16	423
ZMAT1	non_PAR	Ast	rXCI	X	102017943	rs2858391	A	G	0.48237	0.487847	0.458647	-0.218344	0.0264076	2.29192e-15	421
ZMAT1	non_PAR	Ast	rXCI	X	102018036	rs2858392	T	C	0.483099	0.487847	0.462687	-0.222175	0.0263946	7.82889e-16	422
ZMAT1	non_PAR	Ast	rXCI	X	102018609	rs2157176	A	C	0.479433	0.487847	0.44186	-0.224191	0.0265391	6.53281e-16	417
ZMAT1	non_PAR	Ast	rXCI	X	102019254	rs2858394	T	G	0.484507	0.487847	0.470149	-0.219673	0.0263293	1.33291e-15	422
ZMAT1	non_PAR	Ast	rXCI	X	102020345	rs16368	C	CAGA	0.480959	0.486111	0.458647	-0.220352	0.0265014	1.64627e-15	421
ZMAT1	non_PAR	Ast	rXCI	X	102020755	rs1156499	A	G	0.483099	0.487847	0.462687	-0.222696	0.0263524	6.16311e-16	422
ZMAT1	non_PAR	Ast	rXCI	X	102021513	rs2858396	T	A	0.48237	0.487847	0.458647	-0.220415	0.0264477	1.4345e-15	421
ZMAT1	non_PAR	Ast	rXCI	X	102021565	rs2858397	A	G	0.483099	0.487847	0.462687	-0.221821	0.0264248	9.2406e-16	422
ZMAT1	non_PAR	Ast	rXCI	X	102021922	rs2858282	C	T	0.483099	0.487847	0.462687	-0.221999	0.0263511	7.4319e-16	422
ZMAT1	non_PAR	Ast	rXCI	X	102023006	rs2858398	A	G	0.481638	0.487847	0.454545	-0.218177	0.0264479	2.63876e-15	420
ZMAT1	non_PAR	Ast	rXCI	X	102023816	rs2227054	C	T	0.48237	0.487847	0.458647	-0.222365	0.0264328	8.17335e-16	421
ZMAT1	non_PAR	Ast	rXCI	X	102024471	rs2858350	T	C	0.483826	0.487847	0.466667	-0.22108	0.0262792	8.04267e-16	423
ZMAT1	non_PAR	Ast	rXCI	X	102024987	rs2858285	C	T	0.483099	0.487847	0.462687	-0.214905	0.0260968	2.88536e-15	422
ZMAT1	non_PAR	Ast	rXCI	X	102026462	rs2858352	T	C	0.48237	0.487847	0.458647	-0.215965	0.0262125	2.82163e-15	421
ZMAT1	non_PAR	Ast	rXCI	X	102026751	rs2858353	A	G	0.481638	0.487847	0.454545	-0.224444	0.0264693	5.08042e-16	420
ZMAT1	non_PAR	Ast	rXCI	X	102027355	rs2858286	G	T	0.480226	0.486111	0.454545	-0.223253	0.0266149	9.79039e-16	420
ZMAT1	non_PAR	Ast	rXCI	X	102027920	rs2858354	T	C	0.483099	0.487847	0.462687	-0.223229	0.0263269	5.01649e-16	422
ZMAT1	non_PAR	Ast	rXCI	X	102028300	rs2858355	G	C	0.48237	0.487847	0.458647	-0.223047	0.0263153	5.1713e-16	421
ZMAT1	non_PAR	Ast	rXCI	X	102028996	rs2858357	T	C	0.483099	0.487847	0.462687	-0.221999	0.0263511	7.4319e-16	422
ZMAT1	non_PAR	Ast	rXCI	X	102029564	rs2858360	A	G	0.48169	0.486111	0.462687	-0.221235	0.0264071	1.0404e-15	422
ZMAT1	non_PAR	Ast	rXCI	X	102030296	rs2858362	G	A	0.480959	0.486111	0.458647	-0.216898	0.0262613	2.44343e-15	421
ZMAT1	non_PAR	Ast	rXCI	X	102030369	rs2858363	G	A	0.483099	0.487847	0.462687	-0.222623	0.0263157	5.77298e-16	422
ZMAT1	non_PAR	Ast	rXCI	X	102030866	rs2213396	A	G	0.478014	0.486111	0.44186	-0.225537	0.0264178	3.41665e-16	417
ZMAT1	non_PAR	Ast	rXCI	X	102030982	rs2227055	G	A	0.483099	0.487847	0.462687	-0.216402	0.0260848	1.86767e-15	422
ZMAT1	non_PAR	Ast	rXCI	X	102031017	rs2858365	G	A	0.483826	0.487847	0.466667	-0.22108	0.0262792	8.04267e-16	423
ZMAT1	non_PAR	Ast	rXCI	X	102031225	rs57363994	C	CAAATTGGAT	0.464849	0.477431	0.404959	-0.22315	0.0273413	5.27108e-15	409
ZMAT1	non_PAR	Ast	rXCI	X	102032259	rs2516005	C	T	0.483099	0.487847	0.462687	-0.222175	0.0263946	7.82889e-16	422
ZMAT1	non_PAR	Ast	rXCI	X	102032516	rs12398071	G	T	0.483099	0.487847	0.462687	-0.219311	0.0263875	1.67726e-15	422
ZMAT1	non_PAR	Ast	rXCI	X	102032958	rs5986799	T	C	0.474432	0.480903	0.445312	-0.221302	0.0272848	7.19118e-15	416
ZMAT1	non_PAR	Ast	rXCI	X	102032963	rs5986800	C	A	0.474432	0.480903	0.445312	-0.221302	0.0272848	7.19118e-15	416
ZMAT1	non_PAR	Ast	rXCI	X	102033186	rs139440167	G	C	0.477337	0.484375	0.446154	-0.222554	0.0264	7.35699e-16	418
ZMAT1	non_PAR	Ast	rXCI	X	102033188	rs149670236	T	A	0.477337	0.484375	0.446154	-0.222554	0.0264	7.35699e-16	418
ZMAT1	non_PAR	Ast	rXCI	X	102033230	rs145850243	T	G	0.490141	0.496528	0.462687	-0.213513	0.0263442	7.22936e-15	422
ZMAT1	non_PAR	Ast	rXCI	X	102033395	rs79750391	C	T	0.482419	0.486111	0.466667	-0.220357	0.0263565	1.1695e-15	423
ZMAT1	non_PAR	Ast	rXCI	X	102034120	rs3021170	A	G	0.483826	0.487847	0.466667	-0.22108	0.0262792	8.04267e-16	423
ZMAT1	non_PAR	Ast	rXCI	X	102034826	rs147023216	G	A	0.480959	0.486111	0.458647	-0.222129	0.0264816	9.73868e-16	421
ZMAT1	non_PAR	Ast	rXCI	X	102034847	rs76388436	C	T	0.48237	0.487847	0.458647	-0.221632	0.0264428	1.02047e-15	421
ZMAT1	non_PAR	Ast	rXCI	X	102035246	rs139134643	T	C	0.481586	0.487847	0.453846	-0.220024	0.0263899	1.42889e-15	418
ZMAT1	non_PAR	Ast	rXCI	X	102035270	rs149951014	T	C	0.48227	0.487847	0.457364	-0.21634	0.0262646	2.939e-15	417
ZMAT1	non_PAR	Ast	rXCI	X	102036231	rs143381782	G	C	0.48237	0.487847	0.458647	-0.216653	0.0262812	2.72961e-15	421
ZMAT1	non_PAR	Ast	rXCI	X	102037109	rs6523595	T	C	0.483099	0.487847	0.462687	-0.221629	0.0263057	7.40798e-16	422
ZMAT1	non_PAR	Ast	rXCI	X	102037164	rs6523596	C	T	0.483826	0.487847	0.466667	-0.22108	0.0262792	8.04267e-16	423
ZMAT1	non_PAR	Ast	rXCI	X	102037956	rs2858295	T	C	0.484507	0.487847	0.470149	-0.22348	0.0263019	4.41672e-16	422
ZMAT1	non_PAR	Ast	rXCI	X	102038276	rs2858296	A	C	0.482419	0.486111	0.466667	-0.220446	0.0263512	1.12772e-15	423
ZMAT1	non_PAR	Ast	rXCI	X	102038888	rs3135193	G	A	0.483826	0.487847	0.466667	-0.22108	0.0262792	8.04267e-16	423
ZMAT1	non_PAR	Ast	rXCI	X	102039149	rs2858368	C	T	0.483826	0.487847	0.466667	-0.22108	0.0262792	8.04267e-16	423
ZMAT1	non_PAR	Ast	rXCI	X	102039459	rs2858369	C	A	0.48378	0.487847	0.466165	-0.222076	0.0264331	8.84708e-16	421
ZMAT1	non_PAR	Ast	rXCI	X	102041823	rs2858371	C	T	0.483099	0.487847	0.462687	-0.222696	0.0263524	6.16311e-16	422
ZMAT1	non_PAR	Ast	rXCI	X	102042738	rs2858373	G	T	0.48232	0.487847	0.458015	-0.216929	0.0263105	2.74031e-15	419
ZMAT1	non_PAR	Ast	rXCI	X	102044336	rs2858374	C	T	0.48237	0.487847	0.458647	-0.219385	0.0263974	1.692e-15	421
ZMAT1	non_PAR	Ast	rXCI	X	102044802	rs2858297	A	C	0.483826	0.487847	0.466667	-0.22108	0.0262792	8.04267e-16	423
ZMAT1	non_PAR	Ast	rXCI	X	102044846	rs2858375	T	G	0.483826	0.487847	0.466667	-0.22108	0.0262792	8.04267e-16	423
ZMAT1	non_PAR	Ast	rXCI	X	102045381	rs2858298	A	T	0.483099	0.487847	0.462687	-0.222175	0.0263946	7.82889e-16	422
ZMAT1	non_PAR	Ast	rXCI	X	102045703	rs1119907	A	G	0.483099	0.487847	0.462687	-0.220923	0.0263653	1.02967e-15	422
ZMAT1	non_PAR	Ast	rXCI	X	102046803	rs5944826	T	G	0.483826	0.487847	0.466667	-0.22108	0.0262792	8.04267e-16	423
ZMAT1	non_PAR	Ast	rXCI	X	102047293	rs2858299	G	T	0.48378	0.486111	0.473684	-0.219274	0.0262461	1.23851e-15	421
ZMAT1	non_PAR	Ast	rXCI	X	102048010	rs4255315	T	G	0.483734	0.489583	0.458015	-0.214366	0.0265845	9.822e-15	419
ZMAT1	non_PAR	Ast	rXCI	X	102048043	rs4542113	T	C	0.480959	0.486111	0.458647	-0.222173	0.0264278	8.51138e-16	421
ZMAT1	non_PAR	Ast	rXCI	X	102048540	rs9723536	A	G	0.476529	0.486111	0.433071	-0.231171	0.0267961	1.80717e-16	415
ZMAT1	non_PAR	Ast	rXCI	X	102050162	rs4398601	T	C	0.478693	0.487847	0.4375	-0.227742	0.026876	5.44879e-16	416
ZMAT1	non_PAR	Ast	rXCI	X	102051473	rs2262944	G	C	0.474432	0.480903	0.445312	-0.229395	0.0266882	2.2584e-16	416
ZMAT1	non_PAR	Ast	rXCI	X	102051474	rs2363647	C	T	0.474432	0.480903	0.445312	-0.229395	0.0266882	2.2584e-16	416
ZMAT1	non_PAR	Ast	rXCI	X	102051482	rs2262945	T	C	0.477273	0.482639	0.453125	-0.225501	0.0266576	6.0548e-16	416
ZMAT1	non_PAR	Ast	rXCI	X	102051639	rs2363648	T	C	0.483099	0.487847	0.462687	-0.223348	0.0262431	3.99117e-16	422
ZMAT1	non_PAR	Ast	rXCI	X	102052482	rs2858382	A	G	0.486601	0.489583	0.473684	-0.215471	0.0262835	3.77225e-15	421
ZMAT1	non_PAR	Ast	rXCI	X	102052679	rs2858384	G	T	0.483826	0.487847	0.466667	-0.22108	0.0262792	8.04267e-16	423
ZMAT1	non_PAR	Ast	rXCI	X	102052976	rs2858386	G	T	0.483099	0.487847	0.462687	-0.220452	0.0263813	1.21395e-15	422
ZMAT1	non_PAR	Ast	rXCI	X	102053883	rs1120950	T	G	0.486639	0.489583	0.474074	-0.217449	0.0262396	1.97834e-15	423
ZMAT1	non_PAR	Ast	rXCI	X	102054867	rs5944977	A	T	0.483099	0.487847	0.462687	-0.220923	0.0263653	1.02967e-15	422
ZMAT1	non_PAR	Ast	rXCI	X	102055154	rs5944978	C	A	0.480226	0.486111	0.454545	-0.219146	0.0262791	1.39187e-15	420
ZMAT1	non_PAR	Ast	rXCI	X	102055876	rs5986836	C	A	0.482419	0.486111	0.466667	-0.218547	0.0262483	1.49658e-15	423
ZMAT1	non_PAR	Ast	rXCI	X	102056167	rs58212456	GTTGT	G	0.478754	0.486111	0.446154	-0.213304	0.026392	8.67961e-15	418
ZMAT1	non_PAR	Ast	rXCI	X	102056311	rs59115998	T	A	0.483099	0.487847	0.462687	-0.220712	0.0263484	1.04954e-15	422
ZMAT1	non_PAR	Ast	rXCI	X	102056894	rs12392580	C	A	0.483099	0.487847	0.462687	-0.220358	0.0263094	1.05706e-15	422
ZMAT1	non_PAR	Ast	rXCI	X	102057059	rs76596461	T	G	0.48232	0.489583	0.450382	-0.22133	0.0266481	1.78033e-15	419
ZMAT1	non_PAR	Ast	rXCI	X	102057557	rs12012334	G	A	0.481013	0.484375	0.466667	-0.222149	0.0263296	6.74062e-16	423
ZMAT1	non_PAR	Ast	rXCI	X	102058130	rs5986802	A	T	0.483826	0.487847	0.466667	-0.22108	0.0262792	8.04267e-16	423
ZMAT1	non_PAR	Ast	rXCI	X	102058695	rs5944979	T	G	0.482419	0.486111	0.466667	-0.222476	0.0262575	5.21075e-16	423
ZMAT1	non_PAR	Ast	rXCI	X	102058707	rs5944980	C	A	0.482419	0.486111	0.466667	-0.222476	0.0262575	5.21075e-16	423
ZMAT1	non_PAR	Ast	rXCI	X	102058929	rs5944831	T	A	0.483099	0.487847	0.462687	-0.220712	0.0263484	1.04954e-15	422
ZMAT1	non_PAR	Ast	rXCI	X	102060545	rs5944832	C	T	0.479549	0.484375	0.458647	-0.219521	0.0264642	1.89452e-15	421
ZMAT1	non_PAR	Ast	rXCI	X	102060764	rs5944982	T	C	0.481638	0.487847	0.454545	-0.223279	0.0265312	8.04081e-16	420
ZMAT1	non_PAR	Ast	rXCI	X	102062830	rs5944983	G	C	0.483051	0.487847	0.462121	-0.215419	0.0262198	3.34503e-15	420
ZMAT1	non_PAR	Ast	rXCI	X	102063570	rs61072225	C	T	0.481638	0.487847	0.454545	-0.220079	0.026504	1.79391e-15	420
ZMAT1	non_PAR	Ast	rXCI	X	102065578	rs5944835	C	G	0.488045	0.491319	0.474074	-0.216776	0.0263309	2.91072e-15	423
ZMAT1	non_PAR	Ast	rXCI	X	102066883	rs5944986	T	C	0.483099	0.487847	0.462687	-0.220712	0.0263484	1.04954e-15	422
ZMAT1	non_PAR	Ast	rXCI	X	102068886	rs5944837	T	A	0.483099	0.487847	0.462687	-0.220013	0.0263687	1.32892e-15	422
ZMAT1	non_PAR	Ast	rXCI	X	102069890	rs59364010	T	C	0.483826	0.487847	0.466667	-0.22108	0.0262792	8.04267e-16	423
ZMAT1	non_PAR	Ast	rXCI	X	102075823	rs66998073	A	G	0.483051	0.487847	0.462121	-0.217496	0.0265087	3.61993e-15	420
ZMAT1	non_PAR	Ast	rXCI	X	102085182	rs5986840	C	T	0.492958	0.496528	0.477612	-0.220739	0.0262497	8.30615e-16	422
ZMAT1	non_PAR	Ast	rXCI	X	102096602	rs7882358	C	T	0.490141	0.494792	0.470149	-0.224035	0.0263717	4.46478e-16	422
ZMAT1	non_PAR	Ast	rXCI	X	102112901	rs5944847	G	C	0.493653	0.498264	0.473684	-0.217677	0.0262885	2.10378e-15	421
ZMAT1	non_PAR	Ast	rXCI	X	102113113	rs5945018	A	G	0.492938	0.498264	0.469697	-0.220293	0.0263646	1.23709e-15	420
ZMAT1	non_PAR	Ast	rXCI	X	102114186	rs57040406	A	ATG	0.492958	0.496528	0.477612	-0.219637	0.0262941	1.2428e-15	422
ZMAT1	non_PAR	Ast	rXCI	X	102114862	rs5986842	C	T	0.494366	0.498264	0.477612	-0.219445	0.0262658	1.228e-15	422
ZMAT1	non_PAR	Ast	rXCI	X	102116077	rs146737100	AC	A	0.495063	0.498264	0.481203	-0.218564	0.0263775	2.02023e-15	421
ZMAT1	non_PAR	Ast	rXCI	X	102118214	rs7066706	A	G	0.495775	0.498264	0.485075	-0.218896	0.0261967	1.21843e-15	422
ZMAT1	non_PAR	Ast	rXCI	X	102118929	rs5945024	T	C	0.495063	0.498264	0.481203	-0.214337	0.0259979	2.71581e-15	421
ZMAT1	non_PAR	Ast	rXCI	X	102119409	rs7880896	G	A	0.492938	0.498264	0.469697	-0.216378	0.0260007	1.57362e-15	420
ZMAT1	non_PAR	Ast	rXCI	X	102120170	rs5945025	G	A	0.494366	0.498264	0.477612	-0.218446	0.0262266	1.47435e-15	422
ZMAT1	non_PAR	Ast	rXCI	X	102120879	rs5986844	A	G	0.494366	0.498264	0.477612	-0.218225	0.0262369	1.60288e-15	422
ZMAT1	non_PAR	Ast	rXCI	X	102121677	rs5945027	C	T	0.495077	0.498264	0.481481	-0.218395	0.0261526	1.25458e-15	423
ZMAT1	non_PAR	Ast	rXCI	X	102123114	rs5944855	T	G	0.491549	0.496528	0.470149	-0.216607	0.0260689	1.70294e-15	422
ZMAT1	non_PAR	Ast	rXCI	X	102123688	rs60362798	TTGTG	T	0.486563	0.493056	0.458015	-0.223305	0.026436	6.46547e-16	419
ZMAT1	non_PAR	Ast	rXCI	X	102124965	rs62601543	G	T	0.487288	0.494792	0.454545	-0.231617	0.0261566	3.23817e-17	420
ZMAT1	non_PAR	Ast	rXCI	X	102127956	rs66860907	CTTG	C	0.488701	0.493056	0.469697	-0.219981	0.0264948	1.80468e-15	420
ZMAT1	non_PAR	Ast	rXCI	X	102130893	rs5986805	G	A	0.505666	0.506944	0.5	0.221492	0.0265011	1.23481e-15	418
ZMAT1	non_PAR	Ast	rXCI	X	102130957	rs4898333	G	T	0.509142	0.506944	0.518519	0.219485	0.0261334	8.9002e-16	423
ZMAT1	non_PAR	Ast	rXCI	X	102133737	rs5945033	T	C	0.507736	0.505208	0.518519	0.220435	0.0261936	7.87771e-16	423
ZMAT1	non_PAR	Ast	rXCI	X	102139669	rs2001045	A	C	0.508451	0.506944	0.514925	0.221956	0.0260606	3.81681e-16	422
ZMAT1	non_PAR	Ast	rXCI	X	102143112	rs5986847	T	C	0.511955	0.508681	0.525926	0.223263	0.0261784	3.48177e-16	423
ZMAT1	non_PAR	Ast	rXCI	X	102144053	rs2105853	C	T	0.511955	0.508681	0.525926	0.223263	0.0261784	3.48177e-16	423
ZMAT1	non_PAR	Ast	rXCI	X	102144326	rs4898335	G	C	0.509142	0.506944	0.518519	0.219485	0.0261334	8.9002e-16	423
ZMAT1	non_PAR	Ast	rXCI	X	102145766	rs55668384	G	GTTGT	0.501425	0.503472	0.492063	0.215235	0.0264877	6.55541e-15	414
ZMAT1	non_PAR	Ast	rXCI	X	102146661	rs35678442	AT	A	0.169014	0.171875	0.156716	0.173631	0.0357366	1.72818e-06	422
ZMAT1	non_PAR	Ast	rXCI	X	102148897	rs7053189	A	G	0.509859	0.506944	0.522388	0.220479	0.0261999	7.95426e-16	422
ZMAT1	non_PAR	Ast	rXCI	X	102150592	rs5986850	C	T	0.511955	0.508681	0.525926	0.223263	0.0261784	3.48177e-16	423
ZMAT1	non_PAR	Ast	rXCI	X	102152749	rs10855492	T	C	0.511955	0.510417	0.518519	0.218031	0.0263961	2.39883e-15	423
ZMAT1	non_PAR	Ast	rXCI	X	102152929	rs11798190	A	G	0.511268	0.510417	0.514925	0.216584	0.0264509	4.01698e-15	422
ZMAT1	non_PAR	Ast	rXCI	X	102153058	rs11798249	G	A	0.511268	0.510417	0.514925	0.218632	0.0264639	2.38891e-15	422
ZMAT1	non_PAR	Ast	rXCI	X	102155805	rs929009	G	C	0.511268	0.510417	0.514925	0.218632	0.0264639	2.38891e-15	422
ZMAT1	non_PAR	Ast	rXCI	X	102156023	rs6621362	T	C	0.511955	0.510417	0.518519	0.218031	0.0263961	2.39883e-15	423
ZMAT1	non_PAR	Ast	rXCI	X	102156275	rs6621363	A	C	0.511955	0.510417	0.518519	0.218031	0.0263961	2.39883e-15	423
ZMAT1	non_PAR	Ast	rXCI	X	102159220	rs4898339	T	C	0.511268	0.510417	0.514925	0.216312	0.026328	3.29837e-15	422
ZMAT1	non_PAR	Ast	rXCI	X	102159348	rs4898328	A	G	0.511268	0.510417	0.514925	0.216928	0.0264329	3.52209e-15	422
ZMAT1	non_PAR	Ast	rXCI	X	102159650	rs55952848	C	CAG	0.509859	0.508681	0.514925	0.218755	0.0265182	2.60615e-15	422
ZMAT1	non_PAR	Ast	rXCI	X	102161070	rs6621365	C	T	0.243319	0.255208	0.192593	0.167092	0.032162	3.32889e-07	423
ZMAT1	non_PAR	Ast	rXCI	X	102161373	rs6616358	T	A	0.511955	0.510417	0.518519	0.218031	0.0263961	2.39883e-15	423
ZMAT1	non_PAR	Ast	rXCI	X	102161616	rs2157120	T	A	0.511955	0.510417	0.518519	0.218031	0.0263961	2.39883e-15	423
ZMAT1	non_PAR	Ast	rXCI	X	102163823	rs4898340	G	A	0.511955	0.510417	0.518519	0.218031	0.0263961	2.39883e-15	423
ZMAT1	non_PAR	Ast	rXCI	X	102163913	rs5945042	G	A	0.243319	0.255208	0.192593	0.167092	0.032162	3.32889e-07	423
ZMAT1	non_PAR	Ast	rXCI	X	102167096	rs6616359	C	T	0.242254	0.255208	0.186567	0.164304	0.0325231	6.79141e-07	422
ZMAT1	non_PAR	Ast	rXCI	X	102169621	rs5945045	G	A	0.236287	0.248264	0.185185	0.164613	0.0326066	6.90065e-07	423
ZMAT1	non_PAR	Ast	rXCI	X	102189757	rs5945052	C	G	0.495077	0.496528	0.488889	-0.213414	0.0265008	1.03134e-14	423
ZMAT1	non_PAR	Ast	rXCI	X	102190126	rs5944865	C	T	0.495077	0.496528	0.488889	-0.213414	0.0265008	1.03134e-14	423
ZMAT1	non_PAR	Ast	rXCI	X	102190185	rs5944866	A	G	0.495077	0.496528	0.488889	-0.213414	0.0265008	1.03134e-14	423
ZMAT1	non_PAR	Ast	rXCI	X	102191106	rs55781841	T	C	0.494366	0.496528	0.485075	-0.21324	0.0265514	1.20921e-14	422
ZMAT1	non_PAR	Ast	rXCI	X	102194544	rs6621374	C	T	0.763713	0.751736	0.814815	-0.164613	0.0326066	6.90065e-07	423
ZMAT1	non_PAR	Ast	rXCI	X	102338484	rs5945906	C	G	0.495063	0.498264	0.481203	-0.214191	0.0265821	1.01088e-14	421
ZMAT1	non_PAR	Ast	rXCI	X	102339618	rs5987661	T	C	0.496484	0.498264	0.488889	-0.212893	0.0265309	1.26096e-14	423
ZMAT1	non_PAR	Ast	rXCI	X	102339756	rs5987663	C	G	0.494366	0.496528	0.485075	-0.213505	0.02658	1.19784e-14	422
ZMAT1	non_PAR	Ast	rXCI	X	102347250	rs5945822	G	C	0.493653	0.496528	0.481203	-0.2139	0.0266374	1.22603e-14	421
ZMAT1	non_PAR	Ast	rXCI	X	102347481	rs7891359	G	A	0.492938	0.496528	0.477273	-0.208054	0.0264307	3.69148e-14	420
ZMAT1	non_PAR	Ast	rXCI	X	102498115	rs61123594	A	T	0.496474	0.5	0.481203	-0.213901	0.0267972	1.71041e-14	421
ZMAT1	non_PAR	Ast	rXCI	X	102511766	rs5945732	A	G	0.644163	0.645833	0.637037	-0.140468	0.0286076	1.34993e-06	423
ZMAT1	non_PAR	Ast	rXCI	X	102512757	rs5987611	C	G	0.642757	0.644097	0.637037	-0.140868	0.0286436	1.30026e-06	423
ZMAT1	non_PAR	Ast	rXCI	X	102515511	rs2235840	G	A	0.640845	0.642361	0.634328	-0.142089	0.0287012	1.11206e-06	422
ZMAT1	non_PAR	Ast	rXCI	X	102527911	rs5945880	A	T	0.640339	0.642361	0.631579	-0.140378	0.0286371	1.40679e-06	421
ZMAT1	non_PAR	Ast	rXCI	X	102528183	rs5945881	A	T	0.639944	0.640625	0.637037	-0.142123	0.0287081	1.11096e-06	423
ZMAT1	non_PAR	Ast	rXCI	X	102531655	rs5945882	A	T	0.488045	0.489583	0.481481	-0.221657	0.026475	1.07523e-15	423
ZMAT1	non_PAR	Ast	rXCI	X	102536168	rs5945886	A	G	0.503516	0.508681	0.481481	-0.184541	0.0267049	2.02722e-11	423
ZMAT1	non_PAR	Ast	rXCI	X	102542245	rs12156974	G	A	0.26301	0.265625	0.251852	-0.166276	0.0312273	1.72723e-07	423
ZMAT1	non_PAR	Ast	rXCI	X	102558811	rs5987615	A	T	0.504225	0.512153	0.470149	-0.191972	0.0268632	4.55302e-12	422
ZMAT1	non_PAR	Ast	rXCI	X	102576565	rs149299149	T	C	0.261972	0.265625	0.246269	-0.167916	0.0314768	1.64407e-07	422
ZMAT1	non_PAR	Ast	rXCI	X	102580884	rs5987619	G	A	0.26301	0.265625	0.251852	-0.166276	0.0312273	1.72723e-07	423
ZMAT1	non_PAR	Ast	rXCI	X	102686865	rs375824524	C	A	0.285513	0.284722	0.288889	-0.152304	0.0309284	1.26061e-06	423
ZMAT1	non_PAR	Ast	rXCI	X	102918832	chrX:102918832:C:*	C	*	0.524683	0.538194	0.466165	0.155353	0.0267561	1.34738e-08	421
ZNF630	non_PAR	Ast	rXCI	X	47949266	rs676998	A	G	0.512676	0.529514	0.440299	-0.243551	0.0482786	7.03623e-07	422
ZNF630	non_PAR	Ast	rXCI	X	47953026	rs60917711	CT	C	0.509915	0.527778	0.430769	-0.241199	0.0487944	1.15752e-06	418
ZNF630	non_PAR	Ast	rXCI	X	47953028	rs115441217	T	A	0.509915	0.527778	0.430769	-0.241199	0.0487944	1.15752e-06	418
ZNF630	non_PAR	Ast	rXCI	X	47953214	rs618890	T	G	0.511268	0.527778	0.440299	-0.24613	0.0485039	6.07953e-07	422
ZNF630	non_PAR	Ast	rXCI	X	47953539	rs563411	C	T	0.508475	0.526042	0.431818	-0.236366	0.0486324	1.71803e-06	420
ZNF630	non_PAR	Ast	rXCI	X	47953919	rs1207523	T	A	0.510608	0.527778	0.435115	-0.24401	0.0489403	9.40654e-07	419
ZNF630	non_PAR	Ast	rXCI	X	47954016	rs559462	T	C	0.513361	0.529514	0.444444	-0.247206	0.048295	4.88011e-07	423
ZNF630	non_PAR	Ast	rXCI	X	47955728	rs501846	T	C	0.513361	0.529514	0.444444	-0.247206	0.048295	4.88011e-07	423
ZNF630	non_PAR	Ast	rXCI	X	47955832	rs659834	C	T	0.512676	0.529514	0.440299	-0.243551	0.0482786	7.03623e-07	422
ZNF630	non_PAR	Ast	rXCI	X	47956399	rs657252	T	G	0.513361	0.529514	0.444444	-0.247206	0.048295	4.88011e-07	423
ZNF630	non_PAR	Ast	rXCI	X	47956479	rs473230	G	A	0.511955	0.527778	0.444444	-0.245893	0.0483938	5.87746e-07	423
ZNF630	non_PAR	Ast	rXCI	X	47956640	rs656288	T	C	0.511268	0.527778	0.440299	-0.246188	0.0485946	6.33301e-07	422
ZNF630	non_PAR	Ast	rXCI	X	47956979	rs579107	A	C	0.510578	0.527778	0.43609	-0.241495	0.0485131	9.75394e-07	421
ZNF630	non_PAR	Ast	rXCI	X	47957715	chrX:47957715:TG:T	TG	T	0.507757	0.524306	0.43609	-0.249215	0.0487933	5.16833e-07	421
ZNF630	non_PAR	Ast	rXCI	X	47957716	chrX:47957716:G:*	G	*	0.507757	0.524306	0.43609	-0.249215	0.0487933	5.16833e-07	421
ZNF630	non_PAR	Ast	rXCI	X	47957723	rs1207522	G	C	0.509168	0.526042	0.43609	-0.250579	0.048695	4.27248e-07	421
ZNF630	non_PAR	Ast	rXCI	X	47958463	rs6609599	C	T	0.511955	0.527778	0.444444	-0.245893	0.0483938	5.87746e-07	423
ZNF630	non_PAR	Ast	rXCI	X	47958587	rs5953129	C	T	0.511955	0.527778	0.444444	-0.245893	0.0483938	5.87746e-07	423
ZNF630	non_PAR	Ast	rXCI	X	47961962	rs504642	G	A	0.51481	0.53125	0.443609	-0.241213	0.0482451	8.77445e-07	421
ZNF630	non_PAR	Ast	rXCI	X	47962806	rs562860	T	A	0.512712	0.53125	0.431818	-0.236166	0.0485167	1.65817e-06	420
ZNF630	non_PAR	Ast	rXCI	X	47964605	rs857884	G	A	0.514768	0.53125	0.444444	-0.246575	0.0482103	4.98047e-07	423
ZNF630	non_PAR	Ast	rXCI	X	47965485	rs55892274	TGTCTGGGAAGTGAGGGGCGCCTCTGCCCAGCTGCCTACC	T	0.446809	0.463542	0.372093	-0.249184	0.0507472	1.357e-06	417
ZNF630	non_PAR	Ast	rXCI	X	47965504	chrX:47965504:G:*	G	*	0.443812	0.45993	0.372093	-0.245792	0.0505193	1.68391e-06	416
ZNF630	non_PAR	Ast	rXCI	X	47965524	chrX:47965524:C:*	C	*	0.439545	0.454704	0.372093	-0.248351	0.0504051	1.25317e-06	416
ZNF630	non_PAR	Ast	rXCI	X	47972201	rs473891	T	C	0.514085	0.529514	0.447761	-0.246018	0.0483622	5.71518e-07	422
ZNF630	non_PAR	Ast	rXCI	X	47978315	rs5906527	C	T	0.486639	0.470486	0.555556	0.244995	0.0482298	5.9163e-07	423
ZNF630	non_PAR	Ast	rXCI	X	47978461	rs5953132	T	C	0.486639	0.470486	0.555556	0.244995	0.0482298	5.9163e-07	423
ZNF630	non_PAR	Ast	rXCI	X	47981251	rs500561	C	A	0.487324	0.472222	0.552239	0.238991	0.0482072	1.07533e-06	422
ZNF630	non_PAR	Ast	rXCI	X	47999016	rs560867	C	A	0.484507	0.46875	0.552239	0.244685	0.0482759	6.26123e-07	422
ZNF711	non_PAR	Ast	rXCI	X	85145927	rs187252906	C	T	0.125176	0.125	0.125926	0.34186	0.0685604	9.34867e-07	423
ZNF711	non_PAR	Ast	rXCI	X	85146987	rs56347785	G	A	0.127989	0.126736	0.133333	0.359938	0.0675269	1.67849e-07	423
ZNF711	non_PAR	Ast	rXCI	X	85151840	rs183768048	T	C	0.130986	0.130208	0.134328	0.355609	0.067211	2.05509e-07	422
ZNF711	non_PAR	Ast	rXCI	X	85156340	rs73232594	G	A	0.130802	0.130208	0.133333	0.356723	0.0670686	1.78049e-07	423
ZNF711	non_PAR	Ast	rXCI	X	85162924	rs145232789	G	A	0.129577	0.128472	0.134328	0.346659	0.0672406	4.0678e-07	422
ZNF711	non_PAR	Ast	rXCI	X	85164990	rs138357915	T	C	0.135211	0.133681	0.141791	0.342825	0.0657803	3.06994e-07	422
ZNF711	non_PAR	Ast	rXCI	X	85165656	rs73232602	T	G	0.133803	0.133681	0.134328	0.339383	0.0665588	5.38605e-07	422
ZNF711	non_PAR	Ast	rXCI	X	85165980	rs73234603	A	C	0.135021	0.133681	0.140741	0.342547	0.0656837	3.0137e-07	423
ZNF711	non_PAR	Ast	rXCI	X	85166267	rs67318323	G	A	0.135021	0.133681	0.140741	0.342547	0.0656837	3.0137e-07	423
ZNF711	non_PAR	Ast	rXCI	X	85166287	rs73234605	A	G	0.133615	0.131944	0.140741	0.345775	0.0657238	2.38924e-07	423
ZNF711	non_PAR	Ast	rXCI	X	85166525	rs11092583	A	G	0.135021	0.133681	0.140741	0.342547	0.0656837	3.0137e-07	423
ZNF711	non_PAR	Ast	rXCI	X	85169512	rs7050416	C	T	0.133803	0.133681	0.134328	0.345416	0.066448	3.2836e-07	422
ZNF711	non_PAR	Ast	rXCI	X	85169949	rs73234607	G	T	0.135021	0.133681	0.140741	0.342547	0.0656837	3.0137e-07	423
ZNF711	non_PAR	Ast	rXCI	X	85170935	rs2213863	G	T	0.135021	0.133681	0.140741	0.342547	0.0656837	3.0137e-07	423
ZNF711	non_PAR	Ast	rXCI	X	85171560	rs16980153	T	A	0.133803	0.133681	0.134328	0.339607	0.0667967	5.79455e-07	422
ZNF711	non_PAR	Ast	rXCI	X	85171812	rs73234610	T	C	0.133803	0.131944	0.141791	0.331024	0.0660702	8.3301e-07	422
ZNF711	non_PAR	Ast	rXCI	X	85172019	rs17278352	G	T	0.133992	0.133681	0.135338	0.339582	0.066887	6.01215e-07	421
ZNF711	non_PAR	Ast	rXCI	X	85172306	rs73234612	C	G	0.133803	0.133681	0.134328	0.336076	0.066096	5.78096e-07	422
ZNF711	non_PAR	Ast	rXCI	X	85172435	rs55987279	A	G	0.133803	0.133681	0.134328	0.341657	0.0665157	4.47229e-07	422
ZNF711	non_PAR	Ast	rXCI	X	85173147	rs12558098	G	C	0.135021	0.133681	0.140741	0.342547	0.0656837	3.0137e-07	423
ZNF711	non_PAR	Ast	rXCI	X	85173406	rs12556715	T	A	0.135021	0.133681	0.140741	0.342547	0.0656837	3.0137e-07	423
ZNF711	non_PAR	Ast	rXCI	X	85174921	rs7066472	G	A	0.136428	0.135417	0.140741	0.348712	0.0649392	1.36984e-07	423
ZNF711	non_PAR	Ast	rXCI	X	85175533	rs73234613	A	C	0.133615	0.131944	0.140741	0.331077	0.0659772	8.00737e-07	423
ZNF711	non_PAR	Ast	rXCI	X	85176707	rs6623239	G	A	0.138028	0.138889	0.134328	0.332531	0.0662479	7.95994e-07	422
ZNF711	non_PAR	Ast	rXCI	X	85177370	rs73234616	G	A	0.132581	0.133681	0.12782	0.33357	0.0671011	1.008e-06	421
ZNF711	non_PAR	Ast	rXCI	X	85177376	rs67341451	T	A	0.132768	0.133681	0.128788	0.33333	0.0671462	1.04345e-06	420
ZNF711	non_PAR	Ast	rXCI	X	85180407	rs73234617	T	C	0.135021	0.133681	0.140741	0.342547	0.0656837	3.0137e-07	423
ZNF711	non_PAR	Ast	rXCI	X	85183011	rs73234618	A	T	0.135021	0.133681	0.140741	0.342547	0.0656837	3.0137e-07	423
ZNF711	non_PAR	Ast	rXCI	X	85183107	rs73234619	T	C	0.133803	0.133681	0.134328	0.345416	0.066448	3.2836e-07	422
ZNF711	non_PAR	Ast	rXCI	X	85183278	rs73234621	T	C	0.134181	0.132404	0.141791	0.334201	0.0656945	5.71571e-07	421
ZNF711	non_PAR	Ast	rXCI	X	85183650	rs73234622	A	G	0.135021	0.133681	0.140741	0.342547	0.0656837	3.0137e-07	423
ZNF711	non_PAR	Ast	rXCI	X	85183828	rs73234623	T	C	0.132394	0.131944	0.134328	0.340885	0.0667518	5.18299e-07	422
ZNF711	non_PAR	Ast	rXCI	X	85184664	rs73234624	C	T	0.135021	0.133681	0.140741	0.342547	0.0656837	3.0137e-07	423
ZNF711	non_PAR	Ast	rXCI	X	85185289	rs73234626	G	A	0.135021	0.133681	0.140741	0.342547	0.0656837	3.0137e-07	423
ZNF711	non_PAR	Ast	rXCI	X	85185523	rs73234627	C	A	0.135021	0.133681	0.140741	0.342547	0.0656837	3.0137e-07	423
ZNF711	non_PAR	Ast	rXCI	X	85185699	rs6653043	A	G	0.136428	0.135417	0.140741	0.347561	0.0655823	1.96354e-07	423
ZNF711	non_PAR	Ast	rXCI	X	85187491	rs6652434	T	C	0.135211	0.135417	0.134328	0.329121	0.0661575	9.89259e-07	422
ZNF711	non_PAR	Ast	rXCI	X	85189325	rs12013799	A	C	0.136428	0.135417	0.140741	0.347561	0.0655823	1.96354e-07	423
ZNF711	non_PAR	Ast	rXCI	X	85189444	rs17325005	A	C	0.136428	0.135417	0.140741	0.347561	0.0655823	1.96354e-07	423
ZNF711	non_PAR	Ast	rXCI	X	85189857	rs16980164	G	A	0.135211	0.135417	0.134328	0.346826	0.0664211	2.91985e-07	422
ZNF711	non_PAR	Ast	rXCI	X	85189902	rs66460110	G	A	0.136428	0.135417	0.140741	0.347561	0.0655823	1.96354e-07	423
ZNF711	non_PAR	Ast	rXCI	X	85191021	rs144891353	T	C	0.132768	0.135417	0.121212	0.339189	0.0678277	8.74037e-07	420
ZNF711	non_PAR	Ast	rXCI	X	85191113	chrX:85191113:TATA:T	TATA	T	0.133992	0.135417	0.12782	0.338914	0.0669951	6.57385e-07	421
ZNF711	non_PAR	Ast	rXCI	X	85191480	rs73234632	C	T	0.133803	0.133681	0.134328	0.346087	0.0666523	3.38158e-07	422
ZNF711	non_PAR	Ast	rXCI	X	85192611	rs67301858	C	T	0.136428	0.135417	0.140741	0.347561	0.0655823	1.96354e-07	423
ZNF711	non_PAR	Ast	rXCI	X	85193595	rs66473230	T	C	0.136428	0.135417	0.140741	0.347561	0.0655823	1.96354e-07	423
ZNF711	non_PAR	Ast	rXCI	X	85195477	rs17325012	C	T	0.136428	0.135417	0.140741	0.347561	0.0655823	1.96354e-07	423
ZNF711	non_PAR	Ast	rXCI	X	85195844	rs66544435	G	A	0.135211	0.135417	0.134328	0.345675	0.0662656	2.99613e-07	422
ZNF711	non_PAR	Ast	rXCI	X	85196098	rs66477522	C	A	0.135211	0.135417	0.134328	0.357743	0.0663442	1.22186e-07	422
ZNF711	non_PAR	Ast	rXCI	X	85196574	rs55972110	C	T	0.135211	0.135417	0.134328	0.357743	0.0663442	1.22186e-07	422
ZNF711	non_PAR	Ast	rXCI	X	85199077	rs67022697	C	G	0.136428	0.135417	0.140741	0.347561	0.0655823	1.96354e-07	423
ZNF711	non_PAR	Ast	rXCI	X	85200385	rs12016134	A	C	0.132768	0.135417	0.121212	0.338409	0.0674215	7.98436e-07	420
ZNF711	non_PAR	Ast	rXCI	X	85201966	rs6652435	T	C	0.135021	0.133681	0.140741	0.342169	0.0658074	3.25874e-07	423
ZNF711	non_PAR	Ast	rXCI	X	85203276	rs73234635	C	T	0.136428	0.135417	0.140741	0.347561	0.0655823	1.96354e-07	423
ZNF711	non_PAR	Ast	rXCI	X	85203463	rs56860948	T	C	0.135211	0.135417	0.134328	0.329121	0.0661575	9.89259e-07	422
ZNF711	non_PAR	Ast	rXCI	X	85204100	rs6524429	T	C	0.136428	0.135417	0.140741	0.347561	0.0655823	1.96354e-07	423
ZNF711	non_PAR	Ast	rXCI	X	85204847	chrX:85204847:C:CA	C	CA	0.135211	0.135417	0.134328	0.357743	0.0663442	1.22186e-07	422
ZNF711	non_PAR	Ast	rXCI	X	85205168	rs17325019	T	C	0.136428	0.135417	0.140741	0.347561	0.0655823	1.96354e-07	423
ZNF711	non_PAR	Ast	rXCI	X	85207962	rs147829331	A	G	0.136428	0.135417	0.140741	0.347561	0.0655823	1.96354e-07	423
ZNF711	non_PAR	Ast	rXCI	X	85208144	rs55969703	C	T	0.133992	0.135417	0.12782	0.340303	0.0668927	5.71281e-07	421
ZNF711	non_PAR	Ast	rXCI	X	85208905	rs6623244	G	C	0.135211	0.135417	0.134328	0.33241	0.0660734	7.52731e-07	422
ZNF711	non_PAR	Ast	rXCI	X	85209129	rs4316288	A	C	0.135211	0.135417	0.134328	0.346826	0.0664211	2.91985e-07	422
ZNF711	non_PAR	Ast	rXCI	X	85209872	rs138206908	C	T	0.133992	0.135417	0.12782	0.343698	0.0673339	5.25013e-07	421
ZNF711	non_PAR	Ast	rXCI	X	85209983	rs6653045	G	A	0.135211	0.135417	0.134328	0.344535	0.0664599	3.5259e-07	422
ZNF711	non_PAR	Ast	rXCI	X	85210022	rs6653046	G	C	0.136428	0.135417	0.140741	0.347561	0.0655823	1.96354e-07	423
ZNF711	non_PAR	Ast	rXCI	X	85210732	rs6623245	G	A	0.136428	0.135417	0.140741	0.347561	0.0655823	1.96354e-07	423
ZNF711	non_PAR	Ast	rXCI	X	85212039	rs2285602	C	T	0.136428	0.135417	0.140741	0.347561	0.0655823	1.96354e-07	423
ZNF711	non_PAR	Ast	rXCI	X	85214310	rs66491562	A	G	0.132768	0.135417	0.121212	0.336402	0.0679895	1.12938e-06	420
ZNF711	non_PAR	Ast	rXCI	X	85214312	rs66956505	A	G	0.132768	0.135417	0.121212	0.336402	0.0679895	1.12938e-06	420
ZNF711	non_PAR	Ast	rXCI	X	85217979	rs17325033	A	G	0.136428	0.135417	0.140741	0.347561	0.0655823	1.96354e-07	423
ZNF711	non_PAR	Ast	rXCI	X	85218169	rs202076282	ATGCT	A	0.133992	0.135417	0.12782	0.354692	0.0673991	2.37695e-07	421
ZNF711	non_PAR	Ast	rXCI	X	85219349	rs17278366	C	T	0.135211	0.135417	0.134328	0.357743	0.0663442	1.22186e-07	422
ZNF711	non_PAR	Ast	rXCI	X	85219567	rs41310643	T	C	0.136428	0.135417	0.140741	0.347561	0.0655823	1.96354e-07	423
ZNF711	non_PAR	Ast	rXCI	X	85222042	rs6623246	T	G	0.135021	0.133681	0.140741	0.336127	0.0658783	5.29407e-07	423
ZNF711	non_PAR	Ast	rXCI	X	85222847	rs17278373	G	C	0.133803	0.133681	0.134328	0.335165	0.066733	7.84477e-07	422
ZNF711	non_PAR	Ast	rXCI	X	85224108	rs2880618	T	C	0.136428	0.135417	0.140741	0.347561	0.0655823	1.96354e-07	423
ZNF711	non_PAR	Ast	rXCI	X	85224293	rs60841360	CTG	C	0.135211	0.135417	0.134328	0.350392	0.0662602	2.08478e-07	422
ZNF711	non_PAR	Ast	rXCI	X	85224389	rs58851097	T	C	0.135402	0.135417	0.135338	0.35769	0.066436	1.27685e-07	421
ZNF711	non_PAR	Ast	rXCI	X	85225165	rs66902827	A	T	0.131728	0.134146	0.121212	0.342205	0.0675525	6.36664e-07	419
ZNF711	non_PAR	Ast	rXCI	X	85225408	rs73234650	A	T	0.130312	0.132404	0.121212	0.362857	0.0681056	1.70868e-07	419
ZNF711	non_PAR	Ast	rXCI	X	85226813	rs56395463	C	A	0.137834	0.137153	0.140741	0.353621	0.0648376	8.85299e-08	423
ZNF711	non_PAR	Ast	rXCI	X	85227785	rs67608468	T	C	0.135211	0.135417	0.134328	0.346826	0.0664211	2.91985e-07	422
ZNF711	non_PAR	Ast	rXCI	X	85228215	rs2188733	G	A	0.135211	0.133681	0.141791	0.336074	0.0659698	5.51087e-07	422
ZNF711	non_PAR	Ast	rXCI	X	85228329	rs2188734	T	C	0.136428	0.135417	0.140741	0.347561	0.0655823	1.96354e-07	423
ZNF711	non_PAR	Ast	rXCI	X	85231471	rs67695375	A	C	0.135211	0.135417	0.134328	0.358444	0.0664612	1.21515e-07	422
ZNF711	non_PAR	Ast	rXCI	X	85233339	rs34101124	C	G	0.136428	0.135417	0.140741	0.347561	0.0655823	1.96354e-07	423
ZNF711	non_PAR	Ast	rXCI	X	85233446	rs67837097	C	T	0.136428	0.135417	0.140741	0.347561	0.0655823	1.96354e-07	423
ZNF711	non_PAR	Ast	rXCI	X	85233790	rs67608573	C	T	0.136428	0.135417	0.140741	0.347561	0.0655823	1.96354e-07	423
ZNF711	non_PAR	Ast	rXCI	X	85234700	rs200402512	A	AT	0.136428	0.135417	0.140741	0.347561	0.0655823	1.96354e-07	423
ZNF711	non_PAR	Ast	rXCI	X	85235465	chrX:85235465:C:CA	C	CA	0.13662	0.137153	0.134328	0.347596	0.0664267	2.7602e-07	422
ZNF711	non_PAR	Ast	rXCI	X	85235608	rs68184672	A	C	0.135211	0.135417	0.134328	0.344796	0.0666968	3.79123e-07	422
ZNF711	non_PAR	Ast	rXCI	X	85236224	rs67720357	T	G	0.135211	0.135417	0.134328	0.346826	0.0664211	2.91985e-07	422
ZNF711	non_PAR	Ast	rXCI	X	85236997	rs7053006	A	T	0.131542	0.135417	0.114504	0.363332	0.0688907	2.24828e-07	419
ZNF711	non_PAR	Ast	rXCI	X	85237862	rs200714688	G	GA	0.136428	0.135417	0.140741	0.347561	0.0655823	1.96354e-07	423
ZNF711	non_PAR	Ast	rXCI	X	85237994	rs66479719	C	A	0.135211	0.135417	0.134328	0.348843	0.0664389	2.52244e-07	422
ZNF711	non_PAR	Ast	rXCI	X	85238076	rs67728831	T	G	0.133992	0.135417	0.12782	0.357354	0.0672312	1.8171e-07	421
ZNF711	non_PAR	Ast	rXCI	X	85238833	rs67462127	A	G	0.136428	0.135417	0.140741	0.347561	0.0655823	1.96354e-07	423
ZNF711	non_PAR	Ast	rXCI	X	85239364	rs66590338	T	A	0.136428	0.135417	0.140741	0.347561	0.0655823	1.96354e-07	423
ZNF711	non_PAR	Ast	rXCI	X	85240091	rs67228396	T	C	0.136428	0.135417	0.140741	0.347561	0.0655823	1.96354e-07	423
ZNF711	non_PAR	Ast	rXCI	X	85240349	rs66616651	C	T	0.135211	0.135417	0.134328	0.357743	0.0663442	1.22186e-07	422
ZNF711	non_PAR	Ast	rXCI	X	85240462	rs66739203	C	T	0.136428	0.135417	0.140741	0.347561	0.0655823	1.96354e-07	423
ZNF711	non_PAR	Ast	rXCI	X	85240771	rs1985626	A	C	0.136428	0.135417	0.140741	0.347561	0.0655823	1.96354e-07	423
ZNF711	non_PAR	Ast	rXCI	X	85241078	rs1006628	G	A	0.136428	0.135417	0.140741	0.347561	0.0655823	1.96354e-07	423
ZNF711	non_PAR	Ast	rXCI	X	85242899	rs2106666	C	G	0.136428	0.135417	0.140741	0.347561	0.0655823	1.96354e-07	423
ZNF711	non_PAR	Ast	rXCI	X	85242929	rs1006629	C	T	0.136428	0.135417	0.140741	0.347561	0.0655823	1.96354e-07	423
ZNF711	non_PAR	Ast	rXCI	X	85243867	rs2106667	T	A	0.135021	0.133681	0.140741	0.35078	0.06562	1.55142e-07	423
ZNF711	non_PAR	Ast	rXCI	X	85245635	rs57141117	T	G	0.135211	0.135417	0.134328	0.344535	0.0664599	3.5259e-07	422
ZNF711	non_PAR	Ast	rXCI	X	85246027	rs41311563	C	T	0.135211	0.135417	0.134328	0.329121	0.0661575	9.89259e-07	422
ZNF711	non_PAR	Ast	rXCI	X	85249140	rs66747655	T	C	0.136428	0.135417	0.140741	0.347561	0.0655823	1.96354e-07	423
ZNF711	non_PAR	Ast	rXCI	X	85250254	rs58821460	G	C	0.136428	0.135417	0.140741	0.347561	0.0655823	1.96354e-07	423
ZNF711	non_PAR	Ast	rXCI	X	85250811	rs12559082	G	T	0.136428	0.135417	0.140741	0.347561	0.0655823	1.96354e-07	423
ZNF711	non_PAR	Ast	rXCI	X	85251207	rs73234658	T	C	0.133992	0.135417	0.12782	0.338914	0.0669951	6.57385e-07	421
ZNF711	non_PAR	Ast	rXCI	X	85251211	rs200787275	G	GTTCT	0.133992	0.135417	0.12782	0.338914	0.0669951	6.57385e-07	421
ZNF711	non_PAR	Ast	rXCI	X	85251761	rs73234659	G	T	0.133803	0.133681	0.134328	0.358548	0.0665626	1.25765e-07	422
ZNF711	non_PAR	Ast	rXCI	X	85252606	rs17278387	A	T	0.135211	0.135417	0.134328	0.360212	0.0661924	9.44148e-08	422
ZNF711	non_PAR	Ast	rXCI	X	85252792	rs202050039	G	GA	0.135211	0.135417	0.134328	0.357743	0.0663442	1.22186e-07	422
ZNF711	non_PAR	Ast	rXCI	X	85252861	rs17325040	C	G	0.136428	0.135417	0.140741	0.347561	0.0655823	1.96354e-07	423
ZNF711	non_PAR	Ast	rXCI	X	85253180	rs16980180	C	T	0.136428	0.135417	0.140741	0.347561	0.0655823	1.96354e-07	423
ZNF711	non_PAR	Ast	rXCI	X	85253268	rs66535744	C	A	0.135211	0.135417	0.134328	0.346826	0.0664211	2.91985e-07	422
ZNF711	non_PAR	Ast	rXCI	X	85256627	rs16980182	A	G	0.136428	0.135417	0.140741	0.347561	0.0655823	1.96354e-07	423
ZNF711	non_PAR	Ast	rXCI	X	85256659	rs17325047	A	G	0.135021	0.133681	0.140741	0.35078	0.06562	1.55142e-07	423
ZNF711	non_PAR	Ast	rXCI	X	85256750	rs200774549	A	ATGT	0.135211	0.135417	0.134328	0.346826	0.0664211	2.91985e-07	422
ZNF711	non_PAR	Ast	rXCI	X	85256972	rs67297125	A	C	0.135211	0.135417	0.134328	0.345652	0.0666684	3.51617e-07	422
ZNF711	non_PAR	Ast	rXCI	X	85258468	rs55849690	G	A	0.136428	0.135417	0.140741	0.347561	0.0655823	1.96354e-07	423
ZNF711	non_PAR	Ast	rXCI	X	85259190	rs6653048	T	A	0.136428	0.135417	0.140741	0.347561	0.0655823	1.96354e-07	423
ZNF711	non_PAR	Ast	rXCI	X	85259994	rs73234663	G	C	0.135402	0.135417	0.135338	0.35769	0.066436	1.27685e-07	421
ZNF711	non_PAR	Ast	rXCI	X	85260316	rs201718097	T	TG	0.132581	0.133681	0.12782	0.347376	0.0676518	4.51586e-07	421
ZNF711	non_PAR	Ast	rXCI	X	85261085	rs73234664	T	C	0.13662	0.135417	0.141791	0.364302	0.0656207	5.30542e-08	422
ZNF711	non_PAR	Ast	rXCI	X	85261906	rs12556804	A	G	0.135211	0.135417	0.134328	0.330429	0.0660779	8.72831e-07	422
ZNF711	non_PAR	Ast	rXCI	X	85261974	rs12558751	G	A	0.135211	0.135417	0.134328	0.346826	0.0664211	2.91985e-07	422
ZNF711	non_PAR	Ast	rXCI	X	85262322	rs17325054	A	G	0.135211	0.135417	0.134328	0.346826	0.0664211	2.91985e-07	422
ZNF711	non_PAR	Ast	rXCI	X	85265053	rs12560186	T	C	0.134181	0.135417	0.128788	0.358049	0.0674672	1.89832e-07	420
ZNF711	non_PAR	Ast	rXCI	X	85265099	rs12557399	G	A	0.133803	0.133681	0.134328	0.333071	0.0670255	1.01594e-06	422
ZNF711	non_PAR	Ast	rXCI	X	85266897	rs57666885	G	A	0.134181	0.135417	0.128788	0.359503	0.0665728	1.17609e-07	420
ZNF711	non_PAR	Ast	rXCI	X	85267998	rs12557688	T	C	0.135211	0.135417	0.134328	0.346826	0.0664211	2.91985e-07	422
ZNF711	non_PAR	Ast	rXCI	X	85268810	rs68134057	G	A	0.144866	0.144097	0.148148	0.320623	0.0642176	9.05774e-07	423
ZNF711	non_PAR	Ast	rXCI	X	85268966	rs17004159	G	A	0.135402	0.135417	0.135338	0.35822	0.0663462	1.17989e-07	421
ZNF711	non_PAR	Ast	rXCI	X	85269848	rs66527141	T	A	0.135211	0.133681	0.141791	0.348952	0.0657031	1.8546e-07	422
ZNF711	non_PAR	Ast	rXCI	X	85271981	rs2343388	A	G	0.135021	0.133681	0.140741	0.336127	0.0658783	5.29407e-07	423
ZNF711	non_PAR	Ast	rXCI	X	85272460	rs6653049	A	G	0.136428	0.135417	0.140741	0.347561	0.0655823	1.96354e-07	423
ZNF711	non_PAR	Ast	rXCI	X	85274015	rs55903139	C	T	0.133803	0.133681	0.134328	0.335165	0.066733	7.84477e-07	422
ZNF711	non_PAR	Ast	rXCI	X	85275311	rs7892718	A	C	0.13662	0.135417	0.141791	0.348362	0.0651548	1.54508e-07	422
ZNF711	non_PAR	Ast	rXCI	X	85276188	rs66504627	C	T	0.133803	0.133681	0.134328	0.350133	0.0664643	2.30946e-07	422
ZNF711	non_PAR	Ast	rXCI	X	85276229	rs67006459	C	T	0.133992	0.133681	0.135338	0.350085	0.0665558	2.40774e-07	421
ZNF711	non_PAR	Ast	rXCI	X	85276424	rs66554326	T	G	0.136428	0.135417	0.140741	0.347561	0.0655823	1.96354e-07	423
ZNF711	non_PAR	Ast	rXCI	X	85277267	rs17278401	C	T	0.133803	0.131944	0.141791	0.345268	0.065885	2.65503e-07	422
ZNF711	non_PAR	Ast	rXCI	X	85277795	rs16980188	C	T	0.132394	0.133681	0.126866	0.343958	0.0675352	5.54766e-07	422
ZNF711	non_PAR	Ast	rXCI	X	85277990	rs16980189	T	G	0.135402	0.135417	0.135338	0.346778	0.0665136	3.04341e-07	421
ZNF711	non_PAR	Ast	rXCI	X	85278402	rs12557804	G	T	0.132956	0.134146	0.12782	0.348485	0.0671662	3.45923e-07	420
ZNF711	non_PAR	Ast	rXCI	X	85278752	rs41300878	A	G	0.135402	0.135417	0.135338	0.346778	0.0665136	3.04341e-07	421
ZNF711	non_PAR	Ast	rXCI	X	85279109	rs12008480	T	G	0.136428	0.135417	0.140741	0.347561	0.0655823	1.96354e-07	423
ZNF711	non_PAR	Ast	rXCI	X	85280167	rs6653050	T	G	0.135785	0.140625	0.114504	0.357603	0.0683688	2.80266e-07	419
ZNF711	non_PAR	Ast	rXCI	X	85280445	rs6653051	A	G	0.135021	0.133681	0.140741	0.342169	0.0658074	3.25874e-07	423
ZNF711	non_PAR	Ast	rXCI	X	85280560	rs6653052	T	C	0.137834	0.137153	0.140741	0.347816	0.0649198	1.45861e-07	423
ZNF711	non_PAR	Ast	rXCI	X	85280884	rs12014113	C	T	0.133803	0.133681	0.134328	0.339258	0.0669403	6.27336e-07	422
ZNF711	non_PAR	Ast	rXCI	X	85282065	rs3810760	G	A	0.135211	0.135417	0.134328	0.357743	0.0663442	1.22186e-07	422
ZNF711	non_PAR	Ast	rXCI	X	85282831	rs67488727	A	G	0.136428	0.135417	0.140741	0.347561	0.0655823	1.96354e-07	423
ZNF711	non_PAR	Ast	rXCI	X	85283586	rs67405575	C	T	0.135021	0.133681	0.140741	0.336127	0.0658783	5.29407e-07	423
ZNF711	non_PAR	Ast	rXCI	X	85284644	rs34195487	CA	C	0.135402	0.135417	0.135338	0.329067	0.0662504	1.02842e-06	421
ZNF711	non_PAR	Ast	rXCI	X	85285313	rs187566283	C	T	0.135021	0.133681	0.140741	0.35078	0.06562	1.55142e-07	423
ZNF711	non_PAR	Ast	rXCI	X	85285918	rs61577263	G	GAGA	0.136428	0.135417	0.140741	0.347561	0.0655823	1.96354e-07	423
ZNF711	non_PAR	Ast	rXCI	X	85286447	rs59145097	A	G	0.136428	0.135417	0.140741	0.347561	0.0655823	1.96354e-07	423
ZNF711	non_PAR	Ast	rXCI	X	85287682	rs68098045	A	G	0.135021	0.133681	0.140741	0.35078	0.06562	1.55142e-07	423
ZNF711	non_PAR	Ast	rXCI	X	85288698	rs67200417	C	G	0.135021	0.133681	0.140741	0.35078	0.06562	1.55142e-07	423
ZNF711	non_PAR	Ast	rXCI	X	85288764	rs66597108	T	C	0.135021	0.133681	0.140741	0.336127	0.0658783	5.29407e-07	423
ZNF711	non_PAR	Ast	rXCI	X	85288827	rs73234678	A	G	0.135211	0.135417	0.134328	0.35611	0.0656721	1.04412e-07	422
ZNF711	non_PAR	Ast	rXCI	X	85289548	rs55927588	A	T	0.133803	0.133681	0.134328	0.360973	0.0663761	9.61944e-08	422
ZNF711	non_PAR	Ast	rXCI	X	85290185	rs67075411	C	T	0.135211	0.135417	0.134328	0.330429	0.0660779	8.72831e-07	422
ZNF711	non_PAR	Ast	rXCI	X	85290367	rs6653054	G	A	0.135021	0.133681	0.140741	0.35078	0.06562	1.55142e-07	423
ZNF711	non_PAR	Ast	rXCI	X	85290410	rs6652436	A	G	0.133803	0.133681	0.134328	0.333617	0.0661285	7.027e-07	422
ZNF711	non_PAR	Ast	rXCI	X	85293007	rs67241665	C	T	0.136428	0.135417	0.140741	0.347561	0.0655823	1.96354e-07	423
ZNF711	non_PAR	Ast	rXCI	X	85293929	rs12010754	A	G	0.136428	0.135417	0.140741	0.347561	0.0655823	1.96354e-07	423
ZNF711	non_PAR	Ast	rXCI	X	85294565	rs12015054	C	T	0.136428	0.135417	0.140741	0.347561	0.0655823	1.96354e-07	423
ZNF711	non_PAR	Ast	rXCI	X	85296101	rs56086918	A	G	0.136428	0.135417	0.140741	0.347561	0.0655823	1.96354e-07	423
ZNF711	non_PAR	Ast	rXCI	X	85296254	rs67731565	C	T	0.133803	0.133681	0.134328	0.360973	0.0663761	9.61944e-08	422
ZNF711	non_PAR	Ast	rXCI	X	85297675	rs200908977	T	TG	0.135021	0.133681	0.140741	0.35078	0.06562	1.55142e-07	423
ZNF711	non_PAR	Ast	rXCI	X	85298419	rs6653055	A	G	0.136428	0.135417	0.140741	0.347561	0.0655823	1.96354e-07	423
ZNF711	non_PAR	Ast	rXCI	X	85298819	rs73234687	A	G	0.135021	0.133681	0.140741	0.35078	0.06562	1.55142e-07	423
ZNF711	non_PAR	Ast	rXCI	X	85299134	rs67265551	A	G	0.135211	0.135417	0.134328	0.346368	0.0663949	2.99192e-07	422
ZNF711	non_PAR	Ast	rXCI	X	85299215	rs191338853	G	A	0.137834	0.137153	0.140741	0.338257	0.0651247	3.35112e-07	423
ZNF711	non_PAR	Ast	rXCI	X	85299617	rs6653056	A	G	0.132956	0.135417	0.122137	0.358228	0.0681621	2.46951e-07	419
ZNF711	non_PAR	Ast	rXCI	X	85299667	rs6652437	G	C	0.131542	0.133681	0.122137	0.355676	0.0680102	2.8132e-07	419
ZNF711	non_PAR	Ast	rXCI	X	85301141	rs6623261	C	T	0.135021	0.133681	0.140741	0.35078	0.06562	1.55142e-07	423
ZNF711	non_PAR	Ast	rXCI	X	85301215	rs6623262	A	T	0.136428	0.135417	0.140741	0.347561	0.0655823	1.96354e-07	423
ZNF711	non_PAR	Ast	rXCI	X	85302723	rs73234689	G	C	0.135021	0.133681	0.140741	0.35078	0.06562	1.55142e-07	423
ZNF711	non_PAR	Ast	rXCI	X	85304171	rs67363731	G	T	0.136428	0.135417	0.140741	0.347561	0.0655823	1.96354e-07	423
ZNF711	non_PAR	Ast	rXCI	X	85304607	rs73234691	G	T	0.135021	0.133681	0.140741	0.35078	0.06562	1.55142e-07	423
ZNF711	non_PAR	Ast	rXCI	X	85306459	rs363780	G	C	0.136428	0.135417	0.140741	0.347561	0.0655823	1.96354e-07	423
ZNF711	non_PAR	Ast	rXCI	X	85306522	rs12012683	A	G	0.133992	0.135417	0.12782	0.343932	0.0675956	5.69076e-07	421
ZNF711	non_PAR	Ast	rXCI	X	85307112	rs363776	C	T	0.135021	0.133681	0.140741	0.35078	0.06562	1.55142e-07	423
ZNF711	non_PAR	Ast	rXCI	X	85308822	rs60270063	T	C	0.136428	0.135417	0.140741	0.347561	0.0655823	1.96354e-07	423
ZNF711	non_PAR	Ast	rXCI	X	85313944	rs61050881	G	A	0.136428	0.135417	0.140741	0.347561	0.0655823	1.96354e-07	423
ZNF711	non_PAR	Ast	rXCI	X	85314037	rs57648807	T	A	0.136428	0.135417	0.140741	0.347561	0.0655823	1.96354e-07	423
ZNF711	non_PAR	Ast	rXCI	X	85314250	rs17004160	G	C	0.133992	0.135417	0.12782	0.355278	0.0675049	2.37176e-07	421
ZNF711	non_PAR	Ast	rXCI	X	85315315	rs57958230	C	A	0.133803	0.133681	0.134328	0.335165	0.066733	7.84477e-07	422
ZNF711	non_PAR	Ast	rXCI	X	85318254	rs148037117	A	G	0.135021	0.133681	0.140741	0.35078	0.06562	1.55142e-07	423
ZNF711	non_PAR	Ast	rXCI	X	85319043	rs67409560	T	C	0.135021	0.133681	0.140741	0.336127	0.0658783	5.29407e-07	423
ZNF711	non_PAR	Ast	rXCI	X	85320228	rs55899313	C	T	0.135211	0.135417	0.134328	0.357743	0.0663442	1.22186e-07	422
ZNF711	non_PAR	Ast	rXCI	X	85320534	rs11092615	A	G	0.135211	0.135417	0.134328	0.360212	0.0661924	9.44148e-08	422
ZNF711	non_PAR	Ast	rXCI	X	85321010	rs145085950	G	C	0.136428	0.135417	0.140741	0.347561	0.0655823	1.96354e-07	423
ZNF711	non_PAR	Ast	rXCI	X	85321372	rs200659856	C	G	0.133992	0.135417	0.12782	0.361648	0.0669775	1.17809e-07	421
ZNF711	non_PAR	Ast	rXCI	X	85321788	rs369046109	G	A	0.133992	0.133681	0.135338	0.330968	0.0669371	1.14681e-06	421
ZNF711	non_PAR	Ast	rXCI	X	85322047	rs200808598	C	T	0.135021	0.133681	0.140741	0.35078	0.06562	1.55142e-07	423
ZNF711	non_PAR	Ast	rXCI	X	85323046	rs776610697	C	A	0.13662	0.135417	0.141791	0.348042	0.0656472	1.94527e-07	422
ZNF711	non_PAR	Ast	rXCI	X	85323288	rs12010585	T	C	0.136428	0.135417	0.140741	0.347561	0.0655823	1.96354e-07	423
ZNF711	non_PAR	Ast	rXCI	X	85324522	rs12014790	G	T	0.136428	0.135417	0.140741	0.347561	0.0655823	1.96354e-07	423
ZNF711	non_PAR	Ast	rXCI	X	85327218	rs66922672	T	C	0.136428	0.135417	0.140741	0.347561	0.0655823	1.96354e-07	423
ZNF711	non_PAR	Ast	rXCI	X	85327785	rs12557215	T	C	0.135211	0.135417	0.134328	0.357743	0.0663442	1.22186e-07	422
ZNF711	non_PAR	Ast	rXCI	X	85330298	rs73513673	G	A	0.135211	0.135417	0.134328	0.358444	0.0664612	1.21515e-07	422
ZNF711	non_PAR	Ast	rXCI	X	85333693	rs7886971	G	A	0.136428	0.135417	0.140741	0.347561	0.0655823	1.96354e-07	423
ZNF81	non_PAR	Ast	rXCI	X	47806790	rs113662170	C	A	0.0323488	0.03125	0.037037	-0.494692	0.0975597	6.18714e-07	423
ZNF81	non_PAR	Ast	rXCI	X	47829676	rs7060781	T	C	0.0323488	0.03125	0.037037	-0.488432	0.0972124	7.76426e-07	423
ZNF81	non_PAR	Ast	rXCI	X	47833007	rs112617123	C	T	0.0323488	0.03125	0.037037	-0.488432	0.0972124	7.76426e-07	423
ZNF81	non_PAR	Ast	rXCI	X	47857342	rs201081610	AAAGT	A	0.0309859	0.03125	0.0298507	-0.503379	0.101812	1.14715e-06	422
ZNF81	non_PAR	Ast	rXCI	X	47860321	rs182762024	G	A	0.0323488	0.03125	0.037037	-0.488432	0.0972124	7.76426e-07	423
ZRSR2	non_PAR	Ast	rXCI	X	15796127	rs5936056	G	C	0.723944	0.717014	0.753731	-0.483501	0.0565278	2.92887e-16	422
ZRSR2	non_PAR	Ast	rXCI	X	15796459	rs6632737	G	A	0.493653	0.475694	0.571429	-0.27433	0.0533209	4.29408e-07	421
ZRSR2	non_PAR	Ast	rXCI	X	15796519	rs57596658	GT	G	0.49789	0.479167	0.577778	-0.274774	0.0530127	3.53802e-07	423
ZRSR2	non_PAR	Ast	rXCI	X	15797016	rs7884480	T	A	0.49435	0.477431	0.568182	-0.269355	0.0533559	6.92931e-07	420
ZRSR2	non_PAR	Ast	rXCI	X	15797232	rs58393311	C	T	0.49435	0.475694	0.575758	-0.275712	0.053263	3.67274e-07	420
ZRSR2	non_PAR	Ast	rXCI	X	15797674	rs6632738	A	C	0.496474	0.479167	0.571429	-0.275114	0.0533242	3.99687e-07	421
ZRSR2	non_PAR	Ast	rXCI	X	15799840	rs5980192	A	G	0.729577	0.71875	0.776119	-0.470475	0.0572207	3.15937e-15	422
ZRSR2	non_PAR	Ast	rXCI	X	15799991	chrX:15799991:AT:A	AT	A	0.49789	0.479167	0.577778	-0.274774	0.0530127	3.53802e-07	423
ZRSR2	non_PAR	Ast	rXCI	X	15801011	rs5936057	T	C	0.49789	0.479167	0.577778	-0.274774	0.0530127	3.53802e-07	423
ZRSR2	non_PAR	Ast	rXCI	X	15802333	rs5934279	C	A	0.725352	0.717014	0.761194	-0.478186	0.0569181	8.79427e-16	422
ZRSR2	non_PAR	Ast	rXCI	X	15803131	rs9698629	T	C	0.496484	0.477431	0.577778	-0.273101	0.0530935	4.30755e-07	423
ZRSR2	non_PAR	Ast	rXCI	X	15803249	rs9698635	T	C	0.495763	0.479167	0.568182	-0.260777	0.0525535	1.05414e-06	420
ZRSR2	non_PAR	Ast	rXCI	X	15803377	rs5936059	A	G	0.498592	0.480903	0.574627	-0.276911	0.0532005	3.17388e-07	422
ZRSR2	non_PAR	Ast	rXCI	X	15803899	rs5934280	C	T	0.494334	0.479167	0.561538	-0.266307	0.053186	8.49317e-07	418
ZRSR2	non_PAR	Ast	rXCI	X	15804848	rs2238917	T	C	0.496474	0.479167	0.571429	-0.280287	0.0527185	1.80447e-07	421
ZRSR2	non_PAR	Ast	rXCI	X	15805249	rs2238918	T	A	0.495763	0.479167	0.568182	-0.272143	0.0528429	4.19044e-07	420
ZRSR2	non_PAR	Ast	rXCI	X	15805852	rs62940162	A	AC	0.494318	0.479167	0.5625	-0.271654	0.0533229	5.54511e-07	416
ZRSR2	non_PAR	Ast	rXCI	X	15807351	rs6632741	G	A	0.49789	0.479167	0.577778	-0.274774	0.0530127	3.53802e-07	423
ZRSR2	non_PAR	Ast	rXCI	X	15808433	rs5936061	T	C	0.49789	0.479167	0.577778	-0.274774	0.0530127	3.53802e-07	423
ZRSR2	non_PAR	Ast	rXCI	X	15808678	rs5934281	G	A	0.728169	0.71875	0.768657	-0.476348	0.0575021	2.03517e-15	422
ZRSR2	non_PAR	Ast	rXCI	X	15809401	rs5980193	T	G	0.742938	0.734375	0.780303	-0.461422	0.0597232	9.98389e-14	420
ZRSR2	non_PAR	Ast	rXCI	X	15809440	rs6629131	C	T	0.497183	0.479167	0.574627	-0.273138	0.0530496	4.20736e-07	422
ZRSR2	non_PAR	Ast	rXCI	X	15810547	rs5980194	C	T	0.496474	0.479167	0.571429	-0.273702	0.0532787	4.4618e-07	421
ZRSR2	non_PAR	Ast	rXCI	X	15811312	rs1557808	C	G	0.497183	0.479167	0.574627	-0.273365	0.0531538	4.33122e-07	422
ZRSR2	non_PAR	Ast	rXCI	X	15812287	rs5978741	G	A	0.49789	0.479167	0.577778	-0.274774	0.0530127	3.53802e-07	423
ZRSR2	non_PAR	Ast	rXCI	X	15818525	rs5936062	T	G	0.497183	0.479167	0.574627	-0.278124	0.0530951	2.68516e-07	422
ZRSR2	non_PAR	Ast	rXCI	X	15820243	rs2301724	C	T	0.505634	0.489583	0.574627	-0.264995	0.0530909	9.12956e-07	422
ZRSR2	non_PAR	Ast	rXCI	X	15820952	rs5980195	A	G	0.497183	0.479167	0.574627	-0.275414	0.0532	3.65418e-07	422
ZRSR2	non_PAR	Ast	rXCI	X	15821539	rs5980196	G	A	0.497183	0.479167	0.574627	-0.268866	0.0527947	5.55712e-07	422
ZRSR2	non_PAR	Ast	rXCI	X	15823712	rs5936063	T	C	0.49789	0.479167	0.577778	-0.274774	0.0530127	3.53802e-07	423
ZRSR2	non_PAR	Ast	rXCI	X	15825240	rs5936064	G	A	0.725852	0.717014	0.765625	-0.464133	0.0583812	2.2009e-14	416
ZRSR2	non_PAR	Ast	rXCI	X	15825246	rs5936065	C	T	0.495035	0.479167	0.565891	-0.262556	0.0537834	1.55571e-06	417
ZRSR2	non_PAR	Ast	rXCI	X	15828488	rs5936066	A	G	0.497884	0.479167	0.578947	-0.270737	0.0532749	5.86732e-07	421
ZRSR2	non_PAR	Ast	rXCI	X	15828929	rs2189277	T	C	0.743662	0.734375	0.783582	-0.453358	0.0596055	2.22177e-13	422
ZRSR2	non_PAR	Ast	rXCI	X	15829764	rs764990	A	G	0.498592	0.479167	0.58209	-0.263188	0.0533167	1.19152e-06	422
ZRSR2	non_PAR	Ast	rXCI	X	15832242	rs2523002	A	G	0.498592	0.479167	0.58209	-0.26433	0.053371	1.10106e-06	422
ZRSR2	non_PAR	Ast	rXCI	X	15836396	rs798177	A	G	0.738028	0.730903	0.768657	-0.450754	0.0585981	1.24137e-13	422
ZRSR2	non_PAR	Ast	rXCI	X	15838464	rs798180	C	T	0.499297	0.479167	0.585185	-0.263775	0.0531873	1.06505e-06	423
ZRSR2	non_PAR	Ast	rXCI	X	15842711	rs798166	T	C	0.738028	0.730903	0.768657	-0.445886	0.058242	1.58928e-13	422
ZRSR2	non_PAR	Ast	rXCI	X	15842794	rs798167	C	T	0.496474	0.479167	0.571429	-0.263103	0.0529396	1.01428e-06	421
ZRSR2	non_PAR	Ast	rXCI	X	15844330	rs3048672	GACTAAAAAA	G	0.492199	0.477431	0.55814	-0.265601	0.054076	1.34843e-06	417
ZRSR2	non_PAR	Ast	rXCI	X	15845173	rs798168	T	C	0.49789	0.479167	0.577778	-0.267917	0.0530595	6.86989e-07	423
ZRSR2	non_PAR	Ast	rXCI	X	15849327	rs5936067	C	T	0.739069	0.730903	0.774436	-0.457303	0.0589316	7.88678e-14	421
ZRSR2	non_PAR	Ast	rXCI	X	15850182	rs5980197	T	C	0.49789	0.479167	0.577778	-0.267917	0.0530595	6.86989e-07	423
ZRSR2	non_PAR	Ast	rXCI	X	15851190	rs2040722	C	T	0.738397	0.730903	0.77037	-0.449526	0.0585894	1.41254e-13	423
ZRSR2	non_PAR	Ast	rXCI	X	15852002	rs2795104	C	A	0.49789	0.479167	0.577778	-0.267917	0.0530595	6.86989e-07	423
ZRSR2	non_PAR	Ast	rXCI	X	15862525	rs798146	T	C	0.734177	0.723958	0.777778	-0.442819	0.0587026	3.36124e-13	423
ZRSR2	non_PAR	Ast	rXCI	X	15862869	rs12847846	C	A	0.182841	0.190972	0.148148	0.470522	0.0674416	1.33537e-11	423
ZRSR2	non_PAR	Ast	rXCI	X	15865992	rs798147	A	G	0.733803	0.723958	0.776119	-0.44423	0.0587492	2.99433e-13	422
ZRSR2	non_PAR	Ast	rXCI	X	15871508	rs798153	G	A	0.486601	0.463542	0.586466	-0.261223	0.0525353	1.00226e-06	421
ZRSR2	non_PAR	Ast	rXCI	X	15875875	rs798156	C	G	0.733803	0.723958	0.776119	-0.44264	0.0588049	3.76184e-13	422
ZRSR2	non_PAR	Ast	rXCI	X	15882096	rs798157	C	T	0.483003	0.461806	0.576923	-0.274118	0.0531197	3.98905e-07	418
ZRSR2	non_PAR	Ast	rXCI	X	15882103	rs798158	T	C	0.483003	0.461806	0.576923	-0.274118	0.0531197	3.98905e-07	418
ZRSR2	non_PAR	Ast	rXCI	X	15882205	rs798159	A	G	0.734177	0.723958	0.777778	-0.442819	0.0587026	3.36124e-13	423
ZRSR2	non_PAR	Ast	rXCI	X	15885119	rs798162	T	A	0.486601	0.463542	0.586466	-0.257904	0.0530005	1.66967e-06	421
ZRSR2	non_PAR	Ast	rXCI	X	15887102	rs111812872	T	TCAG	0.727273	0.717014	0.773438	-0.45103	0.0596362	3.05141e-13	416
ZRSR2	non_PAR	Ast	rXCI	X	15887104	rs3051773	T	A	0.727273	0.717014	0.773438	-0.45103	0.0596362	3.05141e-13	416
ZRSR2	non_PAR	Ast	rXCI	X	15893906	rs6527649	A	G	0.735584	0.725694	0.777778	-0.446547	0.058903	2.61336e-13	423
ZRSR2	non_PAR	Ast	rXCI	X	15906825	rs798191	A	T	0.728551	0.717014	0.777778	-0.428096	0.0587122	1.77296e-12	423
ZRSR2	non_PAR	Ast	rXCI	X	15907509	rs798193	A	C	0.729577	0.717014	0.783582	-0.420274	0.0589334	5.01187e-12	422
ZRSR2	non_PAR	Ast	rXCI	X	15911520	rs798181	C	G	0.730606	0.717014	0.789474	-0.423384	0.0596536	6.25317e-12	421
ZRSR2	non_PAR	Ast	rXCI	X	15911546	rs798182	C	G	0.729577	0.717014	0.783582	-0.423174	0.0591583	4.35512e-12	422
ZRSR2	non_PAR	Ast	rXCI	X	15912382	rs798183	T	G	0.728551	0.717014	0.777778	-0.428096	0.0587122	1.77296e-12	423
ZRSR2	non_PAR	Ast	rXCI	X	15912675	rs798184	C	T	0.45493	0.428819	0.567164	-0.267144	0.0528648	6.74419e-07	422
ZRSR2	non_PAR	Ast	rXCI	X	15912943	rs72412092	G	GA	0.724432	0.715278	0.765625	-0.421264	0.0589657	4.72607e-12	416
ZRSR2	non_PAR	Ast	rXCI	X	15912948	rs66572438	AGAT	A	0.724432	0.715278	0.765625	-0.421264	0.0589657	4.72607e-12	416
ZRSR2	non_PAR	Ast	rXCI	X	15914360	rs798172	G	C	0.729577	0.717014	0.783582	-0.42841	0.0591908	2.52348e-12	422
ZRSR2	non_PAR	Ast	rXCI	X	15915040	rs798173	A	G	0.45493	0.428819	0.567164	-0.274553	0.0525131	2.82345e-07	422
ZRSR2	non_PAR	Ast	rXCI	X	15916020	rs798174	G	A	0.45493	0.428819	0.567164	-0.264754	0.0527919	8.13505e-07	422
ZRSR2	non_PAR	Ast	rXCI	X	15916488	rs798175	T	C	0.726761	0.715278	0.776119	-0.42929	0.0587218	1.57181e-12	422
ZRSR2	non_PAR	Ast	rXCI	X	15916822	rs798176	A	C	0.454161	0.428819	0.56391	-0.271016	0.0528246	4.61264e-07	421
ZRSR2	non_PAR	Ast	rXCI	X	15917632	rs2057705	T	C	0.455696	0.428819	0.57037	-0.267524	0.0526581	5.89766e-07	423
ZRSR2	non_PAR	Ast	rXCI	X	15917946	rs2523001	T	G	0.456338	0.428819	0.574627	-0.260808	0.0527197	1.13133e-06	422
ZRSR2	non_PAR	Ast	rXCI	X	15921131	rs5978743	G	T	0.45493	0.428819	0.567164	-0.265889	0.0527456	7.16638e-07	422
ZRSR2	non_PAR	Ast	rXCI	X	15921871	rs5936077	T	A	0.728551	0.717014	0.777778	-0.428096	0.0587122	1.77296e-12	423
ZRSR2	non_PAR	Ast	rXCI	X	15922510	rs11797379	C	G	0.727016	0.717014	0.770992	-0.425511	0.0589122	2.81514e-12	419
ZRSR2	non_PAR	Ast	rXCI	X	15922513	rs11797414	G	C	0.727016	0.717014	0.770992	-0.425511	0.0589122	2.81514e-12	419
ZRSR2	non_PAR	Ast	rXCI	X	15923137	rs2316423	G	C	0.45493	0.428819	0.567164	-0.266703	0.0529099	7.17596e-07	422
ZRSR2	non_PAR	Ast	rXCI	X	15925763	rs798142	C	T	0.455696	0.428819	0.57037	-0.267524	0.0526581	5.89766e-07	423
ZRSR2	non_PAR	Ast	rXCI	X	15926104	rs798143	A	G	0.727786	0.717014	0.774436	-0.423589	0.058267	2.05826e-12	421
ZRSR2	non_PAR	Ast	rXCI	X	15928877	rs798144	G	A	0.450704	0.425347	0.559701	-0.271769	0.0527906	4.22153e-07	422
ZRSR2	non_PAR	Ast	rXCI	X	15946722	rs7050036	T	A	0.628692	0.609375	0.711111	-0.333188	0.0544424	2.31553e-09	423
ZRSR2	non_PAR	Ast	rXCI	X	15972211	rs705859	T	C	0.643159	0.625	0.721805	-0.312391	0.0550916	2.8189e-08	421
ZRSR2	non_PAR	Ast	rXCI	X	16006138	rs34836189	G	A	0.361972	0.381944	0.276119	0.312495	0.055044	2.71338e-08	422
ZRSR2	non_PAR	Ast	rXCI	X	16006413	rs17216862	T	C	0.362869	0.381944	0.281481	0.307106	0.0548192	4.04995e-08	423
ZRSR2	non_PAR	Ast	rXCI	X	16015611	rs1071939	G	C	0.147887	0.15625	0.11194	0.406608	0.0757012	1.36185e-07	422
ARMCX4	non_PAR	Ast	female_only	X	101418799	rs5991904	G	A	0.138028	0.154514	0.0671642	-0.395668	0.0761711	4.27238e-07	288
ARMCX4	non_PAR	Ast	female_only	X	101421301	rs12556314	T	C	0.148096	0.164931	0.075188	-0.393182	0.0736623	2.11914e-07	288
ARMCX4	non_PAR	Ast	female_only	X	101422868	rs4986644	A	G	0.149296	0.164931	0.0820896	-0.393182	0.0736623	2.11914e-07	288
CA5B	non_PAR	Ast	female_only	X	15658294	rs4830974	G	A	0.479606	0.477431	0.488889	0.271756	0.0533765	7.01859e-07	288
CA5B	non_PAR	Ast	female_only	X	15660010	rs5934260	C	T	0.478138	0.477431	0.481203	0.271756	0.0533765	7.01859e-07	288
CA5B	non_PAR	Ast	female_only	X	15660059	rs4830975	G	A	0.478873	0.477431	0.485075	0.271756	0.0533765	7.01859e-07	288
CA5B	non_PAR	Ast	female_only	X	15661440	rs5934261	G	C	0.482419	0.479167	0.496296	0.279118	0.053099	3.1574e-07	288
CA5B	non_PAR	Ast	female_only	X	15662833	rs5936006	C	A	0.482419	0.479167	0.496296	0.279118	0.053099	3.1574e-07	288
CA5B	non_PAR	Ast	female_only	X	15663053	rs6632702	A	T	0.48169	0.479167	0.492537	0.279118	0.053099	3.1574e-07	288
CA5B	non_PAR	Ast	female_only	X	15663575	rs57509190	TAACA	T	0.475852	0.477431	0.46875	0.275581	0.053436	5.11517e-07	288
CA5B	non_PAR	Ast	female_only	X	15663897	rs5978732	G	T	0.482419	0.479167	0.496296	0.279118	0.053099	3.1574e-07	288
CA5B	non_PAR	Ast	female_only	X	15666611	rs5936007	A	G	0.483826	0.480903	0.496296	0.281993	0.0532858	2.65271e-07	288
CA5B	non_PAR	Ast	female_only	X	15667361	rs4830976	C	A	0.48169	0.479167	0.492537	0.279118	0.053099	3.1574e-07	288
CA5B	non_PAR	Ast	female_only	X	15667422	rs4830544	C	G	0.482419	0.479167	0.496296	0.279118	0.053099	3.1574e-07	288
CA5B	non_PAR	Ast	female_only	X	15667464	rs4830545	C	T	0.483099	0.479167	0.5	0.279118	0.053099	3.1574e-07	288
CA5B	non_PAR	Ast	female_only	X	15668176	rs6632704	C	A	0.48169	0.479167	0.492537	0.279118	0.053099	3.1574e-07	288
CA5B	non_PAR	Ast	female_only	X	15671586	rs1533363	G	C	0.480282	0.477431	0.492537	0.281746	0.0532569	2.67584e-07	288
CA5B	non_PAR	Ast	female_only	X	15673559	rs1554087	C	A	0.480959	0.479167	0.488722	0.279118	0.053099	3.1574e-07	288
CA5B	non_PAR	Ast	female_only	X	15673898	rs5934262	T	A	0.480959	0.479167	0.488722	0.279118	0.053099	3.1574e-07	288
CA5B	non_PAR	Ast	female_only	X	15674316	rs4830977	A	C	0.48169	0.479167	0.492537	0.279118	0.053099	3.1574e-07	288
CA5B	non_PAR	Ast	female_only	X	15674699	rs4830978	T	C	0.485232	0.482639	0.496296	0.274266	0.0527119	4.09647e-07	288
CA5B	non_PAR	Ast	female_only	X	15674766	rs5936010	C	G	0.485232	0.482639	0.496296	0.274266	0.0527119	4.09647e-07	288
CA5B	non_PAR	Ast	female_only	X	15675244	rs4830979	A	G	0.484507	0.482639	0.492537	0.274266	0.0527119	4.09647e-07	288
CA5B	non_PAR	Ast	female_only	X	15675338	rs4830980	T	A	0.484507	0.482639	0.492537	0.274266	0.0527119	4.09647e-07	288
CA5B	non_PAR	Ast	female_only	X	15675427	rs60174128	G	GGGCGCGGTCCTTACGTGT	0.472934	0.477431	0.452381	0.27764	0.0535426	4.46375e-07	288
CA5B	non_PAR	Ast	female_only	X	15675734	rs5934263	C	T	0.485232	0.482639	0.496296	0.274266	0.0527119	4.09647e-07	288
CA5B	non_PAR	Ast	female_only	X	15676066	rs997294	A	C	0.485232	0.482639	0.496296	0.274266	0.0527119	4.09647e-07	288
CA5B	non_PAR	Ast	female_only	X	15676365	rs997300	C	T	0.484507	0.482639	0.492537	0.274266	0.0527119	4.09647e-07	288
CA5B	non_PAR	Ast	female_only	X	15676490	rs7065227	T	C	0.485232	0.482639	0.496296	0.274266	0.0527119	4.09647e-07	288
CA5B	non_PAR	Ast	female_only	X	15676654	rs10521649	A	G	0.486639	0.484375	0.496296	0.277148	0.0529028	3.44342e-07	288
CA5B	non_PAR	Ast	female_only	X	15679923	rs5936011	C	T	0.483051	0.482639	0.484848	0.276164	0.0532051	4.35392e-07	288
CA5B	non_PAR	Ast	female_only	X	15682709	rs4830981	T	C	0.485232	0.482639	0.496296	0.274266	0.0527119	4.09647e-07	288
CA5B	non_PAR	Ast	female_only	X	15682840	rs4830982	G	A	0.484507	0.482639	0.492537	0.274266	0.0527119	4.09647e-07	288
CA5B	non_PAR	Ast	female_only	X	15682937	rs4830983	A	C	0.485915	0.484375	0.492537	0.277148	0.0529028	3.44342e-07	288
CA5B	non_PAR	Ast	female_only	X	15683622	rs4830985	A	T	0.485232	0.482639	0.496296	0.274266	0.0527119	4.09647e-07	288
CA5B	non_PAR	Ast	female_only	X	15685402	rs6632710	A	G	0.485232	0.482639	0.496296	0.274266	0.0527119	4.09647e-07	288
CA5B	non_PAR	Ast	female_only	X	15688707	rs4060	C	A	0.48237	0.480903	0.488722	0.272567	0.0528537	5.12024e-07	288
CA5B	non_PAR	Ast	female_only	X	15689209	rs34093185	GGCTT	G	0.483734	0.484375	0.480916	0.272674	0.0526518	4.60861e-07	288
CA5B	non_PAR	Ast	female_only	X	15690021	rs6527627	G	A	0.483051	0.482639	0.484848	0.274266	0.0527119	4.09647e-07	288
CA5B	non_PAR	Ast	female_only	X	15691078	rs6632713	A	T	0.48378	0.482639	0.488722	0.274266	0.0527119	4.09647e-07	288
CA5B	non_PAR	Ast	female_only	X	15691331	rs6629119	T	C	0.48378	0.482639	0.488722	0.274266	0.0527119	4.09647e-07	288
CA5B	non_PAR	Ast	female_only	X	15691567	rs6527628	C	G	0.485232	0.482639	0.496296	0.274266	0.0527119	4.09647e-07	288
CA5B	non_PAR	Ast	female_only	X	15693086	rs1996225	C	T	0.484507	0.482639	0.492537	0.274266	0.0527119	4.09647e-07	288
CA5B	non_PAR	Ast	female_only	X	15693789	rs7062378	T	G	0.485232	0.482639	0.496296	0.274266	0.0527119	4.09647e-07	288
CA5B	non_PAR	Ast	female_only	X	15694830	rs4830987	G	A	0.485232	0.482639	0.496296	0.274266	0.0527119	4.09647e-07	288
CA5B	non_PAR	Ast	female_only	X	15695950	rs5936013	G	A	0.485232	0.482639	0.496296	0.274266	0.0527119	4.09647e-07	288
CA5B	non_PAR	Ast	female_only	X	15698322	rs5936015	A	G	0.48378	0.482639	0.488722	0.274266	0.0527119	4.09647e-07	288
CA5B	non_PAR	Ast	female_only	X	15698680	rs5936016	A	T	0.484507	0.482639	0.492537	0.274266	0.0527119	4.09647e-07	288
CA5B	non_PAR	Ast	female_only	X	15698764	rs5936017	T	C	0.485232	0.482639	0.496296	0.274266	0.0527119	4.09647e-07	288
CA5B	non_PAR	Ast	female_only	X	15700755	rs5936018	A	G	0.485915	0.484375	0.492537	0.277148	0.0529028	3.44342e-07	288
CA5B	non_PAR	Ast	female_only	X	15702202	rs1877923	A	G	0.485232	0.482639	0.496296	0.274266	0.0527119	4.09647e-07	288
CA5B	non_PAR	Ast	female_only	X	15702557	rs35373086	CTG	C	0.48378	0.482639	0.488722	0.274266	0.0527119	4.09647e-07	288
CA5B	non_PAR	Ast	female_only	X	15702600	rs5934267	C	T	0.485232	0.482639	0.496296	0.274266	0.0527119	4.09647e-07	288
CA5B	non_PAR	Ast	female_only	X	15705022	rs5936019	T	C	0.486639	0.484375	0.496296	0.277148	0.0529028	3.44342e-07	288
CA5B	non_PAR	Ast	female_only	X	15705715	rs4061135	G	GAT	0.485232	0.482639	0.496296	0.274266	0.0527119	4.09647e-07	288
CA5B	non_PAR	Ast	female_only	X	15705881	rs5934268	A	G	0.483051	0.482639	0.484848	0.274266	0.0527119	4.09647e-07	288
CA5B	non_PAR	Ast	female_only	X	15706752	rs5936020	A	G	0.484507	0.482639	0.492537	0.274266	0.0527119	4.09647e-07	288
CA5B	non_PAR	Ast	female_only	X	15707807	rs2873135	G	T	0.484507	0.482639	0.492537	0.274266	0.0527119	4.09647e-07	288
CA5B	non_PAR	Ast	female_only	X	15708300	rs5936021	C	T	0.484507	0.482639	0.492537	0.274266	0.0527119	4.09647e-07	288
CA5B	non_PAR	Ast	female_only	X	15709365	rs4830546	G	C	0.48378	0.482639	0.488722	0.274266	0.0527119	4.09647e-07	288
CA5B	non_PAR	Ast	female_only	X	15709854	rs5936023	G	A	0.484507	0.482639	0.492537	0.274266	0.0527119	4.09647e-07	288
CA5B	non_PAR	Ast	female_only	X	15711845	rs5936024	G	C	0.48378	0.482639	0.488722	0.274266	0.0527119	4.09647e-07	288
CA5B	non_PAR	Ast	female_only	X	15712496	rs1515008	G	A	0.485232	0.482639	0.496296	0.274266	0.0527119	4.09647e-07	288
CA5B	non_PAR	Ast	female_only	X	15713217	rs6527633	T	C	0.484507	0.482639	0.492537	0.274266	0.0527119	4.09647e-07	288
CA5B	non_PAR	Ast	female_only	X	15713432	rs1811781	G	A	0.484507	0.482639	0.492537	0.274266	0.0527119	4.09647e-07	288
CA5B	non_PAR	Ast	female_only	X	15713496	rs2012660	G	T	0.484507	0.482639	0.492537	0.274266	0.0527119	4.09647e-07	288
CA5B	non_PAR	Ast	female_only	X	15713643	rs2012671	C	G	0.484507	0.482639	0.492537	0.274266	0.0527119	4.09647e-07	288
CA5B	non_PAR	Ast	female_only	X	15715871	rs5934269	A	G	0.477273	0.479167	0.46875	0.274941	0.0530984	4.62796e-07	288
CA5B	non_PAR	Ast	female_only	X	15715881	rs5936026	C	T	0.477273	0.479167	0.46875	0.274941	0.0530984	4.62796e-07	288
CA5B	non_PAR	Ast	female_only	X	15718136	rs1849864	C	G	0.480905	0.480903	0.480916	0.27505	0.0529279	4.22639e-07	288
CHST7	non_PAR	Ast	female_only	X	46402833	rs73198044	T	C	0.5218	0.519097	0.533333	0.26767	0.0489634	1.11265e-07	288
CHST7	non_PAR	Ast	female_only	X	46415732	rs5952373	C	T	0.516174	0.513889	0.525926	0.286437	0.0488329	1.41726e-08	288
CHST7	non_PAR	Ast	female_only	X	46431786	rs5905539	G	A	0.508451	0.503472	0.529851	0.367958	0.0499573	2.58285e-12	288
CHST7	non_PAR	Ast	female_only	X	46442258	rs17261432	G	A	0.507042	0.503472	0.522388	0.367958	0.0499573	2.58285e-12	288
CHST7	non_PAR	Ast	female_only	X	46447003	rs3831097	GCGGGAGCTAGGC	G	0.491501	0.487847	0.507692	0.373609	0.0522392	9.50386e-12	288
CHST7	non_PAR	Ast	female_only	X	46447495	rs4824581	G	T	0.507757	0.505208	0.518797	0.372651	0.050221	1.84247e-12	288
CHST7	non_PAR	Ast	female_only	X	46458995	chrX:46458995:G:GA	G	GA	0.509859	0.505208	0.529851	0.372651	0.050221	1.84247e-12	288
CHST7	non_PAR	Ast	female_only	X	46460191	rs4824407	G	A	0.509859	0.505208	0.529851	0.372651	0.050221	1.84247e-12	288
CHST7	non_PAR	Ast	female_only	X	46461946	rs34426496	CT	C	0.144272	0.144097	0.145038	-0.372122	0.0683023	1.22155e-07	288
CHST7	non_PAR	Ast	female_only	X	46461949	rs36118969	G	A	0.144272	0.144097	0.145038	-0.372122	0.0683023	1.22155e-07	288
CHST7	non_PAR	Ast	female_only	X	46470903	rs6611239	T	C	0.1622	0.157986	0.180451	-0.36831	0.0657819	5.68565e-08	288
CHST7	non_PAR	Ast	female_only	X	46477018	rs6611244	A	G	0.146685	0.144097	0.157895	-0.372122	0.0683023	1.22155e-07	288
CHST7	non_PAR	Ast	female_only	X	46478288	rs12014983	C	T	0.16338	0.157986	0.186567	-0.36831	0.0657819	5.68565e-08	288
CHST7	non_PAR	Ast	female_only	X	46479429	chrX:46479429:A:*	A	*	0.444928	0.445614	0.441667	-0.353101	0.0555238	9.78295e-10	285
CHST7	non_PAR	Ast	female_only	X	46479989	rs6611246	G	A	0.164557	0.157986	0.192593	-0.36831	0.0657819	5.68565e-08	288
CHST7	non_PAR	Ast	female_only	X	46481857	rs4361872	C	T	0.166197	0.161458	0.186567	-0.349773	0.0659615	2.51797e-07	288
CHST7	non_PAR	Ast	female_only	X	46482981	rs6521113	T	C	0.15983	0.15625	0.175573	-0.380452	0.066458	2.97043e-08	288
CHST7	non_PAR	Ast	female_only	X	46482984	rs1100910	C	T	0.48232	0.487847	0.458015	-0.387954	0.0504012	3.25987e-13	288
CHST7	non_PAR	Ast	female_only	X	46482991	rs6521114	T	C	0.15983	0.15625	0.175573	-0.380452	0.066458	2.97043e-08	288
CHST7	non_PAR	Ast	female_only	X	46499376	rs12687128	T	C	0.142254	0.138889	0.156716	-0.399797	0.0690231	2.08718e-08	288
CHST7	non_PAR	Ast	female_only	X	46504696	rs6417912	G	A	0.480282	0.484375	0.462687	-0.395798	0.0502395	1.0311e-13	288
CHST7	non_PAR	Ast	female_only	X	46512482	rs12689695	C	T	0.142254	0.138889	0.156716	-0.399797	0.0690231	2.08718e-08	288
CHST7	non_PAR	Ast	female_only	X	46533033	rs74894215	TAGG	T	0.141243	0.140625	0.143939	-0.38978	0.0692256	4.83404e-08	288
CHST7	non_PAR	Ast	female_only	X	46536034	rs7879498	T	C	0.478873	0.482639	0.462687	-0.402098	0.0500168	3.65426e-14	288
CHST7	non_PAR	Ast	female_only	X	46543152	rs6521117	T	C	0.615493	0.625	0.574627	-0.309001	0.0514777	6.82244e-09	288
CHST7	non_PAR	Ast	female_only	X	46547563	rs6611255	T	C	0.478138	0.484375	0.451128	-0.388276	0.0472905	1.19784e-14	288
CHST7	non_PAR	Ast	female_only	X	46548580	rs17336174	C	T	0.161972	0.157986	0.179104	-0.370383	0.06525	3.81698e-08	288
CHST7	non_PAR	Ast	female_only	X	46548833	rs6521121	T	C	0.483099	0.489583	0.455224	-0.385264	0.0477026	2.87276e-14	288
CHST7	non_PAR	Ast	female_only	X	46551724	rs6611256	A	T	0.161744	0.157986	0.177778	-0.370383	0.06525	3.81698e-08	288
CHST7	non_PAR	Ast	female_only	X	46558542	rs6611257	C	T	0.160563	0.157986	0.171642	-0.370383	0.06525	3.81698e-08	288
CHST7	non_PAR	Ast	female_only	X	46563974	rs6611259	A	G	0.481638	0.489583	0.44697	-0.385264	0.0477026	2.87276e-14	288
CHST7	non_PAR	Ast	female_only	X	46578805	rs6611262	A	G	0.48169	0.487847	0.455224	-0.383897	0.0476542	3.28095e-14	288
CHST7	non_PAR	Ast	female_only	X	46579957	rs5906235	G	A	0.483826	0.489583	0.459259	-0.385264	0.0477026	2.87276e-14	288
CHST7	non_PAR	Ast	female_only	X	46580120	rs3788767	C	T	0.48378	0.489583	0.458647	-0.385264	0.0477026	2.87276e-14	288
CHST7	non_PAR	Ast	female_only	X	46581192	rs5906237	A	G	0.48237	0.489583	0.451128	-0.385264	0.0477026	2.87276e-14	288
CHST7	non_PAR	Ast	female_only	X	46581425	rs6611266	G	A	0.478754	0.487847	0.438462	-0.391385	0.047856	1.47741e-14	288
CHST7	non_PAR	Ast	female_only	X	46581433	rs6611267	G	T	0.478754	0.487847	0.438462	-0.391385	0.047856	1.47741e-14	288
CHST7	non_PAR	Ast	female_only	X	46582440	rs6521125	A	G	0.164557	0.161458	0.177778	-0.384618	0.0639895	6.53431e-09	288
CHST7	non_PAR	Ast	female_only	X	46584429	rs11311886	CG	C	0.48237	0.489583	0.451128	-0.385264	0.0477026	2.87276e-14	288
CHST7	non_PAR	Ast	female_only	X	46584462	rs6521126	G	A	0.168776	0.166667	0.177778	-0.369172	0.0639736	2.33658e-08	288
CHST7	non_PAR	Ast	female_only	X	46584908	rs7055608	A	G	0.483051	0.489583	0.454545	-0.385264	0.0477026	2.87276e-14	288
CHST7	non_PAR	Ast	female_only	X	46585231	rs6521127	T	C	0.483099	0.489583	0.455224	-0.385264	0.0477026	2.87276e-14	288
CHST7	non_PAR	Ast	female_only	X	46585376	rs6611268	G	A	0.167606	0.166667	0.171642	-0.369172	0.0639736	2.33658e-08	288
CHST7	non_PAR	Ast	female_only	X	46586225	rs6521128	G	A	0.167606	0.166667	0.171642	-0.369172	0.0639736	2.33658e-08	288
CHST7	non_PAR	Ast	female_only	X	46586905	rs5906239	T	C	0.481638	0.487847	0.454545	-0.383897	0.0476542	3.28095e-14	288
CHST7	non_PAR	Ast	female_only	X	46587025	rs2064124	A	G	0.484507	0.489583	0.462687	-0.385264	0.0477026	2.87276e-14	288
CHST7	non_PAR	Ast	female_only	X	46587909	rs760697	G	A	0.482419	0.487847	0.459259	-0.383897	0.0476542	3.28095e-14	288
CHST7	non_PAR	Ast	female_only	X	46588537	rs2072839	T	C	0.48237	0.489583	0.451128	-0.385264	0.0477026	2.87276e-14	288
CHST7	non_PAR	Ast	female_only	X	46588931	rs6609426	G	C	0.168776	0.166667	0.177778	-0.369172	0.0639736	2.33658e-08	288
CHST7	non_PAR	Ast	female_only	X	46591901	rs5952391	C	T	0.476793	0.480903	0.459259	-0.390137	0.0476807	1.44046e-14	288
CHST7	non_PAR	Ast	female_only	X	46595690	rs1117956	T	C	0.485232	0.491319	0.459259	-0.39115	0.0482698	2.40991e-14	288
CHST7	non_PAR	Ast	female_only	X	46596031	rs1987792	G	A	0.474648	0.479167	0.455224	-0.388762	0.0476333	1.6493e-14	288
CHST7	non_PAR	Ast	female_only	X	46598351	rs735716	G	A	0.466948	0.472222	0.444444	-0.391309	0.0466142	3.55631e-15	288
CHST7	non_PAR	Ast	female_only	X	46599058	rs2017798	T	C	0.484463	0.491319	0.454545	-0.379206	0.0481756	1.07771e-13	288
CHST7	non_PAR	Ast	female_only	X	46599188	rs732316	G	T	0.47398	0.479167	0.451852	-0.388762	0.0476333	1.6493e-14	288
CHST7	non_PAR	Ast	female_only	X	46599693	rs6640	G	T	0.465444	0.470486	0.443609	-0.390005	0.0465718	4.07005e-15	288
CHST7	non_PAR	Ast	female_only	X	46602014	rs6611269	C	G	0.174894	0.177083	0.165414	-0.331828	0.0639746	4.43231e-07	288
CHST7	non_PAR	Ast	female_only	X	46602101	rs5905551	T	C	0.483099	0.489583	0.455224	-0.390295	0.0481039	2.25528e-14	288
CHST7	non_PAR	Ast	female_only	X	46604914	rs57402003	G	A	0.170183	0.168403	0.177778	-0.352912	0.0642397	9.71292e-08	288
CHST7	non_PAR	Ast	female_only	X	46605533	rs12688544	G	A	0.169014	0.168403	0.171642	-0.352912	0.0642397	9.71292e-08	288
CHST7	non_PAR	Ast	female_only	X	46607325	rs2072840	C	T	0.169252	0.168403	0.172932	-0.352912	0.0642397	9.71292e-08	288
CHST7	non_PAR	Ast	female_only	X	46607370	rs2076078	G	A	0.170183	0.168403	0.177778	-0.352912	0.0642397	9.71292e-08	288
CHST7	non_PAR	Ast	female_only	X	46607781	rs6521132	G	A	0.170183	0.168403	0.177778	-0.352912	0.0642397	9.71292e-08	288
CHST7	non_PAR	Ast	female_only	X	46607844	rs5906244	C	T	0.467606	0.473958	0.440299	-0.390626	0.0465517	3.63747e-15	288
CHST7	non_PAR	Ast	female_only	X	46608247	rs57366110	G	A	0.169014	0.168403	0.171642	-0.352912	0.0642397	9.71292e-08	288
CHST7	non_PAR	Ast	female_only	X	46608372	rs17336188	T	A	0.170183	0.168403	0.177778	-0.352912	0.0642397	9.71292e-08	288
CHST7	non_PAR	Ast	female_only	X	46608496	rs6609427	G	A	0.170183	0.168403	0.177778	-0.352912	0.0642397	9.71292e-08	288
CHST7	non_PAR	Ast	female_only	X	46609076	rs35415049	GC	G	0.169014	0.168403	0.171642	-0.352912	0.0642397	9.71292e-08	288
CHST7	non_PAR	Ast	female_only	X	46609559	rs71868809	TG	T	0.169014	0.168403	0.171642	-0.352912	0.0642397	9.71292e-08	288
CHST7	non_PAR	Ast	female_only	X	46609898	rs6611273	C	T	0.167606	0.166667	0.171642	-0.35522	0.0653698	1.31144e-07	288
CHST7	non_PAR	Ast	female_only	X	46610644	rs6521134	C	T	0.169014	0.168403	0.171642	-0.352912	0.0642397	9.71292e-08	288
CHST7	non_PAR	Ast	female_only	X	46611152	rs2179209	C	T	0.167842	0.168403	0.165414	-0.352912	0.0642397	9.71292e-08	288
CHST7	non_PAR	Ast	female_only	X	46612313	rs6611274	C	T	0.469014	0.473958	0.447761	-0.378922	0.0463543	1.516e-14	288
CHST7	non_PAR	Ast	female_only	X	46612448	rs6611275	T	C	0.170423	0.170139	0.171642	-0.35442	0.0641903	8.4417e-08	288
CHST7	non_PAR	Ast	female_only	X	46613231	rs6611276	C	T	0.470423	0.477431	0.440299	-0.377144	0.0469571	3.83884e-14	288
CHST7	non_PAR	Ast	female_only	X	46613391	rs3208940	G	A	0.472574	0.479167	0.444444	-0.378541	0.0470076	3.34888e-14	288
CHST7	non_PAR	Ast	female_only	X	46616469	rs6611279	C	T	0.47398	0.479167	0.451852	-0.378541	0.0470076	3.34888e-14	288
CHST7	non_PAR	Ast	female_only	X	46618869	rs7882329	G	A	0.16737	0.164931	0.177778	-0.369766	0.0642306	2.51206e-08	288
CHST7	non_PAR	Ast	female_only	X	46622023	rs11311642	CA	C	0.470423	0.477431	0.440299	-0.378121	0.0472419	4.59304e-14	288
CHST7	non_PAR	Ast	female_only	X	46623183	rs5905552	G	A	0.472574	0.479167	0.444444	-0.378541	0.0470076	3.34888e-14	288
CHST7	non_PAR	Ast	female_only	X	46624233	chrX:46624233:ACC:A	ACC	A	0.469014	0.475694	0.440299	-0.37912	0.0468435	2.57276e-14	288
CHST7	non_PAR	Ast	female_only	X	46625413	rs2039215	A	G	0.471831	0.477431	0.447761	-0.377144	0.0469571	3.83884e-14	288
CHST7	non_PAR	Ast	female_only	X	46626371	rs5952913	A	T	0.473239	0.479167	0.447761	-0.378541	0.0470076	3.34888e-14	288
CHST7	non_PAR	Ast	female_only	X	46628702	rs876068	C	T	0.471167	0.477431	0.444444	-0.377144	0.0469571	3.83884e-14	288
CHST7	non_PAR	Ast	female_only	X	46640089	rs6611282	A	G	0.160563	0.157986	0.171642	-0.359497	0.0652913	9.12389e-08	288
CHST7	non_PAR	Ast	female_only	X	46641943	rs909662	G	A	0.589311	0.600694	0.540741	-0.282667	0.0499109	4.08103e-08	288
CHST7	non_PAR	Ast	female_only	X	46644589	rs6611283	A	G	0.16315	0.159722	0.177778	-0.340444	0.0658192	4.75335e-07	288
CHST7	non_PAR	Ast	female_only	X	46644767	rs6521135	C	T	0.471167	0.477431	0.444444	-0.361711	0.047344	4.67735e-13	288
CHST7	non_PAR	Ast	female_only	X	46659905	rs149984612	T	C	0.489451	0.494792	0.466667	-0.351527	0.0484727	5.17369e-12	288
CHST7	non_PAR	Ast	female_only	X	46661566	rs5906250	G	A	0.47398	0.480903	0.444444	-0.351128	0.0471288	1.52862e-12	288
CHST7	non_PAR	Ast	female_only	X	46665057	rs6609431	G	A	0.161245	0.163194	0.152672	-0.355993	0.0646327	9.03712e-08	288
CNKSR2	non_PAR	Ast	female_only	X	21209588	rs9780880	G	A	0.171589	0.182292	0.125926	-0.383801	0.0742079	4.76365e-07	288
CNKSR2	non_PAR	Ast	female_only	X	21288568	rs68185808	C	A	0.171831	0.184028	0.119403	-0.381451	0.0741086	5.36859e-07	288
CNKSR2	non_PAR	Ast	female_only	X	21295660	rs5951457	G	A	0.170423	0.182292	0.119403	-0.373031	0.074286	9.7771e-07	288
CNKSR2	non_PAR	Ast	female_only	X	21368992	rs5951592	C	T	0.173239	0.185764	0.119403	-0.389296	0.0733442	2.45527e-07	288
CNKSR2	non_PAR	Ast	female_only	X	21373367	rs5951445	A	T	0.174402	0.1875	0.118519	-0.389092	0.0729749	2.18042e-07	288
CNKSR2	non_PAR	Ast	female_only	X	21374106	rs921842	C	T	0.174402	0.1875	0.118519	-0.389092	0.0729749	2.18042e-07	288
CNKSR2	non_PAR	Ast	female_only	X	21394900	rs6528018	G	T	0.168776	0.182292	0.111111	-0.444188	0.072159	2.97221e-09	288
CNKSR2	non_PAR	Ast	female_only	X	21403128	rs5904484	A	G	0.16338	0.178819	0.0970149	-0.447696	0.0724614	2.62386e-09	288
CNKSR2	non_PAR	Ast	female_only	X	21434139	rs5951594	G	A	0.160338	0.173611	0.103704	-0.433801	0.0733571	1.09906e-08	288
CNKSR2	non_PAR	Ast	female_only	X	21460540	rs5951595	C	T	0.157525	0.170139	0.103704	-0.423308	0.0738345	2.84178e-08	288
CNKSR2	non_PAR	Ast	female_only	X	21498483	chrX:21498483:CT:C	CT	C	0.157746	0.171875	0.0970149	-0.408551	0.0739424	8.27752e-08	288
CNKSR2	non_PAR	Ast	female_only	X	21557645	rs7882377	G	A	0.158931	0.171875	0.103704	-0.401851	0.0739363	1.30431e-07	288
CNKSR2	non_PAR	Ast	female_only	X	21564178	rs5951608	A	G	0.18706	0.197917	0.140741	-0.411218	0.0697885	1.2303e-08	288
DANT2	non_PAR	Ast	female_only	X	115689608	rs6643998	G	A	0.159155	0.152778	0.186567	-0.440654	0.0763749	2.34974e-08	288
DANT2	non_PAR	Ast	female_only	X	115689643	rs6643999	G	C	0.159155	0.152778	0.186567	-0.440654	0.0763749	2.34974e-08	288
DANT2	non_PAR	Ast	female_only	X	115690491	rs12836051	A	G	0.160338	0.152778	0.192593	-0.440654	0.0763749	2.34974e-08	288
DANT2	non_PAR	Ast	female_only	X	115692031	rs6644001	T	C	0.160563	0.152778	0.19403	-0.440654	0.0763749	2.34974e-08	288
DANT2	non_PAR	Ast	female_only	X	115694317	rs12845142	G	C	0.160563	0.152778	0.19403	-0.440654	0.0763749	2.34974e-08	288
DANT2	non_PAR	Ast	female_only	X	115694755	rs2108101	G	A	0.158192	0.152778	0.181818	-0.440654	0.0763749	2.34974e-08	288
DANT2	non_PAR	Ast	female_only	X	115694849	rs2158774	G	A	0.161744	0.152778	0.2	-0.440654	0.0763749	2.34974e-08	288
DANT2	non_PAR	Ast	female_only	X	115695047	rs6644003	T	A	0.161744	0.152778	0.2	-0.440654	0.0763749	2.34974e-08	288
DANT2	non_PAR	Ast	female_only	X	115702075	rs6643872	G	A	0.157969	0.151042	0.18797	-0.443795	0.0781359	3.75008e-08	288
DANT2	non_PAR	Ast	female_only	X	115892771	rs9803321	T	C	0.687764	0.703125	0.622222	0.43961	0.0585688	1.08293e-12	288
DANT2	non_PAR	Ast	female_only	X	115893397	rs12832239	G	A	0.154712	0.145833	0.192593	-0.449821	0.0812288	7.77106e-08	288
DANT2	non_PAR	Ast	female_only	X	115905612	rs11091032	C	A	0.543662	0.550347	0.514925	0.487965	0.0489471	6.48485e-20	288
DANT2	non_PAR	Ast	female_only	X	115905699	rs11091033	C	T	0.369902	0.375	0.348148	0.357424	0.0559489	8.17429e-10	288
DANT2	non_PAR	Ast	female_only	X	115906310	rs28575990	C	T	0.369014	0.375	0.343284	0.357424	0.0559489	8.17429e-10	288
DANT2	non_PAR	Ast	female_only	X	115906778	rs11091036	G	C	0.264124	0.267361	0.25	-0.428316	0.0607356	1.73181e-11	288
DANT2	non_PAR	Ast	female_only	X	115907204	rs9723925	G	C	0.372714	0.376736	0.355556	0.360998	0.0560112	5.93964e-10	288
DANT2	non_PAR	Ast	female_only	X	115911412	rs58141238	AAG	A	0.412518	0.421603	0.372093	0.369492	0.056013	2.52406e-10	287
DANT2	non_PAR	Ast	female_only	X	115912137	rs12382723	C	G	0.265823	0.265625	0.266667	-0.436297	0.0611026	1.01859e-11	288
DANT2	non_PAR	Ast	female_only	X	115912225	rs9698291	C	T	0.404225	0.413194	0.365672	0.372802	0.0558162	1.55844e-10	288
DANT2	non_PAR	Ast	female_only	X	115912274	rs61638747	G	A	0.374648	0.380208	0.350746	0.361055	0.0557751	5.06069e-10	288
DANT2	non_PAR	Ast	female_only	X	115913575	rs9284527	A	G	0.423944	0.413194	0.470149	-0.518879	0.049281	1.10535e-21	288
DANT2	non_PAR	Ast	female_only	X	115914701	rs5950446	T	C	0.423944	0.413194	0.470149	-0.518879	0.049281	1.10535e-21	288
DANT2	non_PAR	Ast	female_only	X	115914723	rs5950448	C	T	0.264789	0.265625	0.261194	-0.436297	0.0611026	1.01859e-11	288
DANT2	non_PAR	Ast	female_only	X	115915002	rs5950455	C	T	0.265823	0.265625	0.266667	-0.436297	0.0611026	1.01859e-11	288
DANT2	non_PAR	Ast	female_only	X	115915290	rs150099860	AAAAC	A	0.260255	0.263889	0.244275	-0.440498	0.0617423	1.05584e-11	288
DANT2	non_PAR	Ast	female_only	X	115916104	rs5950480	C	T	0.262341	0.263889	0.255639	-0.439703	0.0615499	9.977e-12	288
DANT2	non_PAR	Ast	female_only	X	115916730	rs5950599	C	T	0.26338	0.263889	0.261194	-0.439703	0.0615499	9.977e-12	288
DANT2	non_PAR	Ast	female_only	X	115916750	rs5950601	A	G	0.594366	0.586806	0.626866	-0.372802	0.0558162	1.55844e-10	288
DANT2	non_PAR	Ast	female_only	X	115919069	rs6608668	C	T	0.429577	0.420139	0.470149	-0.528859	0.0496642	4.5772e-22	288
DANT2	non_PAR	Ast	female_only	X	115919458	rs12861768	T	C	0.272855	0.272569	0.274074	-0.435039	0.0612266	1.25806e-11	288
DANT2	non_PAR	Ast	female_only	X	115920250	rs5950625	T	A	0.271831	0.272569	0.268657	-0.435039	0.0612266	1.25806e-11	288
DANT2	non_PAR	Ast	female_only	X	115920747	rs76601970	AAGC	A	0.422914	0.414931	0.458015	-0.527673	0.0496162	5.06058e-22	288
DANT2	non_PAR	Ast	female_only	X	115923156	rs6608535	G	A	0.271449	0.272569	0.266667	-0.435039	0.0612266	1.25806e-11	288
DANT2	non_PAR	Ast	female_only	X	115923167	rs12391426	T	C	0.369014	0.373264	0.350746	0.375755	0.0569375	2.46627e-10	288
DANT2	non_PAR	Ast	female_only	X	115923265	rs5991053	C	T	0.367606	0.371528	0.350746	0.374244	0.0569415	2.87919e-10	288
DANT2	non_PAR	Ast	female_only	X	115923465	rs5991054	C	T	0.264416	0.270833	0.237037	0.367687	0.0640928	2.7892e-08	288
DANT2	non_PAR	Ast	female_only	X	115923717	rs57932139	T	C	0.429577	0.421875	0.462687	-0.521588	0.0495465	1.1197e-21	288
DANT2	non_PAR	Ast	female_only	X	115923834	rs5950495	G	A	0.267327	0.272569	0.244275	-0.435039	0.0612266	1.25806e-11	288
DANT2	non_PAR	Ast	female_only	X	115924124	rs6608471	C	T	0.428773	0.420139	0.466165	-0.528859	0.0496642	4.5772e-22	288
DANT2	non_PAR	Ast	female_only	X	115924618	rs61194653	CCAAGGAGGTGAAAGATTTCTA	C	0.582386	0.578125	0.601562	-0.383807	0.0585401	3.15733e-10	288
DANT2	non_PAR	Ast	female_only	X	115925075	rs4408098	G	A	0.423944	0.414931	0.462687	-0.527673	0.0496162	5.06058e-22	288
DANT2	non_PAR	Ast	female_only	X	115926007	rs5950502	C	T	0.423944	0.414931	0.462687	-0.527673	0.0496162	5.06058e-22	288
DANT2	non_PAR	Ast	female_only	X	115926075	rs34414574	CAT	C	0.422316	0.414931	0.454545	-0.527673	0.0496162	5.06058e-22	288
DANT2	non_PAR	Ast	female_only	X	115926363	rs6608548	A	T	0.424754	0.414931	0.466667	-0.527673	0.0496162	5.06058e-22	288
DANT2	non_PAR	Ast	female_only	X	115926992	chrX:115926992:A:AT	A	AT	0.42616	0.416667	0.466667	-0.520328	0.0494958	1.2471e-21	288
DANT2	non_PAR	Ast	female_only	X	115927615	rs200392748	C	CTTTA	0.419858	0.414931	0.44186	-0.526414	0.0496944	6.90081e-22	288
DANT2	non_PAR	Ast	female_only	X	115927733	rs5950515	A	G	0.425352	0.416667	0.462687	-0.520328	0.0494958	1.2471e-21	288
DANT2	non_PAR	Ast	female_only	X	115927778	rs5950442	C	G	0.42616	0.416667	0.466667	-0.520328	0.0494958	1.2471e-21	288
DANT2	non_PAR	Ast	female_only	X	115929111	rs5950523	G	A	0.421721	0.413194	0.458647	-0.530472	0.0494076	2.39001e-22	288
DANT2	non_PAR	Ast	female_only	X	115929151	rs67760144	T	C	0.369014	0.376736	0.335821	0.370637	0.0567645	3.68188e-10	288
DANT2	non_PAR	Ast	female_only	X	115930000	rs56705026	TTTTG	T	0.263456	0.267361	0.246154	-0.442002	0.0615868	8.16959e-12	288
DANT2	non_PAR	Ast	female_only	X	115930368	rs6608564	A	G	0.267229	0.267361	0.266667	-0.442002	0.0615868	8.16959e-12	288
DANT2	non_PAR	Ast	female_only	X	115930633	rs6608481	A	G	0.421721	0.413194	0.458647	-0.532685	0.0499104	3.83001e-22	288
DANT2	non_PAR	Ast	female_only	X	115931314	rs4969776	C	T	0.42068	0.414931	0.446154	-0.527673	0.0496162	5.06058e-22	288
DANT2	non_PAR	Ast	female_only	X	115931475	rs36020831	A	G	0.262712	0.265625	0.25	-0.446381	0.0620901	7.58054e-12	288
DANT2	non_PAR	Ast	female_only	X	115931494	rs36108964	A	G	0.423944	0.414931	0.462687	-0.527673	0.0496162	5.06058e-22	288
DANT2	non_PAR	Ast	female_only	X	115931540	rs6608568	G	A	0.421499	0.414931	0.450382	-0.527673	0.0496162	5.06058e-22	288
DANT2	non_PAR	Ast	female_only	X	115932088	rs57958946	G	GGTTA	0.590652	0.586806	0.607692	-0.382298	0.0569243	1.25901e-10	288
DANT2	non_PAR	Ast	female_only	X	115932114	rs6608484	T	A	0.430986	0.423611	0.462687	-0.541585	0.049617	6.34454e-23	288
DANT2	non_PAR	Ast	female_only	X	115932356	rs5950549	T	G	0.371831	0.376736	0.350746	0.374573	0.0568052	2.54443e-10	288
DANT2	non_PAR	Ast	female_only	X	115932994	rs7474305	C	T	0.265823	0.265625	0.266667	-0.439327	0.0619998	1.41416e-11	288
DANT2	non_PAR	Ast	female_only	X	115933667	rs12156694	T	C	0.25493	0.258681	0.238806	-0.40999	0.0643557	9.0288e-10	288
DANT2	non_PAR	Ast	female_only	X	115933718	rs12156696	T	C	0.256338	0.260417	0.238806	-0.405947	0.0637958	9.41478e-10	288
DANT2	non_PAR	Ast	female_only	X	115933748	rs4514188	C	T	0.588152	0.581597	0.616541	-0.338792	0.0574512	1.2e-08	288
DANT2	non_PAR	Ast	female_only	X	115934129	rs4969778	T	A	0.59353	0.590278	0.607407	-0.352323	0.0584242	5.873e-09	288
DANT2	non_PAR	Ast	female_only	X	115934462	rs62599951	A	G	0.290141	0.293403	0.276119	-0.330686	0.0634293	3.89601e-07	288
DANT2	non_PAR	Ast	female_only	X	115934693	rs6608578	T	C	0.277075	0.279514	0.266667	-0.336257	0.0645175	3.92627e-07	288
EFHC2	non_PAR	Ast	female_only	X	44325033	rs11797991	C	T	0.400844	0.413194	0.348148	-0.371262	0.0507738	3.58509e-12	288
EFHC2	non_PAR	Ast	female_only	X	44325354	rs11795604	T	C	0.399437	0.411458	0.348148	-0.36642	0.0508896	7.08761e-12	288
EFHC2	non_PAR	Ast	female_only	X	44325773	rs17146919	C	T	0.399437	0.411458	0.348148	-0.36642	0.0508896	7.08761e-12	288
EFHC2	non_PAR	Ast	female_only	X	44328719	rs61053574	G	T	0.383099	0.399306	0.313433	-0.354736	0.0517767	5.70821e-11	288
EFHC2	non_PAR	Ast	female_only	X	44328913	rs5953384	G	T	0.430986	0.442708	0.380597	-0.358379	0.0505245	1.35394e-11	288
EFHC2	non_PAR	Ast	female_only	X	44329238	rs5905793	C	T	0.45275	0.461806	0.413534	-0.373297	0.0488438	4.60045e-13	288
EFHC2	non_PAR	Ast	female_only	X	44330025	rs73198105	C	T	0.407042	0.418403	0.358209	-0.365095	0.0497486	3.04299e-12	288
EFHC2	non_PAR	Ast	female_only	X	44331219	rs7887312	C	T	0.347398	0.357639	0.303704	-0.326877	0.0531708	3.10527e-09	288
EFHC2	non_PAR	Ast	female_only	X	44332086	rs5906918	G	T	0.457103	0.463542	0.42963	-0.378008	0.0486693	2.09797e-13	288
EFHC2	non_PAR	Ast	female_only	X	44332146	rs5906919	A	G	0.454802	0.463542	0.416667	-0.378008	0.0486693	2.09797e-13	288
EFHC2	non_PAR	Ast	female_only	X	44332646	rs5906920	C	T	0.455696	0.461806	0.42963	-0.375961	0.0489227	3.52777e-13	288
EFHC2	non_PAR	Ast	female_only	X	44333508	rs6610916	C	T	0.408451	0.420139	0.358209	-0.369706	0.0495648	1.44877e-12	288
EFHC2	non_PAR	Ast	female_only	X	44334553	rs5906922	A	G	0.456338	0.463542	0.425373	-0.378008	0.0486693	2.09797e-13	288
EFHC2	non_PAR	Ast	female_only	X	44334764	rs7472673	G	A	0.457103	0.463542	0.42963	-0.378008	0.0486693	2.09797e-13	288
EFHC2	non_PAR	Ast	female_only	X	44334988	rs5902345	T	TG	0.456338	0.463542	0.425373	-0.378008	0.0486693	2.09797e-13	288
EFHC2	non_PAR	Ast	female_only	X	44335248	rs2122848	T	C	0.45493	0.461806	0.425373	-0.375221	0.0490077	4.21988e-13	288
EFHC2	non_PAR	Ast	female_only	X	44335269	rs2122847	C	T	0.453521	0.460069	0.425373	-0.369409	0.0493447	1.22321e-12	288
EFHC2	non_PAR	Ast	female_only	X	44335374	rs2167383	T	C	0.408451	0.420139	0.358209	-0.369706	0.0495648	1.44877e-12	288
EFHC2	non_PAR	Ast	female_only	X	44335881	rs5906923	C	T	0.456338	0.463542	0.425373	-0.378008	0.0486693	2.09797e-13	288
EFHC2	non_PAR	Ast	female_only	X	44338005	rs34359715	A	G	0.405367	0.418403	0.348485	-0.367405	0.0498149	2.42941e-12	288
EFHC2	non_PAR	Ast	female_only	X	44338294	rs62590836	A	T	0.407876	0.418403	0.362963	-0.367405	0.0498149	2.42941e-12	288
EFHC2	non_PAR	Ast	female_only	X	44338366	rs58428067	T	TG	0.456338	0.461806	0.432836	-0.375961	0.0489227	3.52777e-13	288
EFHC2	non_PAR	Ast	female_only	X	44339223	rs12688413	A	T	0.406206	0.418403	0.353383	-0.367405	0.0498149	2.42941e-12	288
EFHC2	non_PAR	Ast	female_only	X	44339530	rs5906926	G	C	0.455571	0.461806	0.428571	-0.375961	0.0489227	3.52777e-13	288
EFHC2	non_PAR	Ast	female_only	X	44340038	rs7879873	A	G	0.45275	0.460069	0.421053	-0.374659	0.0491604	5.26744e-13	288
EFHC2	non_PAR	Ast	female_only	X	44341365	rs7053831	T	C	0.405634	0.418403	0.350746	-0.367405	0.0498149	2.42941e-12	288
EFHC2	non_PAR	Ast	female_only	X	44341854	rs5906928	T	C	0.45429	0.461806	0.422222	-0.375961	0.0489227	3.52777e-13	288
EFHC2	non_PAR	Ast	female_only	X	44343037	rs6520916	A	G	0.452617	0.461806	0.412214	-0.375961	0.0489227	3.52777e-13	288
EFHC2	non_PAR	Ast	female_only	X	44343380	rs7059604	C	T	0.453521	0.461806	0.41791	-0.375961	0.0489227	3.52777e-13	288
EFHC2	non_PAR	Ast	female_only	X	44343801	rs58835143	C	T	0.405063	0.416667	0.355556	-0.363029	0.0502404	6.07016e-12	288
EFHC2	non_PAR	Ast	female_only	X	44343890	rs57646174	G	A	0.405634	0.418403	0.350746	-0.367405	0.0498149	2.42941e-12	288
EFHC2	non_PAR	Ast	female_only	X	44343921	rs7064053	C	A	0.45429	0.461806	0.422222	-0.375961	0.0489227	3.52777e-13	288
EFHC2	non_PAR	Ast	female_only	X	44346390	rs5905795	A	G	0.525352	0.529514	0.507463	-0.352213	0.0518556	8.07235e-11	288
EFHC2	non_PAR	Ast	female_only	X	44346751	rs5906929	A	C	0.452113	0.460069	0.41791	-0.371024	0.0489385	6.75772e-13	288
EFHC2	non_PAR	Ast	female_only	X	44346790	rs5906930	G	C	0.40647	0.418403	0.355556	-0.364256	0.0498152	3.58344e-12	288
EFHC2	non_PAR	Ast	female_only	X	44346987	rs5906931	A	G	0.452883	0.460069	0.422222	-0.371024	0.0489385	6.75772e-13	288
EFHC2	non_PAR	Ast	female_only	X	44347855	rs5906932	G	A	0.450565	0.460069	0.409091	-0.371024	0.0489385	6.75772e-13	288
EFHC2	non_PAR	Ast	female_only	X	44348450	rs5906935	A	G	0.452113	0.460069	0.41791	-0.371024	0.0489385	6.75772e-13	288
EFHC2	non_PAR	Ast	female_only	X	44350431	rs73198117	C	T	0.405634	0.418403	0.350746	-0.364256	0.0498152	3.58344e-12	288
EFHC2	non_PAR	Ast	female_only	X	44351966	rs7058794	G	A	0.452883	0.460069	0.422222	-0.371024	0.0489385	6.75772e-13	288
EFHC2	non_PAR	Ast	female_only	X	44353519	rs11795592	A	G	0.409283	0.421875	0.355556	-0.355034	0.0500712	1.37531e-11	288
EFHC2	non_PAR	Ast	female_only	X	44353561	rs11797032	G	T	0.409283	0.421875	0.355556	-0.355034	0.0500712	1.37531e-11	288
EFHC2	non_PAR	Ast	female_only	X	44353611	rs11091270	G	A	0.407616	0.421875	0.345865	-0.355034	0.0500712	1.37531e-11	288
EFHC2	non_PAR	Ast	female_only	X	44354415	rs56092137	G	A	0.409859	0.423611	0.350746	-0.347137	0.0504196	4.68058e-11	288
EFHC2	non_PAR	Ast	female_only	X	44354684	rs5906939	C	G	0.443652	0.458333	0.376	-0.353746	0.0501031	1.64892e-11	288
EFHC2	non_PAR	Ast	female_only	X	44354696	rs5906940	T	A	0.444444	0.458333	0.380952	-0.353746	0.0501031	1.64892e-11	288
EFHC2	non_PAR	Ast	female_only	X	44356230	rs5905797	G	A	0.403683	0.418403	0.338462	-0.351277	0.0511026	4.99459e-11	288
EFHC2	non_PAR	Ast	female_only	X	44356231	rs5906941	A	T	0.402266	0.416667	0.338462	-0.351959	0.0509777	4.1783e-11	288
EFHC2	non_PAR	Ast	female_only	X	44356440	rs7888813	C	T	0.335211	0.345486	0.291045	-0.32029	0.0554333	2.24968e-08	288
EFHC2	non_PAR	Ast	female_only	X	44356651	rs7889576	A	G	0.481013	0.487847	0.451852	-0.334089	0.052796	1.14686e-09	288
EFHC2	non_PAR	Ast	female_only	X	44356786	rs7889823	A	G	0.478873	0.486111	0.447761	-0.320719	0.0531331	5.69443e-09	288
EFHC2	non_PAR	Ast	female_only	X	44357003	rs7880278	T	C	0.430183	0.439236	0.390977	-0.28071	0.0529268	2.50484e-07	288
EFHC2	non_PAR	Ast	female_only	X	44357229	rs2312466	C	G	0.44507	0.449653	0.425373	-0.272655	0.0533111	6.2842e-07	288
FIRRE	non_PAR	Ast	female_only	X	131691004	rs2748932	T	C	0.31831	0.317708	0.320896	-0.377573	0.0673302	5.43425e-08	288
FIRRE	non_PAR	Ast	female_only	X	131696788	rs5932959	T	C	0.296765	0.303819	0.266667	-0.373455	0.0685247	1.21074e-07	288
FIRRE	non_PAR	Ast	female_only	X	131700141	rs5977533	G	A	0.296765	0.303819	0.266667	-0.373455	0.0685247	1.21074e-07	288
FIRRE	non_PAR	Ast	female_only	X	131710207	rs5932961	C	T	0.294781	0.303819	0.255639	-0.373455	0.0685247	1.21074e-07	288
FIRRE	non_PAR	Ast	female_only	X	131713755	rs142231419	T	A	0.317862	0.317708	0.318519	-0.377573	0.0673302	5.43425e-08	288
FIRRE	non_PAR	Ast	female_only	X	131714759	rs113260123	G	A	0.315049	0.315972	0.311111	-0.372191	0.0672878	8.02675e-08	288
FIRRE	non_PAR	Ast	female_only	X	131715337	rs5932962	G	A	0.315938	0.317708	0.308271	-0.377573	0.0673302	5.43425e-08	288
FIRRE	non_PAR	Ast	female_only	X	131720377	rs5932966	A	C	0.299013	0.310764	0.24812	-0.373465	0.068255	1.08568e-07	288
FIRRE	non_PAR	Ast	female_only	X	131722912	rs5977536	G	C	0.292958	0.307292	0.231343	-0.389184	0.0688717	4.35442e-08	288
FIRRE	non_PAR	Ast	female_only	X	131722981	rs5975284	A	G	0.375176	0.381944	0.345865	-0.418595	0.063921	3.29883e-10	288
FIRRE	non_PAR	Ast	female_only	X	131723169	rs5977537	G	A	0.289548	0.305556	0.219697	-0.387945	0.0696174	6.50789e-08	288
FIRRE	non_PAR	Ast	female_only	X	131723787	rs5975285	G	A	0.292958	0.307292	0.231343	-0.389184	0.0688717	4.35442e-08	288
FIRRE	non_PAR	Ast	female_only	X	131725381	rs5932967	C	T	0.293952	0.307292	0.237037	-0.389184	0.0688717	4.35442e-08	288
FIRRE	non_PAR	Ast	female_only	X	131728047	rs5975286	A	T	0.293952	0.307292	0.237037	-0.389184	0.0688717	4.35442e-08	288
FIRRE	non_PAR	Ast	female_only	X	131728427	rs5932969	T	G	0.376934	0.381944	0.355556	-0.418595	0.063921	3.29883e-10	288
FIRRE	non_PAR	Ast	female_only	X	131729889	rs62616482	C	G	0.293952	0.307292	0.237037	-0.389184	0.0688717	4.35442e-08	288
FIRRE	non_PAR	Ast	female_only	X	131730074	rs57254975	A	G	0.375176	0.381944	0.345865	-0.418595	0.063921	3.29883e-10	288
FIRRE	non_PAR	Ast	female_only	X	131730401	rs13440714	T	A	0.357243	0.368056	0.311111	-0.405638	0.0643379	1.30458e-09	288
FIRRE	non_PAR	Ast	female_only	X	131734588	rs5932970	T	C	0.376056	0.381944	0.350746	-0.418595	0.063921	3.29883e-10	288
FIRRE	non_PAR	Ast	female_only	X	131737005	rs5977541	A	T	0.293952	0.307292	0.237037	-0.389184	0.0688717	4.35442e-08	288
FIRRE	non_PAR	Ast	female_only	X	131738059	rs5930501	C	T	0.376056	0.381944	0.350746	-0.418595	0.063921	3.29883e-10	288
FIRRE	non_PAR	Ast	female_only	X	131741908	rs4372150	C	A	0.377465	0.381944	0.358209	-0.418595	0.063921	3.29883e-10	288
FIRRE	non_PAR	Ast	female_only	X	131744554	rs56250301	G	A	0.377465	0.381944	0.358209	-0.418595	0.063921	3.29883e-10	288
FIRRE	non_PAR	Ast	female_only	X	131745187	rs5932972	T	A	0.293952	0.307292	0.237037	-0.389184	0.0688717	4.35442e-08	288
FIRRE	non_PAR	Ast	female_only	X	131746563	rs112913714	GT	G	0.458509	0.458333	0.459259	-0.344591	0.0625094	8.82511e-08	288
FIRRE	non_PAR	Ast	female_only	X	131747942	rs5930502	A	G	0.459155	0.460069	0.455224	-0.349233	0.0621317	5.08183e-08	288
FIRRE	non_PAR	Ast	female_only	X	131748835	rs62616485	G	A	0.292546	0.305556	0.237037	-0.38338	0.0698122	9.8159e-08	288
FIRRE	non_PAR	Ast	female_only	X	131750277	rs10612310	GAC	G	0.350778	0.362847	0.29771	-0.40138	0.0660255	4.51076e-09	288
FIRRE	non_PAR	Ast	female_only	X	131750285	rs7065950	T	C	0.454802	0.456597	0.44697	-0.347401	0.0627723	7.90624e-08	288
FIRRE	non_PAR	Ast	female_only	X	131751856	rs5932974	A	G	0.291549	0.305556	0.231343	-0.38338	0.0698122	9.8159e-08	288
FIRRE	non_PAR	Ast	female_only	X	131752600	rs57704968	G	T	0.458509	0.460069	0.451852	-0.349233	0.0621317	5.08183e-08	288
FIRRE	non_PAR	Ast	female_only	X	131754292	rs5975287	T	C	0.456982	0.460069	0.443609	-0.349233	0.0621317	5.08183e-08	288
FIRRE	non_PAR	Ast	female_only	X	131757058	rs5977544	A	G	0.459916	0.460069	0.459259	-0.349233	0.0621317	5.08183e-08	288
FIRRE	non_PAR	Ast	female_only	X	131759516	rs5932975	T	C	0.440845	0.446181	0.41791	-0.341597	0.0628127	1.28319e-07	288
FIRRE	non_PAR	Ast	female_only	X	131759738	rs5932976	T	C	0.459155	0.460069	0.455224	-0.349233	0.0621317	5.08183e-08	288
FIRRE	non_PAR	Ast	female_only	X	131759929	rs5932977	G	A	0.457746	0.460069	0.447761	-0.349233	0.0621317	5.08183e-08	288
FIRRE	non_PAR	Ast	female_only	X	131760930	rs5932978	A	G	0.458392	0.460069	0.451128	-0.349233	0.0621317	5.08183e-08	288
FIRRE	non_PAR	Ast	female_only	X	131765128	rs2224283	T	C	0.459916	0.460069	0.459259	-0.349233	0.0621317	5.08183e-08	288
FIRRE	non_PAR	Ast	female_only	X	131771581	rs5930503	C	T	0.312676	0.321181	0.276119	-0.405462	0.068992	1.33503e-08	288
FIRRE	non_PAR	Ast	female_only	X	131772649	rs5932980	T	C	0.314528	0.321181	0.285714	-0.405462	0.068992	1.33503e-08	288
FIRRE	non_PAR	Ast	female_only	X	131772795	rs5932981	G	A	0.459155	0.460069	0.455224	-0.349233	0.0621317	5.08183e-08	288
FIRRE	non_PAR	Ast	female_only	X	131772992	rs5932982	T	G	0.459916	0.460069	0.459259	-0.349233	0.0621317	5.08183e-08	288
FIRRE	non_PAR	Ast	female_only	X	131775601	rs5932983	C	T	0.459155	0.460069	0.455224	-0.349233	0.0621317	5.08183e-08	288
FIRRE	non_PAR	Ast	female_only	X	131779465	rs7061008	T	G	0.315049	0.322917	0.281481	-0.40943	0.0688938	9.39702e-09	288
FIRRE	non_PAR	Ast	female_only	X	131780890	rs5930504	C	T	0.459803	0.461806	0.451128	-0.348686	0.061769	4.48797e-08	288
FIRRE	non_PAR	Ast	female_only	X	131781089	rs5930505	T	C	0.314085	0.322917	0.276119	-0.40943	0.0688938	9.39702e-09	288
FIRRE	non_PAR	Ast	female_only	X	131781371	rs5975290	T	C	0.459916	0.460069	0.459259	-0.35024	0.0621041	4.61541e-08	288
FIRRE	non_PAR	Ast	female_only	X	131781594	rs5975291	A	G	0.462623	0.463542	0.458647	-0.346749	0.0618857	5.56724e-08	288
FIRRE	non_PAR	Ast	female_only	X	131782135	rs59330746	G	A	0.315049	0.322917	0.281481	-0.40943	0.0688938	9.39702e-09	288
FIRRE	non_PAR	Ast	female_only	X	131782510	rs2013086	T	C	0.461322	0.461806	0.459259	-0.348686	0.061769	4.48797e-08	288
FIRRE	non_PAR	Ast	female_only	X	131783980	rs5930506	T	C	0.315049	0.322917	0.281481	-0.40943	0.0688938	9.39702e-09	288
FIRRE	non_PAR	Ast	female_only	X	131786011	rs5977552	G	A	0.460563	0.461806	0.455224	-0.348686	0.061769	4.48797e-08	288
FIRRE	non_PAR	Ast	female_only	X	131789084	rs5932984	A	G	0.461213	0.463542	0.451128	-0.345368	0.0618884	6.24856e-08	288
FIRRE	non_PAR	Ast	female_only	X	131791050	rs5930507	G	T	0.45904	0.460069	0.454545	-0.35578	0.0619886	2.75106e-08	288
FIRRE	non_PAR	Ast	female_only	X	131792229	rs5930508	C	T	0.315049	0.322917	0.281481	-0.40943	0.0688938	9.39702e-09	288
FIRRE	non_PAR	Ast	female_only	X	131794883	rs5932985	C	T	0.46338	0.463542	0.462687	-0.343679	0.0620491	7.72681e-08	288
FIRRE	non_PAR	Ast	female_only	X	131795275	rs5977553	C	T	0.315938	0.324653	0.278195	-0.401725	0.069142	1.89968e-08	288
FIRRE	non_PAR	Ast	female_only	X	131797719	rs62616508	C	T	0.293952	0.298611	0.274074	-0.46189	0.0686376	1.16405e-10	288
FIRRE	non_PAR	Ast	female_only	X	131798579	rs5977558	G	A	0.704802	0.699653	0.727273	0.462337	0.0684338	9.97241e-11	288
FIRRE	non_PAR	Ast	female_only	X	131804698	rs766098	T	C	0.566807	0.569444	0.555556	0.403918	0.0618403	3.63496e-10	288
FIRRE	non_PAR	Ast	female_only	X	131804957	rs6634843	T	C	0.652602	0.649306	0.666667	0.468377	0.0637444	2.88005e-12	288
FIRRE	non_PAR	Ast	female_only	X	131805267	rs57442897	T	TG	0.714085	0.708333	0.738806	0.501557	0.0700818	9.22784e-12	288
FIRRE	non_PAR	Ast	female_only	X	131805825	rs5932986	C	T	0.565401	0.567708	0.555556	0.410621	0.0619302	2.06433e-10	288
FIRRE	non_PAR	Ast	female_only	X	131808152	rs5930509	T	C	0.568214	0.569444	0.562963	0.403918	0.0618403	3.63496e-10	288
FIRRE	non_PAR	Ast	female_only	X	131809185	rs12687528	C	T	0.564175	0.567708	0.548872	0.401913	0.0615152	3.59517e-10	288
FIRRE	non_PAR	Ast	female_only	X	131809937	rs5932987	A	T	0.565401	0.567708	0.555556	0.401913	0.0615152	3.59517e-10	288
FIRRE	non_PAR	Ast	female_only	X	131811446	rs5932988	C	T	0.565401	0.567708	0.555556	0.401913	0.0615152	3.59517e-10	288
FIRRE	non_PAR	Ast	female_only	X	131811883	rs5932989	C	T	0.564175	0.567708	0.548872	0.401913	0.0615152	3.59517e-10	288
FIRRE	non_PAR	Ast	female_only	X	131815331	rs34852974	CAAT	C	0.561878	0.567708	0.535433	0.401913	0.0615152	3.59517e-10	288
FIRRE	non_PAR	Ast	female_only	X	131815799	rs4830231	T	C	0.565401	0.567708	0.555556	0.401913	0.0615152	3.59517e-10	288
FIRRE	non_PAR	Ast	female_only	X	131817773	rs12009393	G	C	0.565401	0.567708	0.555556	0.401913	0.0615152	3.59517e-10	288
FIRRE	non_PAR	Ast	female_only	X	131819001	rs5930510	G	C	0.56338	0.565972	0.552239	0.401199	0.061214	3.19831e-10	288
FIRRE	non_PAR	Ast	female_only	X	131822191	rs34119186	G	C	0.565401	0.567708	0.555556	0.401913	0.0615152	3.59517e-10	288
FIRRE	non_PAR	Ast	female_only	X	131824146	rs6637899	C	T	0.564175	0.567708	0.548872	0.401913	0.0615152	3.59517e-10	288
FIRRE	non_PAR	Ast	female_only	X	131824755	rs5932991	T	C	0.712676	0.706597	0.738806	0.492053	0.0693064	1.30197e-11	288
FIRRE	non_PAR	Ast	female_only	X	131824969	rs5932992	G	A	0.564175	0.567708	0.548872	0.401913	0.0615152	3.59517e-10	288
FIRRE	non_PAR	Ast	female_only	X	131828027	rs6637902	G	A	0.712676	0.706597	0.738806	0.492053	0.0693064	1.30197e-11	288
FIRRE	non_PAR	Ast	female_only	X	131829195	rs6634845	G	A	0.710267	0.703125	0.740741	0.486491	0.0691301	1.89278e-11	288
FIRRE	non_PAR	Ast	female_only	X	131829979	rs6637905	A	G	0.564789	0.567708	0.552239	0.401913	0.0615152	3.59517e-10	288
FIRRE	non_PAR	Ast	female_only	X	131831121	rs5977559	T	C	0.711674	0.704861	0.740741	0.494297	0.0694884	1.19895e-11	288
FIRRE	non_PAR	Ast	female_only	X	131831389	rs5930511	G	A	0.565401	0.567708	0.555556	0.401913	0.0615152	3.59517e-10	288
FIRRE	non_PAR	Ast	female_only	X	131831777	rs6634846	C	A	0.564789	0.567708	0.552239	0.401913	0.0615152	3.59517e-10	288
FIRRE	non_PAR	Ast	female_only	X	131832551	rs4829733	C	T	0.564175	0.567708	0.548872	0.401913	0.0615152	3.59517e-10	288
FIRRE	non_PAR	Ast	female_only	X	131833856	rs5932993	G	A	0.564789	0.567708	0.552239	0.401913	0.0615152	3.59517e-10	288
FIRRE	non_PAR	Ast	female_only	X	131833884	rs5932994	G	A	0.565401	0.567708	0.555556	0.401913	0.0615152	3.59517e-10	288
FIRRE	non_PAR	Ast	female_only	X	131834625	rs5930513	G	T	0.565401	0.567708	0.555556	0.401913	0.0615152	3.59517e-10	288
FIRRE	non_PAR	Ast	female_only	X	131835466	rs5932996	C	G	0.564175	0.567708	0.548872	0.401913	0.0615152	3.59517e-10	288
FIRRE	non_PAR	Ast	female_only	X	131835701	rs12852889	G	C	0.564789	0.567708	0.552239	0.401913	0.0615152	3.59517e-10	288
FIRRE	non_PAR	Ast	female_only	X	131835757	rs11796839	C	T	0.564789	0.567708	0.552239	0.401913	0.0615152	3.59517e-10	288
FIRRE	non_PAR	Ast	female_only	X	131835936	rs4830233	T	C	0.71308	0.706597	0.740741	0.492053	0.0693064	1.30197e-11	288
FIRRE	non_PAR	Ast	female_only	X	131837662	rs11796127	A	G	0.565401	0.567708	0.555556	0.401913	0.0615152	3.59517e-10	288
FIRRE	non_PAR	Ast	female_only	X	131839420	rs76202649	G	A	0.527817	0.529514	0.52	0.414031	0.0649175	8.67581e-10	288
FIRRE	non_PAR	Ast	female_only	X	131839454	rs60638276	G	C	0.640693	0.635417	0.666667	0.405268	0.070834	3.02218e-08	288
FIRRE	non_PAR	Ast	female_only	X	131840178	rs5930515	G	A	0.668073	0.664931	0.681481	0.408914	0.063371	5.69036e-10	288
FIRRE	non_PAR	Ast	female_only	X	131840932	rs12837314	T	C	0.597183	0.602431	0.574627	0.371616	0.0619474	6.96049e-09	288
FIRRE	non_PAR	Ast	female_only	X	131841097	rs5977566	A	T	0.170423	0.171875	0.164179	-0.442061	0.0873147	8.03822e-07	288
FIRRE	non_PAR	Ast	female_only	X	131841103	rs5977567	C	G	0.170423	0.170139	0.171642	-0.442153	0.0872687	7.89732e-07	288
FIRRE	non_PAR	Ast	female_only	X	131841106	rs749377711	T	C	0.167606	0.168403	0.164179	-0.437311	0.0874329	1.07387e-06	288
FIRRE	non_PAR	Ast	female_only	X	131841111	rs192406689	C	T	0.169014	0.170139	0.164179	-0.436946	0.0874548	1.10167e-06	288
FIRRE	non_PAR	Ast	female_only	X	131841114	rs765765519	A	C	0.169014	0.170139	0.164179	-0.436946	0.0874548	1.10167e-06	288
FIRRE	non_PAR	Ast	female_only	X	131841115	rs529300285	G	A	0.169014	0.170139	0.164179	-0.436946	0.0874548	1.10167e-06	288
FIRRE	non_PAR	Ast	female_only	X	131841122	rs5977568	G	A	0.169014	0.170139	0.164179	-0.436946	0.0874548	1.10167e-06	288
FIRRE	non_PAR	Ast	female_only	X	131841444	rs12387030	A	T	0.172996	0.173611	0.17037	-0.437951	0.0866939	8.47618e-07	288
FIRRE	non_PAR	Ast	female_only	X	131844223	rs5932998	G	C	0.172996	0.173611	0.17037	-0.437951	0.0866939	8.47618e-07	288
FIRRE	non_PAR	Ast	female_only	X	131844763	rs5932999	T	C	0.172996	0.173611	0.17037	-0.437951	0.0866939	8.47618e-07	288
FIRRE	non_PAR	Ast	female_only	X	131846111	rs60072092	GAC	G	0.171831	0.173611	0.164179	-0.437951	0.0866939	8.47618e-07	288
FIRRE	non_PAR	Ast	female_only	X	131846548	rs5975297	C	T	0.171831	0.173611	0.164179	-0.437951	0.0866939	8.47618e-07	288
FIRRE	non_PAR	Ast	female_only	X	131846972	rs60663111	T	G	0.168317	0.173611	0.145038	-0.437951	0.0866939	8.47618e-07	288
FIRRE	non_PAR	Ast	female_only	X	131847497	rs5933000	G	C	0.172996	0.173611	0.17037	-0.437951	0.0866939	8.47618e-07	288
FIRRE	non_PAR	Ast	female_only	X	131849042	rs5933002	C	T	0.171831	0.173611	0.164179	-0.437951	0.0866939	8.47618e-07	288
FIRRE	non_PAR	Ast	female_only	X	131849919	rs5930516	C	T	0.172996	0.173611	0.17037	-0.437951	0.0866939	8.47618e-07	288
FIRRE	non_PAR	Ast	female_only	X	131852484	rs5933004	G	A	0.172996	0.173611	0.17037	-0.437951	0.0866939	8.47618e-07	288
FIRRE	non_PAR	Ast	female_only	X	131852972	rs5933006	C	A	0.169492	0.173611	0.151515	-0.437951	0.0866939	8.47618e-07	288
FIRRE	non_PAR	Ast	female_only	X	131855575	rs12687674	A	G	0.172996	0.173611	0.17037	-0.437951	0.0866939	8.47618e-07	288
FIRRE	non_PAR	Ast	female_only	X	131857298	rs5977575	G	A	0.172996	0.173611	0.17037	-0.437951	0.0866939	8.47618e-07	288
FIRRE	non_PAR	Ast	female_only	X	131857682	rs5933009	T	A	0.171831	0.173611	0.164179	-0.437951	0.0866939	8.47618e-07	288
FIRRE	non_PAR	Ast	female_only	X	131857960	rs5977576	A	G	0.172996	0.173611	0.17037	-0.437951	0.0866939	8.47618e-07	288
FIRRE	non_PAR	Ast	female_only	X	131858740	rs5975298	T	C	0.172996	0.173611	0.17037	-0.437951	0.0866939	8.47618e-07	288
FIRRE	non_PAR	Ast	female_only	X	131860194	rs5977578	A	T	0.172996	0.173611	0.17037	-0.437951	0.0866939	8.47618e-07	288
FIRRE	non_PAR	Ast	female_only	X	131864128	rs5933011	A	C	0.172996	0.173611	0.17037	-0.437951	0.0866939	8.47618e-07	288
FIRRE	non_PAR	Ast	female_only	X	131864968	rs5975301	A	G	0.170663	0.173611	0.157895	-0.437951	0.0866939	8.47618e-07	288
FRMPD4	non_PAR	Ast	female_only	X	12314769	rs72612879	A	G	0.188467	0.197917	0.148148	0.407593	0.079212	5.41003e-07	288
FRMPD4	non_PAR	Ast	female_only	X	12315052	rs5933985	C	T	0.187324	0.197917	0.141791	0.407593	0.079212	5.41003e-07	288
FRMPD4	non_PAR	Ast	female_only	X	12315221	rs5933986	C	G	0.189873	0.197917	0.155556	0.407593	0.079212	5.41003e-07	288
FRMPD4	non_PAR	Ast	female_only	X	12315653	rs7064115	A	G	0.186178	0.197917	0.135338	0.407593	0.079212	5.41003e-07	288
FRMPD4	non_PAR	Ast	female_only	X	12316086	rs7064207	C	A	0.188467	0.197917	0.148148	0.407593	0.079212	5.41003e-07	288
FRMPD4	non_PAR	Ast	female_only	X	12318062	rs5979589	G	A	0.195499	0.203125	0.162963	0.399519	0.0762419	3.42098e-07	288
FRMPD4	non_PAR	Ast	female_only	X	12325938	rs5935298	C	T	0.18706	0.197917	0.140741	0.417629	0.0777876	1.81535e-07	288
FRMPD4	non_PAR	Ast	female_only	X	12329246	rs5935300	C	T	0.187324	0.197917	0.141791	0.415561	0.0786619	2.77536e-07	288
FRMPD4	non_PAR	Ast	female_only	X	12330093	rs5933988	A	C	0.188732	0.199653	0.141791	0.402275	0.0787718	6.51628e-07	288
FRMPD4	non_PAR	Ast	female_only	X	12332440	rs5935302	T	C	0.19464	0.204861	0.150376	0.391047	0.0761262	5.64313e-07	288
FRMPD4	non_PAR	Ast	female_only	X	12333800	rs66865949	A	G	0.196906	0.204861	0.162963	0.391047	0.0761262	5.64313e-07	288
FRMPD4	non_PAR	Ast	female_only	X	12336845	rs5979598	A	G	0.198312	0.204861	0.17037	0.391047	0.0761262	5.64313e-07	288
KRBOX4	non_PAR	Ast	female_only	X	46405858	rs12558451	G	A	0.338959	0.350694	0.288889	0.331386	0.0657224	8.86645e-07	288
KRBOX4	non_PAR	Ast	female_only	X	46406147	rs7062064	T	C	0.338505	0.352431	0.278195	0.330268	0.0659264	1.03421e-06	288
KRBOX4	non_PAR	Ast	female_only	X	46406327	rs7056857	G	A	0.334752	0.350174	0.267176	0.33483	0.0665168	9.25082e-07	287
KRBOX4	non_PAR	Ast	female_only	X	46415009	rs5906196	G	C	0.333333	0.34375	0.288889	0.338908	0.0660077	5.70979e-07	288
KRBOX4	non_PAR	Ast	female_only	X	46416598	rs12391174	G	A	0.332394	0.34375	0.283582	0.338908	0.0660077	5.70979e-07	288
KRBOX4	non_PAR	Ast	female_only	X	46416957	rs4824579	A	T	0.332394	0.34375	0.283582	0.338908	0.0660077	5.70979e-07	288
KRBOX4	non_PAR	Ast	female_only	X	46417518	rs2182344	T	G	0.35493	0.366319	0.30597	0.343871	0.0649072	2.57816e-07	288
KRBOX4	non_PAR	Ast	female_only	X	46417607	rs4531176	C	T	0.332394	0.34375	0.283582	0.338908	0.0660077	5.70979e-07	288
KRBOX4	non_PAR	Ast	female_only	X	46422816	rs12687369	T	G	0.332394	0.34375	0.283582	0.350373	0.0654846	1.98857e-07	288
KRBOX4	non_PAR	Ast	female_only	X	46423037	rs12688613	G	A	0.332394	0.34375	0.283582	0.350373	0.0654846	1.98857e-07	288
KRBOX4	non_PAR	Ast	female_only	X	46423870	rs5906200	T	A	0.333333	0.34375	0.288889	0.350373	0.0654846	1.98857e-07	288
KRBOX4	non_PAR	Ast	female_only	X	46429125	rs5906202	T	C	0.679325	0.670139	0.718519	-0.427396	0.0672545	9.86325e-10	288
KRBOX4	non_PAR	Ast	female_only	X	46430355	rs5952875	G	A	0.68169	0.671875	0.723881	-0.427692	0.0671051	8.89017e-10	288
KRBOX4	non_PAR	Ast	female_only	X	46433150	rs58290554	T	TAAAC	0.675177	0.668403	0.705426	-0.436448	0.0668312	3.65603e-10	288
KRBOX4	non_PAR	Ast	female_only	X	46433798	rs5906203	T	C	0.317348	0.328125	0.270677	0.427692	0.0671051	8.89017e-10	288
KRBOX4	non_PAR	Ast	female_only	X	46440152	rs73198052	C	T	0.317862	0.326389	0.281481	0.427727	0.0677778	1.26238e-09	288
KRBOX4	non_PAR	Ast	female_only	X	46440204	rs112009422	G	A	0.317862	0.326389	0.281481	0.427727	0.0677778	1.26238e-09	288
KRBOX4	non_PAR	Ast	female_only	X	46442569	rs943012	G	A	0.680731	0.671875	0.718519	-0.427692	0.0671051	8.89017e-10	288
KRBOX4	non_PAR	Ast	female_only	X	46443284	rs7884200	G	A	0.680282	0.671875	0.716418	-0.427692	0.0671051	8.89017e-10	288
KRBOX4	non_PAR	Ast	female_only	X	46444969	rs1409197	C	T	0.680282	0.671875	0.716418	-0.427692	0.0671051	8.89017e-10	288
KRBOX4	non_PAR	Ast	female_only	X	46447598	rs4824405	A	G	0.682652	0.673611	0.721805	-0.427727	0.0677778	1.26238e-09	288
KRBOX4	non_PAR	Ast	female_only	X	46447613	rs10572590	CTGAT	C	0.679887	0.671875	0.715385	-0.423253	0.0680809	2.123e-09	288
KRBOX4	non_PAR	Ast	female_only	X	46447628	rs4824406	C	G	0.682652	0.673611	0.721805	-0.427727	0.0677778	1.26238e-09	288
KRBOX4	non_PAR	Ast	female_only	X	46448856	rs34206912	GCACC	G	0.678977	0.673611	0.703125	-0.427727	0.0677778	1.26238e-09	288
KRBOX4	non_PAR	Ast	female_only	X	46449040	rs11367614	AC	A	0.681241	0.673611	0.714286	-0.427727	0.0677778	1.26238e-09	288
KRBOX4	non_PAR	Ast	female_only	X	46451172	rs35551212	C	T	0.315493	0.324653	0.276119	0.42015	0.0679499	2.55535e-09	288
KRBOX4	non_PAR	Ast	female_only	X	46452332	rs6521109	G	C	0.68169	0.673611	0.716418	-0.427727	0.0677778	1.26238e-09	288
KRBOX4	non_PAR	Ast	female_only	X	46452480	rs5906206	A	G	0.2827	0.293403	0.237037	0.416271	0.0690123	5.82814e-09	288
KRBOX4	non_PAR	Ast	female_only	X	46453086	rs5905540	C	T	0.68169	0.673611	0.716418	-0.427727	0.0677778	1.26238e-09	288
KRBOX4	non_PAR	Ast	female_only	X	46453188	rs5905541	T	A	0.682138	0.673611	0.718519	-0.427727	0.0677778	1.26238e-09	288
KRBOX4	non_PAR	Ast	female_only	X	46453416	rs7890006	G	A	0.681241	0.673611	0.714286	-0.427727	0.0677778	1.26238e-09	288
KRBOX4	non_PAR	Ast	female_only	X	46455381	rs5906208	G	A	0.317862	0.326389	0.281481	0.427727	0.0677778	1.26238e-09	288
KRBOX4	non_PAR	Ast	female_only	X	46455540	rs4028231	A	T	0.681241	0.673611	0.714286	-0.427727	0.0677778	1.26238e-09	288
KRBOX4	non_PAR	Ast	female_only	X	46457139	rs5952884	G	C	0.682138	0.673611	0.718519	-0.427727	0.0677778	1.26238e-09	288
KRBOX4	non_PAR	Ast	female_only	X	46458047	rs5905542	G	A	0.682138	0.673611	0.718519	-0.427727	0.0677778	1.26238e-09	288
KRBOX4	non_PAR	Ast	female_only	X	46459694	rs17261453	G	A	0.317348	0.326389	0.278195	0.427727	0.0677778	1.26238e-09	288
KRBOX4	non_PAR	Ast	female_only	X	46463767	rs6611237	G	A	0.682138	0.673611	0.718519	-0.427727	0.0677778	1.26238e-09	288
KRBOX4	non_PAR	Ast	female_only	X	46464933	rs10598375	GCTT	G	0.67847	0.671875	0.707692	-0.419444	0.0680626	2.86121e-09	288
KRBOX4	non_PAR	Ast	female_only	X	46465158	rs7876304	T	C	0.682138	0.673611	0.718519	-0.427727	0.0677778	1.26238e-09	288
KRBOX4	non_PAR	Ast	female_only	X	46466378	rs6521112	G	C	0.682138	0.673611	0.718519	-0.427727	0.0677778	1.26238e-09	288
KRBOX4	non_PAR	Ast	female_only	X	46469002	rs2209586	G	A	0.316456	0.324653	0.281481	0.42015	0.0679499	2.55535e-09	288
KRBOX4	non_PAR	Ast	female_only	X	46472425	rs2182341	G	A	0.68169	0.673611	0.716418	-0.427727	0.0677778	1.26238e-09	288
KRBOX4	non_PAR	Ast	female_only	X	46473657	chrX:46473657:T:*	T	*	0.673295	0.666667	0.703125	-0.436893	0.068086	6.96883e-10	288
KRBOX4	non_PAR	Ast	female_only	X	46474727	rs11091187	C	T	0.683099	0.673611	0.723881	-0.427727	0.0677778	1.26238e-09	288
KRBOX4	non_PAR	Ast	female_only	X	46475028	rs5906214	C	T	0.681241	0.673611	0.714286	-0.427727	0.0677778	1.26238e-09	288
KRBOX4	non_PAR	Ast	female_only	X	46475113	rs5905544	A	G	0.68169	0.673611	0.716418	-0.427727	0.0677778	1.26238e-09	288
KRBOX4	non_PAR	Ast	female_only	X	46475595	rs6611242	G	A	0.68169	0.673611	0.716418	-0.427727	0.0677778	1.26238e-09	288
KRBOX4	non_PAR	Ast	female_only	X	46476182	chrX:46476182:A:AAC	A	AAC	0.68169	0.673611	0.716418	-0.427727	0.0677778	1.26238e-09	288
KRBOX4	non_PAR	Ast	female_only	X	46476384	rs5906215	C	T	0.681241	0.673611	0.714286	-0.427727	0.0677778	1.26238e-09	288
KRBOX4	non_PAR	Ast	female_only	X	46476567	rs12844197	C	G	0.684062	0.673611	0.729323	-0.430324	0.0678615	1.06483e-09	288
KRBOX4	non_PAR	Ast	female_only	X	46476574	rs5906216	A	C	0.28914	0.300347	0.240602	0.396402	0.0698535	3.84893e-08	288
KRBOX4	non_PAR	Ast	female_only	X	46478225	rs851277	A	C	0.680731	0.671875	0.718519	-0.412275	0.0685389	6.37588e-09	288
KRBOX4	non_PAR	Ast	female_only	X	46478973	rs2092339	G	C	0.314972	0.326389	0.265152	0.427727	0.0677778	1.26238e-09	288
KRBOX4	non_PAR	Ast	female_only	X	46480160	rs1103884	C	T	0.682138	0.673611	0.718519	-0.427727	0.0677778	1.26238e-09	288
KRBOX4	non_PAR	Ast	female_only	X	46481375	rs1100906	C	T	0.314003	0.326389	0.259542	0.427727	0.0677778	1.26238e-09	288
KRBOX4	non_PAR	Ast	female_only	X	46481744	rs1100907	C	T	0.316901	0.326389	0.276119	0.427727	0.0677778	1.26238e-09	288
KRBOX4	non_PAR	Ast	female_only	X	46481866	rs1100908	G	A	0.316901	0.326389	0.276119	0.427727	0.0677778	1.26238e-09	288
KRBOX4	non_PAR	Ast	female_only	X	46485843	rs1100911	A	G	0.316901	0.326389	0.276119	0.427727	0.0677778	1.26238e-09	288
KRBOX4	non_PAR	Ast	female_only	X	46488073	rs1100912	C	G	0.316901	0.326389	0.276119	0.427727	0.0677778	1.26238e-09	288
KRBOX4	non_PAR	Ast	female_only	X	46489118	rs1100913	A	G	0.313559	0.324653	0.265152	0.417613	0.0684795	4.06397e-09	288
KRBOX4	non_PAR	Ast	female_only	X	46489131	rs1100914	G	A	0.313559	0.324653	0.265152	0.417613	0.0684795	4.06397e-09	288
KRBOX4	non_PAR	Ast	female_only	X	46489213	rs1100915	G	A	0.316384	0.326389	0.272727	0.427727	0.0677778	1.26238e-09	288
KRBOX4	non_PAR	Ast	female_only	X	46489587	rs1100916	T	C	0.315938	0.326389	0.270677	0.427727	0.0677778	1.26238e-09	288
KRBOX4	non_PAR	Ast	female_only	X	46490182	rs1102887	G	C	0.316901	0.326389	0.276119	0.427727	0.0677778	1.26238e-09	288
KRBOX4	non_PAR	Ast	female_only	X	46492493	rs5906217	G	A	0.317862	0.326389	0.281481	0.427727	0.0677778	1.26238e-09	288
KRBOX4	non_PAR	Ast	female_only	X	46493547	rs5952890	T	A	0.314528	0.324653	0.270677	0.429326	0.068071	1.28858e-09	288
KRBOX4	non_PAR	Ast	female_only	X	46494855	rs60762218	A	G	0.314528	0.324653	0.270677	0.437131	0.0671735	4.17042e-10	288
KRBOX4	non_PAR	Ast	female_only	X	46494866	rs57896998	T	C	0.313559	0.324653	0.265152	0.437131	0.0671735	4.17042e-10	288
KRBOX4	non_PAR	Ast	female_only	X	46494886	rs5952891	T	C	0.314528	0.324653	0.270677	0.437131	0.0671735	4.17042e-10	288
KRBOX4	non_PAR	Ast	female_only	X	46495092	rs73198069	G	A	0.316901	0.326389	0.276119	0.427727	0.0677778	1.26238e-09	288
KRBOX4	non_PAR	Ast	female_only	X	46495362	rs73198071	C	T	0.316901	0.326389	0.276119	0.427727	0.0677778	1.26238e-09	288
KRBOX4	non_PAR	Ast	female_only	X	46495547	rs726682	G	T	0.317862	0.326389	0.281481	0.427727	0.0677778	1.26238e-09	288
KRBOX4	non_PAR	Ast	female_only	X	46496867	rs5906218	C	G	0.319149	0.329861	0.271318	0.425893	0.0666716	8.19672e-10	288
KRBOX4	non_PAR	Ast	female_only	X	46496891	rs5952892	C	G	0.320567	0.331597	0.271318	0.424351	0.0663926	8.03212e-10	288
KRBOX4	non_PAR	Ast	female_only	X	46497723	rs5952893	T	G	0.317862	0.326389	0.281481	0.427727	0.0677778	1.26238e-09	288
KRBOX4	non_PAR	Ast	female_only	X	46497907	rs72030542	TAC	T	0.315938	0.326389	0.270677	0.427727	0.0677778	1.26238e-09	288
KRBOX4	non_PAR	Ast	female_only	X	46498559	rs55646680	G	A	0.316901	0.326389	0.276119	0.427727	0.0677778	1.26238e-09	288
KRBOX4	non_PAR	Ast	female_only	X	46498682	rs55678135	C	T	0.315938	0.324653	0.278195	0.418616	0.0680917	3.10284e-09	288
KRBOX4	non_PAR	Ast	female_only	X	46499154	rs10156987	A	C	0.317862	0.326389	0.281481	0.427727	0.0677778	1.26238e-09	288
KRBOX4	non_PAR	Ast	female_only	X	46505524	rs55738800	G	A	0.316901	0.326389	0.276119	0.427727	0.0677778	1.26238e-09	288
KRBOX4	non_PAR	Ast	female_only	X	46506182	rs73198074	G	A	0.316456	0.324653	0.281481	0.42015	0.0679499	2.55535e-09	288
KRBOX4	non_PAR	Ast	female_only	X	46506440	rs5906220	G	A	0.313643	0.321181	0.281481	0.438569	0.0683662	7.03866e-10	288
KRBOX4	non_PAR	Ast	female_only	X	46506997	rs5906221	G	A	0.316456	0.324653	0.281481	0.42015	0.0679499	2.55535e-09	288
KRBOX4	non_PAR	Ast	female_only	X	46507350	rs5952895	T	C	0.316901	0.326389	0.276119	0.427727	0.0677778	1.26238e-09	288
KRBOX4	non_PAR	Ast	female_only	X	46507441	rs5905546	T	C	0.316901	0.324653	0.283582	0.42015	0.0679499	2.55535e-09	288
KRBOX4	non_PAR	Ast	female_only	X	46508573	rs5906222	A	T	0.317862	0.326389	0.281481	0.419708	0.0680628	2.80137e-09	288
KRBOX4	non_PAR	Ast	female_only	X	46512667	rs113640900	G	A	0.311707	0.321181	0.270677	0.426122	0.0681923	1.77992e-09	288
KRBOX4	non_PAR	Ast	female_only	X	46513247	rs5952896	T	C	0.31831	0.326389	0.283582	0.427727	0.0677778	1.26238e-09	288
KRBOX4	non_PAR	Ast	female_only	X	46513355	rs6609422	T	C	0.316456	0.324653	0.281481	0.42015	0.0679499	2.55535e-09	288
KRBOX4	non_PAR	Ast	female_only	X	46516204	rs5906223	G	T	0.311707	0.321181	0.270677	0.424563	0.0678045	1.65863e-09	288
KRBOX4	non_PAR	Ast	female_only	X	46516921	rs2223500	T	C	0.312147	0.322917	0.265152	0.432018	0.0676225	8.16244e-10	288
KRBOX4	non_PAR	Ast	female_only	X	46519061	rs5905547	G	T	0.308886	0.317708	0.270677	0.42098	0.0683547	2.9224e-09	288
KRBOX4	non_PAR	Ast	female_only	X	46520313	rs5952383	T	C	0.315049	0.322917	0.281481	0.432018	0.0676225	8.16244e-10	288
KRBOX4	non_PAR	Ast	female_only	X	46520869	rs5906226	C	T	0.310734	0.321181	0.265152	0.424563	0.0678045	1.65863e-09	288
KRBOX4	non_PAR	Ast	female_only	X	46521200	rs12559448	A	G	0.306065	0.314236	0.270677	0.410189	0.0677311	5.1107e-09	288
KRBOX4	non_PAR	Ast	female_only	X	46521826	rs56101606	C	T	0.314085	0.322917	0.276119	0.432018	0.0676225	8.16244e-10	288
KRBOX4	non_PAR	Ast	female_only	X	46521992	rs5906227	T	G	0.312676	0.321181	0.276119	0.424563	0.0678045	1.65863e-09	288
KRBOX4	non_PAR	Ast	female_only	X	46523423	rs5906228	C	T	0.312588	0.322917	0.267176	0.432018	0.0676225	8.16244e-10	288
KRBOX4	non_PAR	Ast	female_only	X	46523573	rs5906229	T	C	0.314085	0.322917	0.276119	0.441698	0.0682507	5.11022e-10	288
KRBOX4	non_PAR	Ast	female_only	X	46525599	rs5906230	A	G	0.313117	0.322917	0.270677	0.432018	0.0676225	8.16244e-10	288
KRBOX4	non_PAR	Ast	female_only	X	46528486	rs56160764	G	A	0.314085	0.322917	0.276119	0.432018	0.0676225	8.16244e-10	288
KRBOX4	non_PAR	Ast	female_only	X	46529007	rs2003665	G	A	0.315049	0.322917	0.281481	0.432018	0.0676225	8.16244e-10	288
KRBOX4	non_PAR	Ast	female_only	X	46529023	rs5906232	T	G	0.312676	0.321181	0.276119	0.424563	0.0678045	1.65863e-09	288
KRBOX4	non_PAR	Ast	female_only	X	46529221	rs2011100	C	T	0.315049	0.322917	0.281481	0.432018	0.0676225	8.16244e-10	288
KRBOX4	non_PAR	Ast	female_only	X	46531542	rs5952385	T	C	0.314085	0.322917	0.276119	0.432018	0.0676225	8.16244e-10	288
KRBOX4	non_PAR	Ast	female_only	X	46532025	rs55781630	C	A	0.315049	0.322917	0.281481	0.432018	0.0676225	8.16244e-10	288
KRBOX4	non_PAR	Ast	female_only	X	46532588	rs1569481	C	T	0.311174	0.322917	0.259542	0.432018	0.0676225	8.16244e-10	288
KRBOX4	non_PAR	Ast	female_only	X	46533054	rs73198079	A	T	0.312676	0.321181	0.276119	0.424563	0.0678045	1.65863e-09	288
KRBOX4	non_PAR	Ast	female_only	X	46534800	rs13440721	T	G	0.315049	0.322917	0.281481	0.432018	0.0676225	8.16244e-10	288
KRBOX4	non_PAR	Ast	female_only	X	46535491	rs28520170	A	T	0.315049	0.322917	0.281481	0.432018	0.0676225	8.16244e-10	288
KRBOX4	non_PAR	Ast	female_only	X	46537132	rs13440472	C	G	0.314085	0.321181	0.283582	0.440804	0.0676166	3.90229e-10	288
KRBOX4	non_PAR	Ast	female_only	X	46538805	rs5952900	C	T	0.314085	0.322917	0.276119	0.432018	0.0676225	8.16244e-10	288
KRBOX4	non_PAR	Ast	female_only	X	46539297	rs55904393	C	T	0.311707	0.321181	0.270677	0.424563	0.0678045	1.65863e-09	288
KRBOX4	non_PAR	Ast	female_only	X	46540924	rs1963684	T	C	0.315049	0.322917	0.281481	0.432018	0.0676225	8.16244e-10	288
KRBOX4	non_PAR	Ast	female_only	X	46541021	rs5952904	G	A	0.313117	0.322917	0.270677	0.432018	0.0676225	8.16244e-10	288
KRBOX4	non_PAR	Ast	female_only	X	46541312	rs1963142	T	G	0.310734	0.321181	0.265152	0.434532	0.0676454	6.70317e-10	288
KRBOX4	non_PAR	Ast	female_only	X	46543853	rs73198083	A	T	0.315049	0.322917	0.281481	0.429543	0.0671676	7.87354e-10	288
KRBOX4	non_PAR	Ast	female_only	X	46550433	rs149776136	A	G	0.310734	0.321181	0.265152	0.435859	0.066808	3.79533e-10	288
KRBOX4	non_PAR	Ast	female_only	X	46551366	rs5906234	G	A	0.311268	0.319444	0.276119	0.444327	0.0672372	2.3432e-10	288
KRBOX4	non_PAR	Ast	female_only	X	46557596	rs10126199	T	C	0.313117	0.322917	0.270677	0.443055	0.0666136	1.83172e-10	288
KRBOX4	non_PAR	Ast	female_only	X	46563132	rs5952907	T	C	0.313643	0.321181	0.281481	0.43611	0.0669618	4.04585e-10	288
KRBOX4	non_PAR	Ast	female_only	X	46563934	rs56194253	G	A	0.311707	0.321181	0.270677	0.435859	0.066808	3.79533e-10	288
KRBOX4	non_PAR	Ast	female_only	X	46565005	rs7473341	A	C	0.313643	0.321181	0.281481	0.435859	0.066808	3.79533e-10	288
KRBOX4	non_PAR	Ast	female_only	X	46566425	rs35265825	G	A	0.30922	0.321181	0.255814	0.435859	0.066808	3.79533e-10	288
KRBOX4	non_PAR	Ast	female_only	X	46567331	chrX:46567331:T:*	T	*	0.342736	0.359375	0.270677	0.306248	0.0546789	5.63067e-08	288
KRBOX4	non_PAR	Ast	female_only	X	46575686	rs1003507	T	C	0.314085	0.322917	0.276119	0.443055	0.0666136	1.83172e-10	288
KRBOX4	non_PAR	Ast	female_only	X	46579575	rs140937709	CT	C	0.313643	0.321181	0.281481	0.435859	0.066808	3.79533e-10	288
KRBOX4	non_PAR	Ast	female_only	X	46581198	rs5906238	G	A	0.314085	0.322917	0.276119	0.442068	0.0665149	1.88508e-10	288
KRBOX4	non_PAR	Ast	female_only	X	46590591	rs5952909	A	G	0.313643	0.321181	0.281481	0.435859	0.066808	3.79533e-10	288
KRBOX4	non_PAR	Ast	female_only	X	46596672	rs2006250	A	G	0.309423	0.314236	0.288889	0.440607	0.067873	4.56352e-10	288
KRBOX4	non_PAR	Ast	female_only	X	46601464	rs3209594	G	A	0.293952	0.300347	0.266667	0.401014	0.068113	1.2625e-08	288
KRBOX4	non_PAR	Ast	female_only	X	46603788	rs5906242	G	A	0.298592	0.305556	0.268657	0.411697	0.0681574	5.56545e-09	288
KRBOX4	non_PAR	Ast	female_only	X	46607340	rs1883255	G	A	0.299578	0.305556	0.274074	0.411697	0.0681574	5.56545e-09	288
KRBOX4	non_PAR	Ast	female_only	X	46607746	rs5906243	C	T	0.299578	0.305556	0.274074	0.411697	0.0681574	5.56545e-09	288
KRBOX4	non_PAR	Ast	female_only	X	46607919	rs5906245	C	T	0.295775	0.303819	0.261194	0.419908	0.0679319	2.5825e-09	288
KRBOX4	non_PAR	Ast	female_only	X	46608070	rs5906246	C	G	0.300985	0.307292	0.274074	0.424138	0.0681417	2.03756e-09	288
KRBOX4	non_PAR	Ast	female_only	X	46608153	rs73200257	G	A	0.296765	0.303819	0.266667	0.419908	0.0679319	2.5825e-09	288
KRBOX4	non_PAR	Ast	female_only	X	46609345	rs5906247	C	G	0.309423	0.314236	0.288889	0.432419	0.069149	1.73504e-09	288
KRBOX4	non_PAR	Ast	female_only	X	46626726	rs73200263	G	A	0.298592	0.307292	0.261194	0.423755	0.0674572	1.48228e-09	288
KRBOX4	non_PAR	Ast	female_only	X	46637594	rs5905554	T	A	0.303797	0.310764	0.274074	0.435085	0.0668783	4.21483e-10	288
KRBOX4	non_PAR	Ast	female_only	X	46647563	rs17327362	T	G	0.313643	0.321181	0.281481	0.42755	0.0672064	9.49336e-10	288
KRBOX4	non_PAR	Ast	female_only	X	46680160	rs5952920	C	A	0.292546	0.300347	0.259259	0.358352	0.0688521	4.06602e-07	288
KRBOX4	non_PAR	Ast	female_only	X	46680785	rs5905555	A	C	0.294366	0.302083	0.261194	0.347333	0.0689687	9.12641e-07	288
KRBOX4	non_PAR	Ast	female_only	X	46683065	rs5905556	C	T	0.289548	0.300347	0.242424	0.358352	0.0688521	4.06602e-07	288
KRBOX4	non_PAR	Ast	female_only	X	46683343	rs5906254	A	G	0.297183	0.305556	0.261194	0.347024	0.0685743	8.12625e-07	288
KRBOX4	non_PAR	Ast	female_only	X	46692875	rs67496984	T	C	0.294366	0.303819	0.253731	0.349184	0.0691887	8.67361e-07	288
LINC01285	non_PAR	Ast	female_only	X	119161019	rs149592653	G	C	0.0604782	0.0555556	0.0814815	0.545304	0.1055	4.83816e-07	288
NBDY	non_PAR	Ast	female_only	X	55731848	rs5914431	A	T	0.731364	0.717014	0.792593	0.415541	0.0748053	7.11754e-08	288
NBDY	non_PAR	Ast	female_only	X	55731975	rs5914432	C	T	0.731364	0.717014	0.792593	0.415541	0.0748053	7.11754e-08	288
NBDY	non_PAR	Ast	female_only	X	55739864	rs5914437	G	A	0.731364	0.717014	0.792593	0.415541	0.0748053	7.11754e-08	288
NBDY	non_PAR	Ast	female_only	X	55744408	rs5914438	G	C	0.727786	0.713542	0.789474	0.428218	0.0737901	1.97038e-08	288
NBDY	non_PAR	Ast	female_only	X	55747213	rs12558932	G	A	0.729577	0.715278	0.791045	0.41141	0.0750207	1.02012e-07	288
NBDY	non_PAR	Ast	female_only	X	55747654	rs2375466	G	T	0.717913	0.703125	0.781955	0.417065	0.0728412	2.95536e-08	288
NBDY	non_PAR	Ast	female_only	X	55748347	rs79389083	A	G	0.730986	0.717014	0.791045	0.415541	0.0748053	7.11754e-08	288
NBDY	non_PAR	Ast	female_only	X	55748480	rs137944891	C	T	0.731364	0.717014	0.792593	0.415541	0.0748053	7.11754e-08	288
NBDY	non_PAR	Ast	female_only	X	55749070	rs77886835	C	T	0.678674	0.661458	0.762712	0.410557	0.072043	3.39876e-08	288
NBDY	non_PAR	Ast	female_only	X	55750347	rs4826287	A	G	0.731364	0.717014	0.792593	0.415541	0.0748053	7.11754e-08	288
NBDY	non_PAR	Ast	female_only	X	55751706	rs1007153	T	C	0.731364	0.717014	0.792593	0.415541	0.0748053	7.11754e-08	288
NBDY	non_PAR	Ast	female_only	X	55757621	rs4826413	G	A	0.731364	0.717014	0.792593	0.415541	0.0748053	7.11754e-08	288
NBDY	non_PAR	Ast	female_only	X	55761722	rs6611431	C	T	0.729577	0.715278	0.791045	0.41977	0.0745753	4.87809e-08	288
NBDY	non_PAR	Ast	female_only	X	55762348	rs78982328	T	TAAAG	0.728045	0.715278	0.784615	0.408694	0.0742	9.03421e-08	288
NBDY	non_PAR	Ast	female_only	X	55764374	rs34415667	AAGG	A	0.726629	0.713542	0.784615	0.415946	0.0748431	7.0236e-08	288
NBDY	non_PAR	Ast	female_only	X	55764648	rs5960483	C	T	0.729958	0.715278	0.792593	0.414086	0.0751505	8.93923e-08	288
NBDY	non_PAR	Ast	female_only	X	55770006	rs145760949	A	G	0.732771	0.71875	0.792593	0.404399	0.0749202	1.57224e-07	288
NBDY	non_PAR	Ast	female_only	X	55771296	rs4459002	A	G	0.733427	0.71875	0.796992	0.404399	0.0749202	1.57224e-07	288
NBDY	non_PAR	Ast	female_only	X	55771824	rs4826415	G	A	0.732771	0.71875	0.792593	0.404399	0.0749202	1.57224e-07	288
NBDY	non_PAR	Ast	female_only	X	55774762	rs1408980	A	T	0.732771	0.71875	0.792593	0.404399	0.0749202	1.57224e-07	288
NBDY	non_PAR	Ast	female_only	X	55774865	rs1830921	G	A	0.731638	0.71875	0.787879	0.404399	0.0749202	1.57224e-07	288
NBDY	non_PAR	Ast	female_only	X	55776757	rs5902547	GT	G	0.732771	0.71875	0.792593	0.404399	0.0749202	1.57224e-07	288
NBDY	non_PAR	Ast	female_only	X	55779505	rs5960490	G	T	0.732771	0.71875	0.792593	0.404399	0.0749202	1.57224e-07	288
NBDY	non_PAR	Ast	female_only	X	55785168	rs5914452	G	A	0.732771	0.71875	0.792593	0.404399	0.0749202	1.57224e-07	288
NBDY	non_PAR	Ast	female_only	X	55796525	rs5914457	G	A	0.732771	0.71875	0.792593	0.404399	0.0749202	1.57224e-07	288
NBDY	non_PAR	Ast	female_only	X	55796759	rs6612367	G	A	0.732771	0.71875	0.792593	0.404399	0.0749202	1.57224e-07	288
NBDY	non_PAR	Ast	female_only	X	55797183	rs5914460	T	C	0.732394	0.71875	0.791045	0.404399	0.0749202	1.57224e-07	288
NBDY	non_PAR	Ast	female_only	X	55801810	rs1325573	G	A	0.732394	0.71875	0.791045	0.404399	0.0749202	1.57224e-07	288
NBDY	non_PAR	Ast	female_only	X	55803222	rs6611434	T	C	0.731364	0.717014	0.792593	0.400184	0.0751272	2.23604e-07	288
NBDY	non_PAR	Ast	female_only	X	55803332	rs6612370	T	C	0.732394	0.71875	0.791045	0.404399	0.0749202	1.57224e-07	288
NBDY	non_PAR	Ast	female_only	X	55804428	rs6612371	A	G	0.732017	0.71875	0.789474	0.404399	0.0749202	1.57224e-07	288
NBDY	non_PAR	Ast	female_only	X	55805126	rs1325571	G	A	0.732394	0.71875	0.791045	0.404399	0.0749202	1.57224e-07	288
NBDY	non_PAR	Ast	female_only	X	55806254	rs4826421	C	T	0.732394	0.71875	0.791045	0.404399	0.0749202	1.57224e-07	288
NBDY	non_PAR	Ast	female_only	X	55806513	rs148655403	T	G	0.732394	0.71875	0.791045	0.404399	0.0749202	1.57224e-07	288
NBDY	non_PAR	Ast	female_only	X	55806621	rs143688136	G	A	0.732771	0.71875	0.792593	0.404399	0.0749202	1.57224e-07	288
NBDY	non_PAR	Ast	female_only	X	55808109	rs4364767	G	C	0.732394	0.71875	0.791045	0.404399	0.0749202	1.57224e-07	288
NBDY	non_PAR	Ast	female_only	X	55808343	rs4351528	G	A	0.731364	0.717014	0.792593	0.402975	0.0743098	1.38647e-07	288
NBDY	non_PAR	Ast	female_only	X	55808865	rs6521287	G	C	0.727273	0.715278	0.78125	0.396122	0.0749481	2.74284e-07	288
NBDY	non_PAR	Ast	female_only	X	55808866	rs6521288	G	T	0.727273	0.715278	0.78125	0.396122	0.0749481	2.74284e-07	288
NBDY	non_PAR	Ast	female_only	X	55810191	rs4329403	C	T	0.732771	0.71875	0.792593	0.404399	0.0749202	1.57224e-07	288
NBDY	non_PAR	Ast	female_only	X	55810581	rs6612377	C	T	0.732771	0.71875	0.792593	0.404399	0.0749202	1.57224e-07	288
NBDY	non_PAR	Ast	female_only	X	55813340	rs12559319	G	T	0.733803	0.71875	0.798507	0.404399	0.0749202	1.57224e-07	288
NBDY	non_PAR	Ast	female_only	X	55815078	rs942845	C	T	0.732394	0.71875	0.791045	0.404399	0.0749202	1.57224e-07	288
NBDY	non_PAR	Ast	female_only	X	55819334	rs5960101	C	T	0.732394	0.71875	0.791045	0.404399	0.0749202	1.57224e-07	288
NBDY	non_PAR	Ast	female_only	X	55819887	rs1575772	A	T	0.733427	0.71875	0.796992	0.404399	0.0749202	1.57224e-07	288
NBDY	non_PAR	Ast	female_only	X	55820249	rs5960503	G	A	0.732771	0.71875	0.792593	0.404399	0.0749202	1.57224e-07	288
NBDY	non_PAR	Ast	female_only	X	55825380	rs6612382	A	T	0.732771	0.71875	0.792593	0.404399	0.0749202	1.57224e-07	288
NBDY	non_PAR	Ast	female_only	X	55826263	rs5914476	G	T	0.732771	0.71875	0.792593	0.404399	0.0749202	1.57224e-07	288
NBDY	non_PAR	Ast	female_only	X	55826633	rs6612384	T	C	0.732771	0.71875	0.792593	0.404399	0.0749202	1.57224e-07	288
NBDY	non_PAR	Ast	female_only	X	55826888	rs6612385	G	A	0.72843	0.715278	0.78626	0.404612	0.075384	1.8289e-07	288
NBDY	non_PAR	Ast	female_only	X	55826889	rs6612386	A	G	0.72843	0.715278	0.78626	0.404612	0.075384	1.8289e-07	288
NBDY	non_PAR	Ast	female_only	X	55827570	rs2094088	C	T	0.731364	0.717014	0.792593	0.405346	0.0750093	1.52416e-07	288
NBDY	non_PAR	Ast	female_only	X	55828637	rs2094089	T	A	0.732017	0.71875	0.789474	0.404399	0.0749202	1.57224e-07	288
NBDY	non_PAR	Ast	female_only	X	55832020	rs75535160	C	T	0.733803	0.71875	0.798507	0.404399	0.0749202	1.57224e-07	288
NBDY	non_PAR	Ast	female_only	X	55835533	rs5914480	G	A	0.732394	0.71875	0.791045	0.404399	0.0749202	1.57224e-07	288
NBDY	non_PAR	Ast	female_only	X	55836000	rs138677352	CA	C	0.731638	0.71875	0.787879	0.404399	0.0749202	1.57224e-07	288
NBDY	non_PAR	Ast	female_only	X	55836454	rs4826427	T	A	0.731364	0.717014	0.792593	0.408334	0.0750836	1.28295e-07	288
NBDY	non_PAR	Ast	female_only	X	55836985	rs4826428	A	T	0.731638	0.71875	0.787879	0.404399	0.0749202	1.57224e-07	288
NBDY	non_PAR	Ast	female_only	X	55838431	rs6611437	T	C	0.732017	0.71875	0.789474	0.404399	0.0749202	1.57224e-07	288
NBDY	non_PAR	Ast	female_only	X	55843555	rs5914486	C	A	0.732771	0.71875	0.792593	0.404399	0.0749202	1.57224e-07	288
NBDY	non_PAR	Ast	female_only	X	55843882	rs5914487	G	A	0.732394	0.71875	0.791045	0.404399	0.0749202	1.57224e-07	288
NBDY	non_PAR	Ast	female_only	X	55844435	rs60501146	C	A	0.732394	0.71875	0.791045	0.404399	0.0749202	1.57224e-07	288
NBDY	non_PAR	Ast	female_only	X	55844903	rs11752718	C	T	0.731259	0.71875	0.78626	0.404399	0.0749202	1.57224e-07	288
NBDY	non_PAR	Ast	female_only	X	55845928	rs139386223	TC	T	0.730986	0.717014	0.791045	0.402975	0.0743098	1.38647e-07	288
NBDY	non_PAR	Ast	female_only	X	55846028	rs6612391	C	T	0.732771	0.71875	0.792593	0.404399	0.0749202	1.57224e-07	288
NBDY	non_PAR	Ast	female_only	X	55846130	rs6612392	G	A	0.732771	0.71875	0.792593	0.404399	0.0749202	1.57224e-07	288
NBDY	non_PAR	Ast	female_only	X	55846225	rs6612393	G	T	0.732017	0.71875	0.789474	0.404399	0.0749202	1.57224e-07	288
NBDY	non_PAR	Ast	female_only	X	55846495	rs5914488	C	T	0.733427	0.71875	0.796992	0.404399	0.0749202	1.57224e-07	288
NBDY	non_PAR	Ast	female_only	X	55846568	rs5914489	G	A	0.732394	0.71875	0.791045	0.404399	0.0749202	1.57224e-07	288
NBDY	non_PAR	Ast	female_only	X	55846939	rs5960517	A	G	0.731259	0.71875	0.78626	0.404399	0.0749202	1.57224e-07	288
NBDY	non_PAR	Ast	female_only	X	55847727	rs5960103	G	A	0.732771	0.71875	0.792593	0.404399	0.0749202	1.57224e-07	288
NBDY	non_PAR	Ast	female_only	X	55848243	rs7062818	G	A	0.732017	0.71875	0.789474	0.404399	0.0749202	1.57224e-07	288
NBDY	non_PAR	Ast	female_only	X	55848449	rs6612394	A	T	0.732394	0.71875	0.791045	0.404399	0.0749202	1.57224e-07	288
NBDY	non_PAR	Ast	female_only	X	55849705	rs5960519	C	G	0.733427	0.71875	0.796992	0.404399	0.0749202	1.57224e-07	288
NBDY	non_PAR	Ast	female_only	X	55850426	rs6611439	C	A	0.745429	0.732639	0.8	0.395554	0.0773959	6.39411e-07	288
NBDY	non_PAR	Ast	female_only	X	55851140	rs5914492	G	T	0.732394	0.71875	0.791045	0.404399	0.0749202	1.57224e-07	288
NBDY	non_PAR	Ast	female_only	X	55851471	rs5914494	G	A	0.732017	0.71875	0.789474	0.404399	0.0749202	1.57224e-07	288
NBDY	non_PAR	Ast	female_only	X	55854840	rs5960521	T	C	0.732394	0.71875	0.791045	0.404399	0.0749202	1.57224e-07	288
NBDY	non_PAR	Ast	female_only	X	55854918	rs5960522	G	A	0.732394	0.71875	0.791045	0.404399	0.0749202	1.57224e-07	288
NBDY	non_PAR	Ast	female_only	X	55854953	rs6611442	T	C	0.732017	0.71875	0.789474	0.404399	0.0749202	1.57224e-07	288
NBDY	non_PAR	Ast	female_only	X	55855837	rs12395496	T	G	0.732771	0.71875	0.792593	0.404399	0.0749202	1.57224e-07	288
NBDY	non_PAR	Ast	female_only	X	55856144	rs5960107	C	T	0.732771	0.71875	0.792593	0.404399	0.0749202	1.57224e-07	288
NBDY	non_PAR	Ast	female_only	X	55857237	rs11091457	C	T	0.733803	0.720486	0.791045	0.391926	0.075123	3.82701e-07	288
NBDY	non_PAR	Ast	female_only	X	55857471	rs11091458	T	C	0.732394	0.71875	0.791045	0.404399	0.0749202	1.57224e-07	288
NBDY	non_PAR	Ast	female_only	X	55858100	rs1830923	A	G	0.732017	0.71875	0.789474	0.404399	0.0749202	1.57224e-07	288
NBDY	non_PAR	Ast	female_only	X	55861400	rs35034761	TTG	T	0.731638	0.717014	0.795455	0.423983	0.0745571	3.61843e-08	288
NBDY	non_PAR	Ast	female_only	X	55866177	rs11091459	T	C	0.733803	0.71875	0.798507	0.404399	0.0749202	1.57224e-07	288
NBDY	non_PAR	Ast	female_only	X	55867558	rs6612400	A	G	0.733803	0.71875	0.798507	0.404399	0.0749202	1.57224e-07	288
NBDY	non_PAR	Ast	female_only	X	55867932	rs1536163	T	C	0.732771	0.717014	0.8	0.405295	0.0742322	1.15194e-07	288
NBDY	non_PAR	Ast	female_only	X	55868050	rs1536162	C	G	0.734177	0.71875	0.8	0.404399	0.0749202	1.57224e-07	288
NBDY	non_PAR	Ast	female_only	X	55868391	rs2147930	C	T	0.732771	0.71875	0.792593	0.404399	0.0749202	1.57224e-07	288
NBDY	non_PAR	Ast	female_only	X	55868619	rs2147931	G	A	0.732771	0.71875	0.792593	0.404399	0.0749202	1.57224e-07	288
NBDY	non_PAR	Ast	female_only	X	55869819	rs5913875	A	G	0.733427	0.71875	0.796992	0.404399	0.0749202	1.57224e-07	288
NBDY	non_PAR	Ast	female_only	X	55871432	rs2147932	A	G	0.732771	0.71875	0.792593	0.404399	0.0749202	1.57224e-07	288
NBDY	non_PAR	Ast	female_only	X	55872241	rs4826432	T	G	0.733803	0.71875	0.798507	0.404399	0.0749202	1.57224e-07	288
NBDY	non_PAR	Ast	female_only	X	55872313	rs4826433	T	C	0.732771	0.717014	0.8	0.404639	0.0745679	1.36207e-07	288
NBDY	non_PAR	Ast	female_only	X	55873173	rs6611444	T	C	0.733803	0.71875	0.798507	0.404399	0.0749202	1.57224e-07	288
NBDY	non_PAR	Ast	female_only	X	55874245	rs5914502	G	T	0.732771	0.71875	0.792593	0.404399	0.0749202	1.57224e-07	288
NBDY	non_PAR	Ast	female_only	X	55874401	rs6612402	A	G	0.733803	0.71875	0.798507	0.404399	0.0749202	1.57224e-07	288
NBDY	non_PAR	Ast	female_only	X	55875777	rs6612403	G	C	0.734838	0.71875	0.804511	0.404399	0.0749202	1.57224e-07	288
NBDY	non_PAR	Ast	female_only	X	55875977	rs4826292	C	A	0.732771	0.71875	0.792593	0.404399	0.0749202	1.57224e-07	288
NBDY	non_PAR	Ast	female_only	X	55877952	rs723895	G	A	0.732394	0.71875	0.791045	0.404399	0.0749202	1.57224e-07	288
NBDY	non_PAR	Ast	female_only	X	55880886	rs5914505	A	G	0.731638	0.71875	0.787879	0.404399	0.0749202	1.57224e-07	288
NBDY	non_PAR	Ast	female_only	X	55880914	rs5914506	A	C	0.730226	0.717014	0.787879	0.403824	0.0752142	1.81409e-07	288
NBDY	non_PAR	Ast	female_only	X	55883479	rs2209497	G	A	0.733051	0.71875	0.795455	0.404399	0.0749202	1.57224e-07	288
NBDY	non_PAR	Ast	female_only	X	55884392	rs4826436	T	G	0.732394	0.71875	0.791045	0.404399	0.0749202	1.57224e-07	288
NBDY	non_PAR	Ast	female_only	X	55884528	rs6612404	G	C	0.732394	0.71875	0.791045	0.404399	0.0749202	1.57224e-07	288
NBDY	non_PAR	Ast	female_only	X	55885567	rs5914509	C	T	0.727273	0.715278	0.78125	0.407374	0.0742557	1.00916e-07	288
NBDY	non_PAR	Ast	female_only	X	55885574	rs5914510	C	G	0.727273	0.715278	0.78125	0.407374	0.0742557	1.00916e-07	288
NBDY	non_PAR	Ast	female_only	X	55886945	rs78805226	A	G	0.724286	0.713542	0.774194	0.393937	0.0754393	3.73913e-07	288
NBDY	non_PAR	Ast	female_only	X	55886946	rs62626431	A	C	0.724286	0.713542	0.774194	0.393937	0.0754393	3.73913e-07	288
NBDY	non_PAR	Ast	female_only	X	55886951	rs75806298	G	T	0.726106	0.715278	0.776	0.397581	0.0751451	2.66895e-07	288
NBDY	non_PAR	Ast	female_only	X	55887364	rs147217931	T	C	0.732017	0.71875	0.789474	0.404399	0.0749202	1.57224e-07	288
NBDY	non_PAR	Ast	female_only	X	55887385	rs140652425	G	A	0.732017	0.71875	0.789474	0.404399	0.0749202	1.57224e-07	288
NBDY	non_PAR	Ast	female_only	X	55887673	rs12383482	C	T	0.732394	0.71875	0.791045	0.404399	0.0749202	1.57224e-07	288
NBDY	non_PAR	Ast	female_only	X	55888129	rs4826294	A	T	0.732394	0.71875	0.791045	0.404399	0.0749202	1.57224e-07	288
NBDY	non_PAR	Ast	female_only	X	55888589	rs5914514	T	C	0.730986	0.717014	0.791045	0.398886	0.0744438	1.91355e-07	288
NBDY	non_PAR	Ast	female_only	X	55889398	rs6611447	C	T	0.732017	0.71875	0.789474	0.404399	0.0749202	1.57224e-07	288
NBDY	non_PAR	Ast	female_only	X	55889410	rs6611448	A	G	0.732017	0.71875	0.789474	0.404399	0.0749202	1.57224e-07	288
NBDY	non_PAR	Ast	female_only	X	55889764	rs5913878	A	G	0.732394	0.71875	0.791045	0.404399	0.0749202	1.57224e-07	288
NBDY	non_PAR	Ast	female_only	X	55894017	rs2182191	A	G	0.731638	0.71875	0.787879	0.404399	0.0749202	1.57224e-07	288
NBDY	non_PAR	Ast	female_only	X	55895356	rs6611450	C	G	0.731638	0.71875	0.787879	0.404399	0.0749202	1.57224e-07	288
NBDY	non_PAR	Ast	female_only	X	55898019	rs4452939	C	G	0.733427	0.71875	0.796992	0.404399	0.0749202	1.57224e-07	288
NBDY	non_PAR	Ast	female_only	X	55898153	rs6612414	G	A	0.733803	0.71875	0.798507	0.404399	0.0749202	1.57224e-07	288
NBDY	non_PAR	Ast	female_only	X	55898604	rs12855278	T	C	0.732394	0.71875	0.791045	0.404399	0.0749202	1.57224e-07	288
NBDY	non_PAR	Ast	female_only	X	55898843	rs11798694	T	C	0.732394	0.71875	0.791045	0.404399	0.0749202	1.57224e-07	288
NBDY	non_PAR	Ast	female_only	X	55900001	rs12556791	A	G	0.731259	0.71875	0.78626	0.404399	0.0749202	1.57224e-07	288
NBDY	non_PAR	Ast	female_only	X	55900646	rs11091468	A	T	0.732017	0.71875	0.789474	0.404399	0.0749202	1.57224e-07	288
NBDY	non_PAR	Ast	female_only	X	55900973	rs4396020	G	A	0.732394	0.71875	0.791045	0.404399	0.0749202	1.57224e-07	288
NBDY	non_PAR	Ast	female_only	X	55901719	rs5960529	T	C	0.732394	0.71875	0.791045	0.404399	0.0749202	1.57224e-07	288
NBDY	non_PAR	Ast	female_only	X	55911703	rs6612417	T	G	0.732771	0.71875	0.792593	0.404399	0.0749202	1.57224e-07	288
NBDY	non_PAR	Ast	female_only	X	55914567	rs12686874	G	A	0.732394	0.71875	0.791045	0.404399	0.0749202	1.57224e-07	288
NBDY	non_PAR	Ast	female_only	X	55915797	rs12841325	G	A	0.732771	0.71875	0.792593	0.404399	0.0749202	1.57224e-07	288
NBDY	non_PAR	Ast	female_only	X	55918575	rs5914518	A	G	0.732017	0.71875	0.789474	0.404399	0.0749202	1.57224e-07	288
NBDY	non_PAR	Ast	female_only	X	55920419	rs4826296	C	T	0.732771	0.71875	0.792593	0.404399	0.0749202	1.57224e-07	288
NBDY	non_PAR	Ast	female_only	X	55920434	rs4826437	G	T	0.732771	0.71875	0.792593	0.404399	0.0749202	1.57224e-07	288
NBDY	non_PAR	Ast	female_only	X	55926799	rs5960532	G	A	0.760563	0.746528	0.820896	0.441808	0.0793354	6.63101e-08	288
NBDY	non_PAR	Ast	female_only	X	55934444	rs4620424	G	A	0.7609	0.746528	0.822222	0.441808	0.0793354	6.63101e-08	288
NBDY	non_PAR	Ast	female_only	X	55935292	rs6611453	G	A	0.7609	0.746528	0.822222	0.441808	0.0793354	6.63101e-08	288
NBDY	non_PAR	Ast	female_only	X	55945256	rs6521325	C	A	0.762307	0.748264	0.822222	0.440645	0.0794528	7.45024e-08	288
NBDY	non_PAR	Ast	female_only	X	55947678	rs12353672	A	G	0.763047	0.748264	0.827068	0.429188	0.0798908	1.7855e-07	288
NBDY	non_PAR	Ast	female_only	X	55948998	rs5960122	T	C	0.7609	0.746528	0.822222	0.441808	0.0793354	6.63101e-08	288
NBDY	non_PAR	Ast	female_only	X	55949847	rs6612427	C	A	0.760563	0.746528	0.820896	0.441808	0.0793354	6.63101e-08	288
NBDY	non_PAR	Ast	female_only	X	55950642	rs6612428	G	A	0.761972	0.746528	0.828358	0.441808	0.0793354	6.63101e-08	288
NBDY	non_PAR	Ast	female_only	X	55954774	rs4826438	G	A	0.760563	0.746528	0.820896	0.441808	0.0793354	6.63101e-08	288
NBDY	non_PAR	Ast	female_only	X	55961070	rs5960544	C	T	0.7609	0.746528	0.822222	0.441808	0.0793354	6.63101e-08	288
NBDY	non_PAR	Ast	female_only	X	55963725	rs4826439	A	G	0.763713	0.748264	0.82963	0.429188	0.0798908	1.7855e-07	288
NBDY	non_PAR	Ast	female_only	X	55970218	rs4826441	T	A	0.76338	0.748264	0.828358	0.429188	0.0798908	1.7855e-07	288
NBDY	non_PAR	Ast	female_only	X	55975293	rs2889124	G	C	0.762307	0.746528	0.82963	0.439826	0.0799975	9.5032e-08	288
NBDY	non_PAR	Ast	female_only	X	55978226	rs11798247	C	G	0.764789	0.75	0.828358	0.418246	0.0802131	3.88231e-07	288
NBDY	non_PAR	Ast	female_only	X	55978565	rs12559751	C	T	0.76512	0.75	0.82963	0.418246	0.0802131	3.88231e-07	288
NBDY	non_PAR	Ast	female_only	X	55985378	rs2375583	G	A	0.762307	0.748264	0.822222	0.429188	0.0798908	1.7855e-07	288
NBDY	non_PAR	Ast	female_only	X	55987044	rs5914533	C	T	0.762712	0.748264	0.825758	0.429188	0.0798908	1.7855e-07	288
NBDY	non_PAR	Ast	female_only	X	55988072	rs5960552	T	A	0.761702	0.748264	0.821705	0.429188	0.0798908	1.7855e-07	288
NBDY	non_PAR	Ast	female_only	X	55988074	rs5960553	T	G	0.761702	0.748264	0.821705	0.429188	0.0798908	1.7855e-07	288
NBDY	non_PAR	Ast	female_only	X	55990526	rs5914535	A	T	0.755274	0.741319	0.814815	0.413536	0.0787694	3.26092e-07	288
NBDY	non_PAR	Ast	female_only	X	55990572	rs2889125	C	T	0.763713	0.748264	0.82963	0.429188	0.0798908	1.7855e-07	288
NBDY	non_PAR	Ast	female_only	X	55992992	rs5960556	G	A	0.76338	0.748264	0.828358	0.429188	0.0798908	1.7855e-07	288
NBDY	non_PAR	Ast	female_only	X	55996910	rs5960557	G	A	0.763047	0.748264	0.827068	0.429188	0.0798908	1.7855e-07	288
NBDY	non_PAR	Ast	female_only	X	55997667	rs2375584	A	T	0.76338	0.748264	0.828358	0.429188	0.0798908	1.7855e-07	288
NBDY	non_PAR	Ast	female_only	X	56008210	rs4826301	G	C	0.763713	0.748264	0.82963	0.429188	0.0798908	1.7855e-07	288
NBDY	non_PAR	Ast	female_only	X	56009234	rs5960132	G	T	0.763713	0.748264	0.82963	0.429188	0.0798908	1.7855e-07	288
NBDY	non_PAR	Ast	female_only	X	56013485	rs5914544	G	A	0.763713	0.748264	0.82963	0.429188	0.0798908	1.7855e-07	288
NBDY	non_PAR	Ast	female_only	X	56015336	rs6611465	G	A	0.76338	0.748264	0.828358	0.429188	0.0798908	1.7855e-07	288
NBDY	non_PAR	Ast	female_only	X	56016172	rs6611466	A	C	0.764124	0.748264	0.833333	0.429188	0.0798908	1.7855e-07	288
NBDY	non_PAR	Ast	female_only	X	56019899	rs6612447	G	A	0.764457	0.748264	0.834586	0.429188	0.0798908	1.7855e-07	288
NBDY	non_PAR	Ast	female_only	X	56029525	rs6611468	C	T	0.762307	0.746528	0.82963	0.430191	0.0793491	1.39624e-07	288
NBDY	non_PAR	Ast	female_only	X	56031096	rs5960577	T	C	0.762307	0.746528	0.82963	0.430191	0.0793491	1.39624e-07	288
NBDY	non_PAR	Ast	female_only	X	56031583	rs5960136	G	A	0.762307	0.746528	0.82963	0.430191	0.0793491	1.39624e-07	288
NBDY	non_PAR	Ast	female_only	X	56033222	rs2183844	T	A	0.762307	0.746528	0.82963	0.430191	0.0793491	1.39624e-07	288
NBDY	non_PAR	Ast	female_only	X	56037763	rs4320672	T	C	0.762307	0.746528	0.82963	0.430191	0.0793491	1.39624e-07	288
NBDY	non_PAR	Ast	female_only	X	56040154	rs6611469	G	A	0.762307	0.746528	0.82963	0.430191	0.0793491	1.39624e-07	288
NBDY	non_PAR	Ast	female_only	X	56045209	rs2375587	G	C	0.761972	0.746528	0.828358	0.430191	0.0793491	1.39624e-07	288
NBDY	non_PAR	Ast	female_only	X	56045758	rs5960588	G	A	0.762307	0.746528	0.82963	0.430191	0.0793491	1.39624e-07	288
NBDY	non_PAR	Ast	female_only	X	56046078	rs80327597	G	GT	0.762307	0.746528	0.82963	0.430191	0.0793491	1.39624e-07	288
NBDY	non_PAR	Ast	female_only	X	56051323	rs4826446	G	T	0.758815	0.743056	0.827068	0.432451	0.0789735	1.06243e-07	288
NBDY	non_PAR	Ast	female_only	X	56052923	rs11797886	C	T	0.762307	0.746528	0.82963	0.430191	0.0793491	1.39624e-07	288
NBDY	non_PAR	Ast	female_only	X	56056541	rs6611473	T	C	0.761299	0.746528	0.825758	0.430191	0.0793491	1.39624e-07	288
NBDY	non_PAR	Ast	female_only	X	56056746	rs6611474	A	G	0.760563	0.746528	0.820896	0.418372	0.0790961	2.6877e-07	288
NBDY	non_PAR	Ast	female_only	X	56057055	rs3051631	CTA	C	0.760563	0.744792	0.828358	0.429522	0.0796764	1.6272e-07	288
NBDY	non_PAR	Ast	female_only	X	56057598	rs2095028	T	C	0.762307	0.746528	0.82963	0.430191	0.0793491	1.39624e-07	288
NBDY	non_PAR	Ast	female_only	X	56059738	rs5960142	G	T	0.76338	0.746528	0.835821	0.430191	0.0793491	1.39624e-07	288
NBDY	non_PAR	Ast	female_only	X	56060332	rs5960597	A	G	0.760563	0.744792	0.828358	0.431353	0.0789319	1.1231e-07	288
NBDY	non_PAR	Ast	female_only	X	56069916	rs2375590	A	T	0.763047	0.748264	0.827068	0.43703	0.0803363	1.27251e-07	288
NBDY	non_PAR	Ast	female_only	X	56073347	rs5960609	G	A	0.760226	0.746528	0.819549	0.430191	0.0793491	1.39624e-07	288
NBDY	non_PAR	Ast	female_only	X	56075995	rs35224664	TC	T	0.757062	0.743056	0.818182	0.445336	0.0792531	5.1259e-08	288
NBDY	non_PAR	Ast	female_only	X	56079474	rs145796205	A	C	0.759494	0.744792	0.822222	0.432236	0.0786056	9.46477e-08	288
NBDY	non_PAR	Ast	female_only	X	56081125	rs5913897	G	A	0.760563	0.744792	0.828358	0.432236	0.0786056	9.46477e-08	288
NBDY	non_PAR	Ast	female_only	X	56081853	rs1953014	A	T	0.760563	0.744792	0.828358	0.432236	0.0786056	9.46477e-08	288
NBDY	non_PAR	Ast	female_only	X	56081964	rs1953015	A	G	0.759494	0.744792	0.822222	0.432236	0.0786056	9.46477e-08	288
NBDY	non_PAR	Ast	female_only	X	56084482	rs1332009	G	T	0.746479	0.732639	0.80597	0.417935	0.078192	2.04338e-07	288
NBDY	non_PAR	Ast	female_only	X	56091361	rs2225513	C	G	0.759494	0.744792	0.822222	0.432236	0.0786056	9.46477e-08	288
NBDY	non_PAR	Ast	female_only	X	56092652	rs2150888	A	G	0.760563	0.744792	0.828358	0.432236	0.0786056	9.46477e-08	288
NBDY	non_PAR	Ast	female_only	X	56093399	rs4826303	T	G	0.758475	0.743902	0.820896	0.415521	0.0779823	2.22474e-07	287
NBDY	non_PAR	Ast	female_only	X	56100467	rs5914554	T	A	0.757746	0.743056	0.820896	0.437198	0.0777149	4.95735e-08	288
NBDY	non_PAR	Ast	female_only	X	56100627	rs6612469	G	C	0.756338	0.739583	0.828358	0.42274	0.0763952	7.93487e-08	288
NBDY	non_PAR	Ast	female_only	X	56101277	rs4826448	C	T	0.758087	0.743056	0.822222	0.437198	0.0777149	4.95735e-08	288
NBDY	non_PAR	Ast	female_only	X	56102045	rs5914555	A	C	0.759887	0.744792	0.825758	0.432236	0.0786056	9.46477e-08	288
NBDY	non_PAR	Ast	female_only	X	56102852	rs4589008	T	A	0.758087	0.743056	0.822222	0.439219	0.0786843	6.19969e-08	288
NBDY	non_PAR	Ast	female_only	X	56103925	rs4826304	C	T	0.757405	0.743056	0.819549	0.437198	0.0777149	4.95735e-08	288
NBDY	non_PAR	Ast	female_only	X	56104285	rs4826305	A	G	0.758087	0.743056	0.822222	0.437198	0.0777149	4.95735e-08	288
NBDY	non_PAR	Ast	female_only	X	56111259	rs4826449	C	T	0.757746	0.743056	0.820896	0.437198	0.0777149	4.95735e-08	288
NBDY	non_PAR	Ast	female_only	X	56119237	rs5913902	G	A	0.753868	0.737847	0.822222	0.444346	0.0771833	2.50975e-08	288
NBDY	non_PAR	Ast	female_only	X	56120048	rs5902551	AC	A	0.752113	0.736111	0.820896	0.433992	0.0771735	5.0106e-08	288
NBDY	non_PAR	Ast	female_only	X	56121431	rs5913903	T	C	0.759155	0.744792	0.820896	0.421553	0.0786738	1.91346e-07	288
NBDY	non_PAR	Ast	female_only	X	56126075	rs5914560	G	A	0.75493	0.739583	0.820896	0.446057	0.0770991	2.16217e-08	288
NBDY	non_PAR	Ast	female_only	X	56126552	rs6612472	G	A	0.754237	0.739583	0.818182	0.446057	0.0770991	2.16217e-08	288
NBDY	non_PAR	Ast	female_only	X	56127531	rs6612473	T	C	0.759887	0.746528	0.818182	0.434998	0.0785991	7.90278e-08	288
NBDY	non_PAR	Ast	female_only	X	56128966	rs77293740	GGA	G	0.754584	0.739583	0.819549	0.446057	0.0770991	2.16217e-08	288
NBDY	non_PAR	Ast	female_only	X	56130013	rs11798648	C	T	0.754584	0.739583	0.819549	0.446057	0.0770991	2.16217e-08	288
NBDY	non_PAR	Ast	female_only	X	56130366	rs5914561	G	A	0.755274	0.739583	0.822222	0.446057	0.0770991	2.16217e-08	288
NBDY	non_PAR	Ast	female_only	X	56130403	rs5914562	A	T	0.75493	0.739583	0.820896	0.446057	0.0770991	2.16217e-08	288
NBDY	non_PAR	Ast	female_only	X	56133898	rs5913904	A	T	0.754237	0.739583	0.818182	0.446057	0.0770991	2.16217e-08	288
NBDY	non_PAR	Ast	female_only	X	56136756	rs5914564	G	T	0.75493	0.739583	0.820896	0.432113	0.0779284	7.48807e-08	288
NBDY	non_PAR	Ast	female_only	X	56137541	rs6612479	C	T	0.759155	0.744792	0.820896	0.439919	0.0777067	4.12667e-08	288
NBDY	non_PAR	Ast	female_only	X	56137610	rs6612480	G	A	0.756338	0.741319	0.820896	0.429297	0.0774301	7.51433e-08	288
NBDY	non_PAR	Ast	female_only	X	56139305	rs5914568	G	T	0.75493	0.739583	0.820896	0.446057	0.0770991	2.16217e-08	288
NBDY	non_PAR	Ast	female_only	X	56141269	rs5914569	C	T	0.755274	0.739583	0.822222	0.446057	0.0770991	2.16217e-08	288
NBDY	non_PAR	Ast	female_only	X	56144708	rs36030740	G	A	0.758133	0.743902	0.819549	0.433438	0.077975	7.00906e-08	287
NBDY	non_PAR	Ast	female_only	X	56148460	rs5960646	A	C	0.759155	0.744792	0.820896	0.433341	0.0778314	6.67083e-08	288
NBDY	non_PAR	Ast	female_only	X	56169378	rs6612486	C	T	0.766526	0.751736	0.82963	0.475843	0.0794506	7.33449e-09	288
NBDY	non_PAR	Ast	female_only	X	56184229	rs6612489	C	A	0.735584	0.725694	0.777778	0.40734	0.0773574	3.01947e-07	288
NBDY	non_PAR	Ast	female_only	X	56188184	rs149609133	T	C	0.767932	0.753472	0.82963	0.471876	0.0804943	1.44331e-08	288
NBDY	non_PAR	Ast	female_only	X	56193425	rs1120001	A	G	0.769014	0.755208	0.828358	0.498362	0.0797164	1.75202e-09	288
NBDY	non_PAR	Ast	female_only	X	56194425	rs2375628	C	T	0.767932	0.753472	0.82963	0.471876	0.0804943	1.44331e-08	288
NBDY	non_PAR	Ast	female_only	X	56200216	rs4826461	G	A	0.765867	0.751736	0.827068	0.463325	0.0796554	1.83612e-08	288
NBDY	non_PAR	Ast	female_only	X	56210363	rs4826309	T	A	0.767932	0.753472	0.82963	0.471876	0.0804943	1.44331e-08	288
NBDY	non_PAR	Ast	female_only	X	56210819	rs4826463	A	C	0.767278	0.753472	0.827068	0.471876	0.0804943	1.44331e-08	288
NBDY	non_PAR	Ast	female_only	X	56215526	rs6612505	A	G	0.767932	0.753472	0.82963	0.509741	0.0790208	5.75387e-10	288
NBDY	non_PAR	Ast	female_only	X	56222185	rs5914599	C	G	0.791842	0.782986	0.82963	0.440649	0.0867944	7.51692e-07	288
NBDY	non_PAR	Ast	female_only	X	56238551	rs2375630	C	A	0.767606	0.756944	0.813433	0.520901	0.0794123	3.10106e-10	288
NBDY	non_PAR	Ast	female_only	X	56242161	rs6612506	T	G	0.767606	0.756944	0.813433	0.520901	0.0794123	3.10106e-10	288
NBDY	non_PAR	Ast	female_only	X	56244928	rs35623526	G	GT	0.766197	0.756944	0.80597	0.520901	0.0794123	3.10106e-10	288
NBDY	non_PAR	Ast	female_only	X	56246094	rs5960667	G	A	0.791549	0.784722	0.820896	0.470581	0.0857285	9.93505e-08	288
NBDY	non_PAR	Ast	female_only	X	56247918	rs5914603	G	A	0.78903	0.78125	0.822222	0.445272	0.0861198	4.80054e-07	288
NBDY	non_PAR	Ast	female_only	X	56248201	rs5960153	T	C	0.794655	0.788194	0.822222	0.440894	0.0863121	6.47605e-07	288
NBDY	non_PAR	Ast	female_only	X	56248325	rs5960669	T	C	0.767932	0.758681	0.807407	0.491501	0.0802027	3.45342e-09	288
NBDY	non_PAR	Ast	female_only	X	56250473	rs2375631	G	T	0.784507	0.78125	0.798507	0.469743	0.0832433	4.53409e-08	288
NBDY	non_PAR	Ast	female_only	X	56255937	rs5913918	A	G	0.757746	0.751736	0.783582	0.494167	0.0782096	1.20882e-09	288
NBDY	non_PAR	Ast	female_only	X	56258434	rs5960154	C	G	0.783404	0.779514	0.8	0.442085	0.0840562	3.11394e-07	288
NBDY	non_PAR	Ast	female_only	X	56260028	rs6521375	A	G	0.783099	0.779514	0.798507	0.442085	0.0840562	3.11394e-07	288
NBDY	non_PAR	Ast	female_only	X	56263508	rs34023916	CAG	C	0.756338	0.75	0.783582	0.492795	0.0783474	1.41762e-09	288
NBDY	non_PAR	Ast	female_only	X	56265083	rs1033565	T	G	0.758087	0.751736	0.785185	0.494167	0.0782096	1.20882e-09	288
NBDY	non_PAR	Ast	female_only	X	56265929	rs5960155	C	T	0.75493	0.75	0.776119	0.492795	0.0783474	1.41762e-09	288
NBDY	non_PAR	Ast	female_only	X	56266479	rs6521376	G	T	0.782793	0.777778	0.804511	0.439755	0.0841504	3.66834e-07	288
NBDY	non_PAR	Ast	female_only	X	56268812	rs3747284	T	C	0.757746	0.75	0.791045	0.492795	0.0783474	1.41762e-09	288
NBDY	non_PAR	Ast	female_only	X	56270055	rs12862304	G	C	0.758087	0.751736	0.785185	0.494167	0.0782096	1.20882e-09	288
NBDY	non_PAR	Ast	female_only	X	56272299	rs2144119	C	T	0.756681	0.75	0.785185	0.492795	0.0783474	1.41762e-09	288
NBDY	non_PAR	Ast	female_only	X	56274720	rs6611493	T	C	0.756681	0.751736	0.777778	0.494167	0.0782096	1.20882e-09	288
NBDY	non_PAR	Ast	female_only	X	56279626	rs6612507	T	G	0.783099	0.779514	0.798507	0.442085	0.0840562	3.11394e-07	288
NBDY	non_PAR	Ast	female_only	X	56289301	rs5913931	C	G	0.78481	0.78125	0.8	0.448568	0.0842123	2.23743e-07	288
NBDY	non_PAR	Ast	female_only	X	56290991	rs6612509	A	G	0.756681	0.75	0.785185	0.493164	0.078209	1.29805e-09	288
NBDY	non_PAR	Ast	female_only	X	56291039	rs6611494	G	A	0.757405	0.751736	0.781955	0.495843	0.0787668	1.37718e-09	288
NBDY	non_PAR	Ast	female_only	X	56292703	rs5913932	A	G	0.779184	0.774306	0.8	0.434417	0.0834451	4.03934e-07	288
NBDY	non_PAR	Ast	female_only	X	56296853	rs7049793	T	C	0.784507	0.78125	0.798507	0.448568	0.0842123	2.23743e-07	288
NBDY	non_PAR	Ast	female_only	X	56298438	rs12393358	T	C	0.759155	0.753472	0.783582	0.501376	0.0783796	7.79938e-10	288
NBDY	non_PAR	Ast	female_only	X	56302485	rs6521379	A	G	0.786217	0.782986	0.8	0.444387	0.0845016	3.12126e-07	288
NBDY	non_PAR	Ast	female_only	X	56303016	rs6521380	G	A	0.759494	0.753472	0.785185	0.501376	0.0783796	7.79938e-10	288
NBDY	non_PAR	Ast	female_only	X	56307026	rs6612512	C	T	0.784203	0.78125	0.796992	0.448568	0.0842123	2.23743e-07	288
NBDY	non_PAR	Ast	female_only	X	56307041	rs6521381	A	C	0.784507	0.78125	0.798507	0.448568	0.0842123	2.23743e-07	288
NBDY	non_PAR	Ast	female_only	X	56309525	rs5914606	T	C	0.78481	0.78125	0.8	0.448568	0.0842123	2.23743e-07	288
NBDY	non_PAR	Ast	female_only	X	56309846	rs5914607	A	G	0.759155	0.753472	0.783582	0.501376	0.0783796	7.79938e-10	288
NBDY	non_PAR	Ast	female_only	X	56310761	rs62613085	G	T	0.757405	0.751736	0.781955	0.492075	0.077793	1.16284e-09	288
NBDY	non_PAR	Ast	female_only	X	56310801	rs62613086	C	A	0.757062	0.751736	0.780303	0.492075	0.077793	1.16284e-09	288
NBDY	non_PAR	Ast	female_only	X	56313943	rs5914611	A	G	0.784507	0.78125	0.798507	0.448568	0.0842123	2.23743e-07	288
NBDY	non_PAR	Ast	female_only	X	56314210	rs5914612	A	C	0.784507	0.78125	0.798507	0.448568	0.0842123	2.23743e-07	288
NBDY	non_PAR	Ast	female_only	X	56315022	rs5914613	G	C	0.783404	0.779514	0.8	0.452024	0.0829639	1.2198e-07	288
NBDY	non_PAR	Ast	female_only	X	56315107	rs5913920	C	G	0.78481	0.78125	0.8	0.448568	0.0842123	2.23743e-07	288
NBDY	non_PAR	Ast	female_only	X	56315580	rs34118786	CAG	C	0.758133	0.753472	0.778626	0.501376	0.0783796	7.79938e-10	288
NBDY	non_PAR	Ast	female_only	X	56315582	chrX:56315582:G:*	G	*	0.756719	0.751736	0.778626	0.488582	0.0777587	1.47018e-09	288
NBDY	non_PAR	Ast	female_only	X	56317671	rs6417940	T	C	0.78481	0.78125	0.8	0.448568	0.0842123	2.23743e-07	288
NBDY	non_PAR	Ast	female_only	X	56318032	rs5914614	T	C	0.78481	0.78125	0.8	0.448568	0.0842123	2.23743e-07	288
NBDY	non_PAR	Ast	female_only	X	56318470	rs6521386	T	C	0.783898	0.78125	0.795455	0.448568	0.0842123	2.23743e-07	288
NBDY	non_PAR	Ast	female_only	X	56318694	rs6521388	G	A	0.783404	0.779514	0.8	0.438829	0.0834284	3.10556e-07	288
NBDY	non_PAR	Ast	female_only	X	56319072	rs6521389	A	C	0.784507	0.78125	0.798507	0.448568	0.0842123	2.23743e-07	288
NBDY	non_PAR	Ast	female_only	X	56321665	rs5913921	G	A	0.760563	0.755208	0.783582	0.477439	0.0782969	4.07643e-09	288
NBDY	non_PAR	Ast	female_only	X	56322728	rs6521391	T	G	0.787324	0.784722	0.798507	0.43164	0.0846952	6.85031e-07	288
NBDY	non_PAR	Ast	female_only	X	56323006	rs5914615	C	A	0.785915	0.782986	0.798507	0.452158	0.0844002	1.92225e-07	288
NBDY	non_PAR	Ast	female_only	X	56323184	rs5914616	T	C	0.787623	0.784722	0.8	0.43164	0.0846952	6.85031e-07	288
NBDY	non_PAR	Ast	female_only	X	56324043	rs6521395	T	G	0.783404	0.779514	0.8	0.438829	0.0834284	3.10556e-07	288
NBDY	non_PAR	Ast	female_only	X	56326179	rs11091509	G	T	0.78481	0.78125	0.8	0.448568	0.0842123	2.23743e-07	288
NBDY	non_PAR	Ast	female_only	X	56326998	rs150287921	T	C	0.758815	0.753472	0.781955	0.501376	0.0783796	7.79938e-10	288
NBDY	non_PAR	Ast	female_only	X	56329641	rs5914618	G	A	0.759155	0.753472	0.783582	0.501376	0.0783796	7.79938e-10	288
NBDY	non_PAR	Ast	female_only	X	56330545	rs5914619	A	C	0.758815	0.753472	0.781955	0.501376	0.0783796	7.79938e-10	288
NBDY	non_PAR	Ast	female_only	X	56330770	rs5914620	G	A	0.784507	0.78125	0.798507	0.448568	0.0842123	2.23743e-07	288
NBDY	non_PAR	Ast	female_only	X	56332237	rs5914621	T	A	0.759547	0.753472	0.78626	0.501376	0.0783796	7.79938e-10	288
NBDY	non_PAR	Ast	female_only	X	56332252	rs5914622	A	G	0.78481	0.78125	0.8	0.448568	0.0842123	2.23743e-07	288
NBDY	non_PAR	Ast	female_only	X	56333374	rs5914623	A	G	0.784203	0.78125	0.796992	0.448568	0.0842123	2.23743e-07	288
NBDY	non_PAR	Ast	female_only	X	56334093	rs5913924	G	A	0.784203	0.78125	0.796992	0.448568	0.0842123	2.23743e-07	288
NBDY	non_PAR	Ast	female_only	X	56334309	rs5913925	T	C	0.783898	0.78125	0.795455	0.448568	0.0842123	2.23743e-07	288
NBDY	non_PAR	Ast	female_only	X	56335070	rs5914624	T	C	0.784507	0.78125	0.798507	0.448568	0.0842123	2.23743e-07	288
NBDY	non_PAR	Ast	female_only	X	56335453	rs5960679	G	T	0.784507	0.78125	0.798507	0.448568	0.0842123	2.23743e-07	288
NBDY	non_PAR	Ast	female_only	X	56336301	rs9803421	G	A	0.759887	0.753472	0.787879	0.501376	0.0783796	7.79938e-10	288
NBDY	non_PAR	Ast	female_only	X	56336315	rs9803438	C	T	0.758815	0.751736	0.789474	0.489613	0.0783605	1.78599e-09	288
NBDY	non_PAR	Ast	female_only	X	56337765	rs5960159	A	G	0.759494	0.753472	0.785185	0.501376	0.0783796	7.79938e-10	288
NBDY	non_PAR	Ast	female_only	X	56337848	rs6417942	C	T	0.78481	0.78125	0.8	0.448568	0.0842123	2.23743e-07	288
NBDY	non_PAR	Ast	female_only	X	56339116	rs5914626	C	T	0.783404	0.779514	0.8	0.441044	0.0842853	3.54658e-07	288
NBDY	non_PAR	Ast	female_only	X	56339385	rs5960681	C	T	0.759494	0.753472	0.785185	0.501376	0.0783796	7.79938e-10	288
NBDY	non_PAR	Ast	female_only	X	56339765	rs5960683	T	C	0.760226	0.753472	0.789474	0.501376	0.0783796	7.79938e-10	288
NBDY	non_PAR	Ast	female_only	X	56347611	rs6612521	A	T	0.777151	0.770833	0.804511	0.44529	0.0819596	1.3178e-07	288
NBDY	non_PAR	Ast	female_only	X	56347786	rs6612522	C	A	0.758815	0.75	0.796992	0.493882	0.0783727	1.3273e-09	288
NBDY	non_PAR	Ast	female_only	X	56347814	rs6612523	T	C	0.76662	0.760417	0.793893	0.505276	0.0772365	3.42736e-10	288
NBDY	non_PAR	Ast	female_only	X	56349136	rs5914629	C	G	0.774011	0.769097	0.795455	0.447957	0.0819884	1.12993e-07	288
NBDY	non_PAR	Ast	female_only	X	56350642	rs6521414	T	C	0.783099	0.779514	0.798507	0.467308	0.0812871	2.61897e-08	288
NBDY	non_PAR	Ast	female_only	X	56353315	rs5914630	A	T	0.781997	0.777778	0.8	0.462105	0.0815631	4.03515e-08	288
NBDY	non_PAR	Ast	female_only	X	56353614	rs6521417	T	G	0.783404	0.779514	0.8	0.467308	0.0812871	2.61897e-08	288
NBDY	non_PAR	Ast	female_only	X	56353835	rs6521418	C	T	0.781997	0.777778	0.8	0.469991	0.0813106	2.22311e-08	288
NBDY	non_PAR	Ast	female_only	X	56354788	rs5960706	A	G	0.76512	0.760417	0.785185	0.505276	0.0772365	3.42736e-10	288
NBDY	non_PAR	Ast	female_only	X	56354830	rs5960705	T	G	0.776371	0.770833	0.8	0.46786	0.0786707	9.19094e-09	288
NBDY	non_PAR	Ast	female_only	X	56355838	rs11091518	T	C	0.783099	0.779514	0.798507	0.467308	0.0812871	2.61897e-08	288
NBDY	non_PAR	Ast	female_only	X	56356386	rs5960166	G	A	0.756681	0.75	0.785185	0.493882	0.0783727	1.3273e-09	288
NBDY	non_PAR	Ast	female_only	X	56357810	rs5960688	T	C	0.76512	0.760417	0.785185	0.505276	0.0772365	3.42736e-10	288
NBDY	non_PAR	Ast	female_only	X	56358216	rs5914627	G	A	0.756681	0.75	0.785185	0.493882	0.0783727	1.3273e-09	288
NBDY	non_PAR	Ast	female_only	X	56358956	rs371626546	G	GAA	0.732394	0.723958	0.768657	0.436271	0.0748745	1.74113e-08	288
NBDY	non_PAR	Ast	female_only	X	56359021	rs6521423	C	A	0.78169	0.777778	0.798507	0.469991	0.0813106	2.22311e-08	288
NBDY	non_PAR	Ast	female_only	X	56360164	rs5960689	C	A	0.754237	0.746528	0.787879	0.498481	0.0783069	9.28325e-10	288
NBDY	non_PAR	Ast	female_only	X	56363110	rs6612525	G	T	0.77433	0.767361	0.804511	0.442633	0.0824419	1.81364e-07	288
NBDY	non_PAR	Ast	female_only	X	56363567	rs6612526	G	A	0.755274	0.748264	0.785185	0.489305	0.0788166	2.22813e-09	288
NBDY	non_PAR	Ast	female_only	X	56364253	rs6611499	C	T	0.755274	0.748264	0.785185	0.489305	0.0788166	2.22813e-09	288
NBDY	non_PAR	Ast	female_only	X	56365626	rs6521424	T	A	0.796062	0.793403	0.807407	0.448166	0.0843778	2.41185e-07	288
NBDY	non_PAR	Ast	female_only	X	56366311	rs6612527	A	T	0.756338	0.75	0.783582	0.493882	0.0783727	1.3273e-09	288
NBDY	non_PAR	Ast	female_only	X	56367349	rs6417946	C	G	0.795775	0.793403	0.80597	0.448166	0.0843778	2.41185e-07	288
NBDY	non_PAR	Ast	female_only	X	56370929	rs5913926	A	C	0.766949	0.762153	0.787879	0.499191	0.0777783	6.91576e-10	288
NBDY	non_PAR	Ast	female_only	X	56370941	rs5913927	A	G	0.784203	0.78125	0.796992	0.460245	0.0818463	5.01845e-08	288
NBDY	non_PAR	Ast	female_only	X	56371935	rs6612530	C	T	0.758087	0.751736	0.785185	0.491613	0.0783796	1.56365e-09	288
NBDY	non_PAR	Ast	female_only	X	56372461	rs6612531	G	A	0.774648	0.770833	0.791045	0.44529	0.0819596	1.3178e-07	288
NBDY	non_PAR	Ast	female_only	X	56372792	rs6611502	C	A	0.75493	0.748264	0.783582	0.476326	0.0785226	4.84217e-09	288
NBDY	non_PAR	Ast	female_only	X	56372976	rs6611503	G	A	0.777151	0.770833	0.804511	0.44529	0.0819596	1.3178e-07	288
NBDY	non_PAR	Ast	female_only	X	56374413	rs75944707	T	C	0.783404	0.779514	0.8	0.467308	0.0812871	2.61897e-08	288
NBDY	non_PAR	Ast	female_only	X	56374474	rs139218385	A	G	0.764789	0.760417	0.783582	0.505276	0.0772365	3.42736e-10	288
NBDY	non_PAR	Ast	female_only	X	56375112	rs111341874	C	T	0.776056	0.770833	0.798507	0.44529	0.0819596	1.3178e-07	288
NBDY	non_PAR	Ast	female_only	X	56375722	rs79738854	A	G	0.764124	0.760417	0.780303	0.505276	0.0772365	3.42736e-10	288
NBDY	non_PAR	Ast	female_only	X	56375959	rs6612532	C	T	0.758087	0.751736	0.785185	0.491613	0.0783796	1.56365e-09	288
NBDY	non_PAR	Ast	female_only	X	56376693	rs7877050	A	G	0.757447	0.751736	0.782946	0.491613	0.0783796	1.56365e-09	288
NBDY	non_PAR	Ast	female_only	X	56376699	rs7876557	C	T	0.774788	0.770833	0.792308	0.44529	0.0819596	1.3178e-07	288
NBDY	non_PAR	Ast	female_only	X	56378119	rs5913937	C	T	0.758087	0.751736	0.785185	0.491613	0.0783796	1.56365e-09	288
NBDY	non_PAR	Ast	female_only	X	56378580	rs5913936	T	A	0.757746	0.751736	0.783582	0.491613	0.0783796	1.56365e-09	288
NBDY	non_PAR	Ast	female_only	X	56380337	rs12384694	T	C	0.784203	0.779514	0.804511	0.467308	0.0812871	2.61897e-08	288
NBDY	non_PAR	Ast	female_only	X	56380409	rs12384714	T	C	0.781382	0.777778	0.796992	0.454647	0.0811794	5.63988e-08	288
NBDY	non_PAR	Ast	female_only	X	56380438	rs7882458	C	T	0.76338	0.758681	0.783582	0.493262	0.0771958	8.11279e-10	288
NBDY	non_PAR	Ast	female_only	X	56380740	rs6417947	T	C	0.783404	0.779514	0.8	0.467308	0.0812871	2.61897e-08	288
NBDY	non_PAR	Ast	female_only	X	56381375	rs5914658	C	T	0.758087	0.751736	0.785185	0.491613	0.0783796	1.56365e-09	288
NBDY	non_PAR	Ast	female_only	X	56382669	rs6612534	G	A	0.758815	0.751736	0.789474	0.491613	0.0783796	1.56365e-09	288
NBDY	non_PAR	Ast	female_only	X	56387719	rs6612535	A	C	0.764789	0.760417	0.783582	0.505276	0.0772365	3.42736e-10	288
NBDY	non_PAR	Ast	female_only	X	56391442	rs9724470	C	A	0.774648	0.769097	0.798507	0.438114	0.0811514	1.56437e-07	288
NBDY	non_PAR	Ast	female_only	X	56392443	rs5914656	T	A	0.757746	0.751736	0.783582	0.491613	0.0783796	1.56365e-09	288
NBDY	non_PAR	Ast	female_only	X	56392472	rs5914655	C	T	0.757746	0.751736	0.783582	0.491613	0.0783796	1.56365e-09	288
NBDY	non_PAR	Ast	female_only	X	56397994	rs10126787	T	C	0.78169	0.777778	0.798507	0.450868	0.0804511	5.5335e-08	288
NBDY	non_PAR	Ast	female_only	X	56401563	rs5914644	A	C	0.783404	0.779514	0.8	0.467308	0.0812871	2.61897e-08	288
NBDY	non_PAR	Ast	female_only	X	56404522	rs6413593	T	C	0.783099	0.779514	0.798507	0.467308	0.0812871	2.61897e-08	288
NBDY	non_PAR	Ast	female_only	X	56405424	rs5914643	T	A	0.757746	0.751736	0.783582	0.491613	0.0783796	1.56365e-09	288
NBDY	non_PAR	Ast	female_only	X	56406914	rs143060153	G	GT	0.766197	0.760417	0.791045	0.505276	0.0772365	3.42736e-10	288
NBDY	non_PAR	Ast	female_only	X	56408629	rs5914642	A	G	0.764457	0.760417	0.781955	0.505276	0.0772365	3.42736e-10	288
NBDY	non_PAR	Ast	female_only	X	56410527	rs6417952	T	C	0.783099	0.779514	0.798507	0.467308	0.0812871	2.61897e-08	288
NBDY	non_PAR	Ast	female_only	X	56415397	rs6521434	A	G	0.783404	0.779514	0.8	0.467308	0.0812871	2.61897e-08	288
NBDY	non_PAR	Ast	female_only	X	56416955	rs6612539	T	A	0.76512	0.760417	0.785185	0.505276	0.0772365	3.42736e-10	288
NBDY	non_PAR	Ast	female_only	X	56417125	rs6611508	G	C	0.765867	0.760417	0.789474	0.505276	0.0772365	3.42736e-10	288
NBDY	non_PAR	Ast	female_only	X	56418520	rs74501365	T	TAA	0.781073	0.777778	0.795455	0.454647	0.0811794	5.63988e-08	288
NBDY	non_PAR	Ast	female_only	X	56419664	rs6611509	G	A	0.758087	0.751736	0.785185	0.491613	0.0783796	1.56365e-09	288
NBDY	non_PAR	Ast	female_only	X	56419789	rs139295642	CT	C	0.757405	0.751736	0.781955	0.491613	0.0783796	1.56365e-09	288
NBDY	non_PAR	Ast	female_only	X	56421338	rs7882218	A	G	0.783404	0.779514	0.8	0.467308	0.0812871	2.61897e-08	288
NBDY	non_PAR	Ast	female_only	X	56423834	rs5960721	C	A	0.757746	0.751736	0.783582	0.491613	0.0783796	1.56365e-09	288
NBDY	non_PAR	Ast	female_only	X	56424526	rs5914639	G	A	0.758087	0.751736	0.785185	0.491613	0.0783796	1.56365e-09	288
NBDY	non_PAR	Ast	female_only	X	56426267	rs6612543	A	G	0.223629	0.229167	0.2	-0.44529	0.0819596	1.3178e-07	288
NBDY	non_PAR	Ast	female_only	X	56426815	rs139284445	C	T	0.214085	0.21875	0.19403	-0.468453	0.0814022	2.53904e-08	288
NBDY	non_PAR	Ast	female_only	X	56429711	rs5914638	T	C	0.225035	0.230903	0.2	-0.434974	0.0811848	1.91734e-07	288
NBDY	non_PAR	Ast	female_only	X	56442517	chrX:56442517:G:GA	G	GA	0.764789	0.760417	0.783582	0.505276	0.0772365	3.42736e-10	288
NBDY	non_PAR	Ast	female_only	X	56443483	rs58392656	G	A	0.75565	0.75	0.780303	0.480078	0.0785943	3.84982e-09	288
NBDY	non_PAR	Ast	female_only	X	56443563	rs34407028	C	T	0.758133	0.751736	0.78626	0.491613	0.0783796	1.56365e-09	288
NBDY	non_PAR	Ast	female_only	X	56445505	rs12384552	A	G	0.764789	0.760417	0.783582	0.505276	0.0772365	3.42736e-10	288
NBDY	non_PAR	Ast	female_only	X	56446610	rs5913939	T	C	0.215493	0.220486	0.19403	-0.467308	0.0812871	2.61897e-08	288
NBDY	non_PAR	Ast	female_only	X	56450259	rs6612554	G	T	0.755994	0.75	0.781955	0.474454	0.0789391	6.5432e-09	288
NBDY	non_PAR	Ast	female_only	X	56451508	rs9779492	G	T	0.757062	0.751736	0.780303	0.491613	0.0783796	1.56365e-09	288
NBDY	non_PAR	Ast	female_only	X	56451837	rs12390479	C	T	0.215493	0.220486	0.19403	-0.467308	0.0812871	2.61897e-08	288
NBDY	non_PAR	Ast	female_only	X	56452268	rs12849939	G	T	0.754958	0.75	0.776923	0.480078	0.0785943	3.84982e-09	288
NBDY	non_PAR	Ast	female_only	X	56453991	rs142603878	TC	T	0.757405	0.751736	0.781955	0.491613	0.0783796	1.56365e-09	288
NBDY	non_PAR	Ast	female_only	X	56455991	rs5960710	A	G	0.764124	0.760417	0.780303	0.505276	0.0772365	3.42736e-10	288
NBDY	non_PAR	Ast	female_only	X	56456488	rs189599195	G	T	0.222535	0.229167	0.19403	-0.44529	0.0819596	1.3178e-07	288
NBDY	non_PAR	Ast	female_only	X	56456514	rs144642710	T	C	0.222535	0.229167	0.19403	-0.44529	0.0819596	1.3178e-07	288
NBDY	non_PAR	Ast	female_only	X	56461012	rs12559577	C	A	0.212377	0.217014	0.192593	-0.468541	0.0836628	5.64521e-08	288
NBDY	non_PAR	Ast	female_only	X	56462568	rs7065531	G	T	0.757405	0.751736	0.781955	0.491613	0.0783796	1.56365e-09	288
NBDY	non_PAR	Ast	female_only	X	56464107	rs6612560	C	T	0.757746	0.751736	0.783582	0.491613	0.0783796	1.56365e-09	288
NBDY	non_PAR	Ast	female_only	X	56465137	rs6611517	G	T	0.757746	0.751736	0.783582	0.491613	0.0783796	1.56365e-09	288
NBDY	non_PAR	Ast	female_only	X	56466175	rs5914669	G	A	0.759155	0.751736	0.791045	0.491613	0.0783796	1.56365e-09	288
NBDY	non_PAR	Ast	female_only	X	56468285	rs12557967	T	G	0.222535	0.229167	0.19403	-0.44529	0.0819596	1.3178e-07	288
NBDY	non_PAR	Ast	female_only	X	56469543	rs1332731	C	T	0.757062	0.751736	0.780303	0.491613	0.0783796	1.56365e-09	288
NBDY	non_PAR	Ast	female_only	X	56470042	rs4826471	C	T	0.757746	0.751736	0.783582	0.491613	0.0783796	1.56365e-09	288
NBDY	non_PAR	Ast	female_only	X	56471974	rs7066993	G	T	0.76512	0.760417	0.785185	0.505276	0.0772365	3.42736e-10	288
NBDY	non_PAR	Ast	female_only	X	56474215	rs4388598	G	T	0.757746	0.751736	0.783582	0.491613	0.0783796	1.56365e-09	288
NBDY	non_PAR	Ast	female_only	X	56474435	rs4628392	A	G	0.758087	0.751736	0.785185	0.491613	0.0783796	1.56365e-09	288
NBDY	non_PAR	Ast	female_only	X	56476349	rs7473891	G	A	0.218003	0.220486	0.207407	-0.467308	0.0812871	2.61897e-08	288
NBDY	non_PAR	Ast	female_only	X	56478010	rs5960727	T	C	0.763713	0.760417	0.777778	0.505276	0.0772365	3.42736e-10	288
NBDY	non_PAR	Ast	female_only	X	56478527	rs6521447	C	A	0.763047	0.760417	0.774436	0.505276	0.0772365	3.42736e-10	288
NBDY	non_PAR	Ast	female_only	X	56479284	rs1332721	G	C	0.218003	0.220486	0.207407	-0.467308	0.0812871	2.61897e-08	288
NBDY	non_PAR	Ast	female_only	X	56479982	rs5914672	T	A	0.223944	0.229167	0.201493	-0.44529	0.0819596	1.3178e-07	288
NBDY	non_PAR	Ast	female_only	X	56481659	rs6611520	C	T	0.76338	0.760417	0.776119	0.505276	0.0772365	3.42736e-10	288
NBDY	non_PAR	Ast	female_only	X	56481762	rs5913943	G	T	0.218003	0.220486	0.207407	-0.467308	0.0812871	2.61897e-08	288
NBDY	non_PAR	Ast	female_only	X	56481813	rs5913944	C	T	0.215797	0.220486	0.195489	-0.467308	0.0812871	2.61897e-08	288
NBDY	non_PAR	Ast	female_only	X	56483539	rs5914673	T	C	0.756338	0.751736	0.776119	0.491613	0.0783796	1.56365e-09	288
NBDY	non_PAR	Ast	female_only	X	56486975	rs5914675	G	A	0.760226	0.756944	0.774436	0.493233	0.0773242	8.62939e-10	288
NBDY	non_PAR	Ast	female_only	X	56486985	rs5913947	T	A	0.759887	0.756944	0.772727	0.493233	0.0773242	8.62939e-10	288
NBDY	non_PAR	Ast	female_only	X	56487182	rs5913948	C	T	0.764457	0.760417	0.781955	0.505276	0.0772365	3.42736e-10	288
NBDY	non_PAR	Ast	female_only	X	56492552	rs35781339	CT	C	0.76338	0.760417	0.776119	0.505276	0.0772365	3.42736e-10	288
NBDY	non_PAR	Ast	female_only	X	56492997	rs5914678	C	T	0.218003	0.220486	0.207407	-0.467308	0.0812871	2.61897e-08	288
NBDY	non_PAR	Ast	female_only	X	56493225	rs5913949	G	A	0.763047	0.760417	0.774436	0.505276	0.0772365	3.42736e-10	288
NBDY	non_PAR	Ast	female_only	X	56493565	rs2210856	G	T	0.76338	0.760417	0.776119	0.505276	0.0772365	3.42736e-10	288
NBDY	non_PAR	Ast	female_only	X	56493616	rs5914682	C	T	0.218003	0.220486	0.207407	-0.467308	0.0812871	2.61897e-08	288
NBDY	non_PAR	Ast	female_only	X	56494170	rs5960732	A	G	0.76338	0.760417	0.776119	0.505276	0.0772365	3.42736e-10	288
NBDY	non_PAR	Ast	female_only	X	56494261	rs5960733	G	A	0.763713	0.760417	0.777778	0.505276	0.0772365	3.42736e-10	288
NBDY	non_PAR	Ast	female_only	X	56495766	rs6612564	G	A	0.763713	0.760417	0.777778	0.505276	0.0772365	3.42736e-10	288
NBDY	non_PAR	Ast	female_only	X	56496107	rs5914683	G	T	0.763713	0.760417	0.777778	0.505276	0.0772365	3.42736e-10	288
NBDY	non_PAR	Ast	female_only	X	56497975	rs1414599	G	T	0.763713	0.760417	0.777778	0.505276	0.0772365	3.42736e-10	288
NBDY	non_PAR	Ast	female_only	X	56498281	rs5913950	C	T	0.218003	0.220486	0.207407	-0.467308	0.0812871	2.61897e-08	288
NBDY	non_PAR	Ast	female_only	X	56499024	rs2095564	C	A	0.763713	0.760417	0.777778	0.505276	0.0772365	3.42736e-10	288
NBDY	non_PAR	Ast	female_only	X	56499675	rs5914684	C	G	0.218003	0.220486	0.207407	-0.467308	0.0812871	2.61897e-08	288
NBDY	non_PAR	Ast	female_only	X	56500144	rs12557440	G	A	0.218003	0.220486	0.207407	-0.467308	0.0812871	2.61897e-08	288
NBDY	non_PAR	Ast	female_only	X	56500333	rs1360902	C	T	0.763713	0.760417	0.777778	0.505276	0.0772365	3.42736e-10	288
NBDY	non_PAR	Ast	female_only	X	56502591	rs7884865	T	C	0.763713	0.760417	0.777778	0.505276	0.0772365	3.42736e-10	288
NBDY	non_PAR	Ast	female_only	X	56502752	rs59847349	G	A	0.218003	0.220486	0.207407	-0.467308	0.0812871	2.61897e-08	288
NBDY	non_PAR	Ast	female_only	X	56504347	rs68118263	T	A	0.218003	0.220486	0.207407	-0.467308	0.0812871	2.61897e-08	288
NBDY	non_PAR	Ast	female_only	X	56505407	rs6612566	G	A	0.762712	0.760417	0.772727	0.505276	0.0772365	3.42736e-10	288
NBDY	non_PAR	Ast	female_only	X	56506925	rs5914687	G	A	0.215797	0.220486	0.195489	-0.467308	0.0812871	2.61897e-08	288
NBDY	non_PAR	Ast	female_only	X	56508532	rs113153437	G	A	0.218003	0.220486	0.207407	-0.467308	0.0812871	2.61897e-08	288
NBDY	non_PAR	Ast	female_only	X	56508801	rs5960734	C	T	0.76338	0.760417	0.776119	0.505276	0.0772365	3.42736e-10	288
NBDY	non_PAR	Ast	female_only	X	56509562	rs5914690	A	G	0.216102	0.220486	0.19697	-0.467308	0.0812871	2.61897e-08	288
NBDY	non_PAR	Ast	female_only	X	56509919	rs5914692	A	C	0.763713	0.760417	0.777778	0.505276	0.0772365	3.42736e-10	288
NBDY	non_PAR	Ast	female_only	X	56509999	rs5914693	C	T	0.216901	0.220486	0.201493	-0.467308	0.0812871	2.61897e-08	288
NBDY	non_PAR	Ast	female_only	X	56510735	rs5960182	C	T	0.76338	0.760417	0.776119	0.505276	0.0772365	3.42736e-10	288
NBDY	non_PAR	Ast	female_only	X	56510839	rs55658827	C	T	0.218003	0.220486	0.207407	-0.467308	0.0812871	2.61897e-08	288
NBDY	non_PAR	Ast	female_only	X	56512004	rs6611524	C	A	0.759943	0.758681	0.765625	0.493233	0.077487	9.30208e-10	288
NBDY	non_PAR	Ast	female_only	X	56512005	rs6611525	C	T	0.759943	0.758681	0.765625	0.493233	0.077487	9.30208e-10	288
NBDY	non_PAR	Ast	female_only	X	56512110	rs5914695	C	T	0.217207	0.220486	0.203008	-0.467308	0.0812871	2.61897e-08	288
NBDY	non_PAR	Ast	female_only	X	56513718	rs5914609	C	T	0.218003	0.220486	0.207407	-0.467308	0.0812871	2.61897e-08	288
NBDY	non_PAR	Ast	female_only	X	56513972	rs5913919	G	A	0.218003	0.220486	0.207407	-0.467308	0.0812871	2.61897e-08	288
NBDY	non_PAR	Ast	female_only	X	56514898	rs5914610	G	A	0.218003	0.220486	0.207407	-0.467308	0.0812871	2.61897e-08	288
NBDY	non_PAR	Ast	female_only	X	56515582	rs5913952	T	A	0.763713	0.760417	0.777778	0.505276	0.0772365	3.42736e-10	288
NBDY	non_PAR	Ast	female_only	X	56516044	rs5960735	A	G	0.764789	0.762153	0.776119	0.502466	0.0783367	7.07147e-10	288
NBDY	non_PAR	Ast	female_only	X	56517939	rs5913953	A	T	0.205092	0.209059	0.18797	-0.447404	0.0814476	9.7717e-08	287
NBDY	non_PAR	Ast	female_only	X	56519999	rs1577589	C	A	0.76338	0.760417	0.776119	0.505276	0.0772365	3.42736e-10	288
NBDY	non_PAR	Ast	female_only	X	56520191	rs6651995	T	C	0.211566	0.215278	0.195489	-0.455328	0.0821677	7.62448e-08	288
NBDY	non_PAR	Ast	female_only	X	56520233	rs6651996	T	C	0.213579	0.21777	0.195489	-0.460133	0.0816256	4.69116e-08	287
NBDY	non_PAR	Ast	female_only	X	56520495	rs5913954	C	T	0.214085	0.217014	0.201493	-0.473181	0.0817357	2.12109e-08	288
NBDY	non_PAR	Ast	female_only	X	56521483	rs62610602	G	A	0.763713	0.760417	0.777778	0.505276	0.0772365	3.42736e-10	288
NBDY	non_PAR	Ast	female_only	X	56521836	rs201343220	CTT	C	0.748571	0.746528	0.758065	0.47714	0.078627	4.78234e-09	288
NBDY	non_PAR	Ast	female_only	X	56523038	rs111658367	T	G	0.76338	0.760417	0.776119	0.505276	0.0772365	3.42736e-10	288
NBDY	non_PAR	Ast	female_only	X	56524767	rs60622779	T	C	0.218003	0.220486	0.207407	-0.467308	0.0812871	2.61897e-08	288
NBDY	non_PAR	Ast	female_only	X	56525732	rs12559376	G	T	0.216901	0.220486	0.201493	-0.467308	0.0812871	2.61897e-08	288
NBDY	non_PAR	Ast	female_only	X	56525858	rs12559397	G	C	0.218003	0.220486	0.207407	-0.467308	0.0812871	2.61897e-08	288
NBDY	non_PAR	Ast	female_only	X	56526338	rs12688202	A	T	0.216901	0.220486	0.201493	-0.467308	0.0812871	2.61897e-08	288
NBDY	non_PAR	Ast	female_only	X	56526834	rs5914699	A	T	0.215797	0.220486	0.195489	-0.467308	0.0812871	2.61897e-08	288
NBDY	non_PAR	Ast	female_only	X	56528716	rs4402013	A	T	0.216901	0.220486	0.201493	-0.467308	0.0812871	2.61897e-08	288
NBDY	non_PAR	Ast	female_only	X	56531804	rs1332724	C	T	0.76338	0.760417	0.776119	0.505276	0.0772365	3.42736e-10	288
NBDY	non_PAR	Ast	female_only	X	56531923	rs1332723	G	A	0.764789	0.760417	0.783582	0.505276	0.0772365	3.42736e-10	288
NBDY	non_PAR	Ast	female_only	X	56532377	rs721963	A	C	0.218003	0.220486	0.207407	-0.467308	0.0812871	2.61897e-08	288
NBDY	non_PAR	Ast	female_only	X	56533919	rs5914700	C	T	0.763713	0.760417	0.777778	0.505276	0.0772365	3.42736e-10	288
NBDY	non_PAR	Ast	female_only	X	56535440	rs4826476	A	G	0.218003	0.220486	0.207407	-0.467308	0.0812871	2.61897e-08	288
NBDY	non_PAR	Ast	female_only	X	56536991	rs2209917	C	T	0.76512	0.762153	0.777778	0.502677	0.078341	6.97879e-10	288
NBDY	non_PAR	Ast	female_only	X	56541363	rs1577590	G	A	0.764457	0.760417	0.781955	0.505276	0.0772365	3.42736e-10	288
NBDY	non_PAR	Ast	female_only	X	56544548	rs67535323	A	C	0.216901	0.220486	0.201493	-0.467308	0.0812871	2.61897e-08	288
NBDY	non_PAR	Ast	female_only	X	56545467	rs67864211	G	T	0.219409	0.222222	0.207407	-0.449628	0.0807645	6.68898e-08	288
NBDY	non_PAR	Ast	female_only	X	56547108	rs5914706	T	G	0.761972	0.758681	0.776119	0.489238	0.0769133	9.53784e-10	288
NBDY	non_PAR	Ast	female_only	X	56547330	rs5914707	C	A	0.219409	0.222222	0.207407	-0.449628	0.0807645	6.68898e-08	288
NBDY	non_PAR	Ast	female_only	X	56549394	rs5913959	A	G	0.21831	0.222222	0.201493	-0.449628	0.0807645	6.68898e-08	288
NBDY	non_PAR	Ast	female_only	X	56550640	rs2315920	C	A	0.762307	0.758681	0.777778	0.489238	0.0769133	9.53784e-10	288
NBDY	non_PAR	Ast	female_only	X	56551545	rs4826478	G	T	0.762307	0.758681	0.777778	0.489238	0.0769133	9.53784e-10	288
NBDY	non_PAR	Ast	female_only	X	56555643	rs55692343	C	T	0.216901	0.220486	0.201493	-0.467308	0.0812871	2.61897e-08	288
NBDY	non_PAR	Ast	female_only	X	56558157	rs2130431	G	A	0.763713	0.760417	0.777778	0.505276	0.0772365	3.42736e-10	288
NBDY	non_PAR	Ast	female_only	X	56558673	rs2130430	G	A	0.216596	0.220486	0.2	-0.467308	0.0812871	2.61897e-08	288
NBDY	non_PAR	Ast	female_only	X	56558995	rs5914709	C	A	0.780591	0.777778	0.792593	0.471273	0.0802111	1.34595e-08	288
NBDY	non_PAR	Ast	female_only	X	56561060	rs200898512	TTTG	T	0.216901	0.220486	0.201493	-0.467308	0.0812871	2.61897e-08	288
NBDY	non_PAR	Ast	female_only	X	56561662	rs5960738	C	A	0.781997	0.779514	0.792593	0.467308	0.0812871	2.61897e-08	288
NBDY	non_PAR	Ast	female_only	X	56562790	rs72278083	TTAAA	T	0.212465	0.220486	0.176923	-0.467308	0.0812871	2.61897e-08	288
NBDY	non_PAR	Ast	female_only	X	56568397	rs28542934	G	A	0.236287	0.239583	0.222222	-0.505276	0.0772365	3.42736e-10	288
NBDY	non_PAR	Ast	female_only	X	56569201	rs5913960	G	A	0.216901	0.220486	0.201493	-0.467308	0.0812871	2.61897e-08	288
NBDY	non_PAR	Ast	female_only	X	56569358	rs5960186	C	T	0.763713	0.760417	0.777778	0.505276	0.0772365	3.42736e-10	288
NBDY	non_PAR	Ast	female_only	X	56569467	rs4826479	A	T	0.781997	0.779514	0.792593	0.467308	0.0812871	2.61897e-08	288
NBDY	non_PAR	Ast	female_only	X	56569775	rs1844498	G	A	0.78169	0.779514	0.791045	0.467308	0.0812871	2.61897e-08	288
NBDY	non_PAR	Ast	female_only	X	56570481	rs6521461	G	A	0.78169	0.779514	0.791045	0.467308	0.0812871	2.61897e-08	288
NBDY	non_PAR	Ast	female_only	X	56573056	rs5914710	C	A	0.7609	0.756944	0.777778	0.491186	0.0767186	7.55475e-10	288
NBDY	non_PAR	Ast	female_only	X	56574244	rs146703335	GTACTC	G	0.76	0.758681	0.766129	0.493262	0.0771958	8.11279e-10	288
NBDY	non_PAR	Ast	female_only	X	56575911	rs113665284	G	A	0.218003	0.220486	0.207407	-0.467308	0.0812871	2.61897e-08	288
NBDY	non_PAR	Ast	female_only	X	56576159	rs1571971	C	T	0.763713	0.760417	0.777778	0.505276	0.0772365	3.42736e-10	288
NBDY	non_PAR	Ast	female_only	X	56576377	rs2130428	C	T	0.763713	0.760417	0.777778	0.505276	0.0772365	3.42736e-10	288
NBDY	non_PAR	Ast	female_only	X	56577358	rs5914713	T	C	0.78169	0.779514	0.791045	0.467308	0.0812871	2.61897e-08	288
NBDY	non_PAR	Ast	female_only	X	56577707	rs5914714	C	T	0.218003	0.220486	0.207407	-0.467308	0.0812871	2.61897e-08	288
NBDY	non_PAR	Ast	female_only	X	56578568	rs6521463	A	T	0.764457	0.760417	0.781955	0.505276	0.0772365	3.42736e-10	288
NBDY	non_PAR	Ast	female_only	X	56579336	rs2316185	G	A	0.763713	0.760417	0.777778	0.505276	0.0772365	3.42736e-10	288
NBDY	non_PAR	Ast	female_only	X	56579702	rs6612577	C	T	0.763713	0.760417	0.777778	0.505276	0.0772365	3.42736e-10	288
NBDY	non_PAR	Ast	female_only	X	56581388	rs12394047	A	G	0.76338	0.760417	0.776119	0.505276	0.0772365	3.42736e-10	288
NBDY	non_PAR	Ast	female_only	X	56582080	rs5960187	T	C	0.763713	0.760417	0.777778	0.505276	0.0772365	3.42736e-10	288
NBDY	non_PAR	Ast	female_only	X	56582115	rs12157021	T	A	0.218003	0.220486	0.207407	-0.467308	0.0812871	2.61897e-08	288
NBDY	non_PAR	Ast	female_only	X	56582520	rs143846731	G	C	0.218003	0.220486	0.207407	-0.467308	0.0812871	2.61897e-08	288
NBDY	non_PAR	Ast	female_only	X	56583535	rs144651668	G	A	0.215797	0.220486	0.195489	-0.467308	0.0812871	2.61897e-08	288
NBDY	non_PAR	Ast	female_only	X	56584938	rs5914718	C	T	0.76338	0.760417	0.776119	0.505276	0.0772365	3.42736e-10	288
NBDY	non_PAR	Ast	female_only	X	56586854	rs144279004	ATGC	A	0.214689	0.220486	0.189394	-0.467308	0.0812871	2.61897e-08	288
NBDY	non_PAR	Ast	female_only	X	56587043	rs5914719	C	A	0.76338	0.760417	0.776119	0.505276	0.0772365	3.42736e-10	288
NBDY	non_PAR	Ast	female_only	X	56587320	rs5914720	C	T	0.781997	0.779514	0.792593	0.467308	0.0812871	2.61897e-08	288
NBDY	non_PAR	Ast	female_only	X	56587416	rs5914721	A	G	0.781997	0.779514	0.792593	0.467308	0.0812871	2.61897e-08	288
NBDY	non_PAR	Ast	female_only	X	56587472	rs5914722	G	A	0.761636	0.758681	0.774436	0.504653	0.077405	3.89171e-10	288
NBDY	non_PAR	Ast	female_only	X	56587496	rs5914723	G	A	0.761636	0.758681	0.774436	0.504653	0.077405	3.89171e-10	288
NBDY	non_PAR	Ast	female_only	X	56587635	rs5914725	G	T	0.21831	0.220486	0.208955	-0.467308	0.0812871	2.61897e-08	288
NBDY	non_PAR	Ast	female_only	X	56587945	rs4826318	T	G	0.76338	0.760417	0.776119	0.505276	0.0772365	3.42736e-10	288
NBDY	non_PAR	Ast	female_only	X	56589526	rs5914726	C	A	0.216901	0.220486	0.201493	-0.467308	0.0812871	2.61897e-08	288
NBDY	non_PAR	Ast	female_only	X	56593197	rs5960189	G	A	0.76338	0.760417	0.776119	0.505276	0.0772365	3.42736e-10	288
NBDY	non_PAR	Ast	female_only	X	56593514	rs144867355	CTCTG	C	0.760684	0.760417	0.761905	0.50193	0.0782109	6.93474e-10	288
NBDY	non_PAR	Ast	female_only	X	56594814	rs2316186	G	A	0.216901	0.220486	0.201493	-0.467308	0.0812871	2.61897e-08	288
NBDY	non_PAR	Ast	female_only	X	56595285	rs5914727	G	T	0.763713	0.760417	0.777778	0.505276	0.0772365	3.42736e-10	288
NBDY	non_PAR	Ast	female_only	X	56595828	rs5914728	A	G	0.218003	0.220486	0.207407	-0.467308	0.0812871	2.61897e-08	288
NBDY	non_PAR	Ast	female_only	X	56596504	rs61029885	G	T	0.216901	0.220486	0.201493	-0.467308	0.0812871	2.61897e-08	288
NBDY	non_PAR	Ast	female_only	X	56600115	rs6521473	A	G	0.76512	0.762153	0.777778	0.513253	0.0767078	1.45452e-10	288
NBDY	non_PAR	Ast	female_only	X	56600611	rs7061241	A	T	0.780282	0.777778	0.791045	0.462902	0.0808057	2.91099e-08	288
NBDY	non_PAR	Ast	female_only	X	56601679	rs6612582	C	A	0.762307	0.758681	0.777778	0.491973	0.0774091	9.83105e-10	288
NBDY	non_PAR	Ast	female_only	X	56601812	rs2316187	T	C	0.780591	0.777778	0.792593	0.471839	0.0811154	1.8335e-08	288
NBDY	non_PAR	Ast	female_only	X	56604136	rs67664566	G	T	0.219409	0.222222	0.207407	-0.471839	0.0811154	1.8335e-08	288
NBDY	non_PAR	Ast	female_only	X	56604554	rs766912	A	G	0.219409	0.222222	0.207407	-0.471839	0.0811154	1.8335e-08	288
NBDY	non_PAR	Ast	female_only	X	56604971	rs5914729	T	C	0.763713	0.760417	0.777778	0.505276	0.0772365	3.42736e-10	288
NBDY	non_PAR	Ast	female_only	X	56605028	rs5914730	A	T	0.763713	0.760417	0.777778	0.505276	0.0772365	3.42736e-10	288
NBDY	non_PAR	Ast	female_only	X	56605791	rs5960749	C	T	0.763713	0.760417	0.777778	0.505276	0.0772365	3.42736e-10	288
NBDY	non_PAR	Ast	female_only	X	56606123	rs2200892	G	C	0.780591	0.777778	0.792593	0.471839	0.0811154	1.8335e-08	288
NBDY	non_PAR	Ast	female_only	X	56608522	rs12837219	C	G	0.76338	0.760417	0.776119	0.505276	0.0772365	3.42736e-10	288
NBDY	non_PAR	Ast	female_only	X	56608821	rs5960190	C	T	0.780591	0.777778	0.792593	0.471839	0.0811154	1.8335e-08	288
NBDY	non_PAR	Ast	female_only	X	56608971	rs1489961	G	T	0.764789	0.762153	0.776119	0.495736	0.0783813	1.16786e-09	288
NBDY	non_PAR	Ast	female_only	X	56610024	rs6521474	A	G	0.764873	0.762153	0.776923	0.495736	0.0783813	1.16786e-09	288
NBDY	non_PAR	Ast	female_only	X	56611228	rs5960751	C	A	0.76338	0.760417	0.776119	0.505276	0.0772365	3.42736e-10	288
NBDY	non_PAR	Ast	female_only	X	56611957	rs5960191	A	T	0.76512	0.762153	0.777778	0.495736	0.0783813	1.16786e-09	288
NBDY	non_PAR	Ast	female_only	X	56612932	rs5960752	G	A	0.764457	0.762153	0.774436	0.497447	0.0770976	5.7069e-10	288
NBDY	non_PAR	Ast	female_only	X	56613051	rs6612587	C	T	0.763047	0.760417	0.774436	0.505276	0.0772365	3.42736e-10	288
NBDY	non_PAR	Ast	female_only	X	56613089	chrX:56613089:TG:T	TG	T	0.758865	0.756944	0.767442	0.496287	0.0764174	4.49169e-10	288
NBDY	non_PAR	Ast	female_only	X	56613700	rs6612588	T	G	0.762712	0.760417	0.772727	0.48446	0.0783904	2.59974e-09	288
NBDY	non_PAR	Ast	female_only	X	56613701	rs6612589	T	C	0.762712	0.760417	0.772727	0.48446	0.0783904	2.59974e-09	288
NBDY	non_PAR	Ast	female_only	X	56614026	rs1387716	A	G	0.780591	0.777778	0.792593	0.471839	0.0811154	1.8335e-08	288
NBDY	non_PAR	Ast	female_only	X	56614493	rs56182927	A	C	0.21831	0.222222	0.201493	-0.471839	0.0811154	1.8335e-08	288
NBDY	non_PAR	Ast	female_only	X	56614693	rs5914731	T	C	0.780591	0.777778	0.792593	0.471839	0.0811154	1.8335e-08	288
NBDY	non_PAR	Ast	female_only	X	56615414	rs5960754	G	A	0.764789	0.762153	0.776119	0.495736	0.0783813	1.16786e-09	288
NBDY	non_PAR	Ast	female_only	X	56617118	rs112146988	C	T	0.219409	0.222222	0.207407	-0.471839	0.0811154	1.8335e-08	288
NBDY	non_PAR	Ast	female_only	X	56617185	rs5960755	T	C	0.780591	0.777778	0.792593	0.471839	0.0811154	1.8335e-08	288
NBDY	non_PAR	Ast	female_only	X	56618756	rs5913967	A	T	0.80198	0.800347	0.80916	0.453371	0.0847899	2.02311e-07	288
NBDY	non_PAR	Ast	female_only	X	56619280	rs6611536	T	C	0.764457	0.762153	0.774436	0.495736	0.0783813	1.16786e-09	288
NBDY	non_PAR	Ast	female_only	X	56619635	rs4826482	G	A	0.780591	0.777778	0.792593	0.471839	0.0811154	1.8335e-08	288
NBDY	non_PAR	Ast	female_only	X	56621917	rs5960756	T	G	0.779349	0.777778	0.78626	0.471839	0.0811154	1.8335e-08	288
NBDY	non_PAR	Ast	female_only	X	56623025	rs5914733	T	A	0.76512	0.762153	0.777778	0.494152	0.078074	1.13826e-09	288
NBDY	non_PAR	Ast	female_only	X	56623309	rs6611538	A	G	0.77574	0.772569	0.789474	0.478391	0.0792194	5.61306e-09	288
NBDY	non_PAR	Ast	female_only	X	56627445	rs1352633	A	C	0.778873	0.776042	0.791045	0.468221	0.0804296	1.78945e-08	288
NBDY	non_PAR	Ast	female_only	X	56627797	rs5914734	A	C	0.777151	0.774306	0.789474	0.473819	0.0802089	1.13619e-08	288
NBDY	non_PAR	Ast	female_only	X	56628455	rs6612592	G	A	0.761972	0.758681	0.776119	0.492011	0.0764395	6.23146e-10	288
NBDY	non_PAR	Ast	female_only	X	56629667	rs12008595	T	C	0.780591	0.777778	0.792593	0.471839	0.0811154	1.8335e-08	288
NBDY	non_PAR	Ast	female_only	X	56632749	rs4826483	A	G	0.767606	0.765625	0.776119	0.492275	0.0781394	1.34026e-09	288
NBDY	non_PAR	Ast	female_only	X	56633943	rs4826484	G	A	0.763047	0.760417	0.774436	0.505276	0.0772365	3.42736e-10	288
NBDY	non_PAR	Ast	female_only	X	56634355	rs5960761	G	A	0.766197	0.762153	0.783582	0.495736	0.0783813	1.16786e-09	288
NBDY	non_PAR	Ast	female_only	X	56634503	rs5960762	T	C	0.734177	0.729167	0.755556	0.431825	0.0753423	2.86702e-08	288
NBDY	non_PAR	Ast	female_only	X	56635105	rs5960763	A	G	0.775424	0.772569	0.787879	0.458714	0.0788233	1.8083e-08	288
NBDY	non_PAR	Ast	female_only	X	56635529	rs5960764	A	G	0.775424	0.772569	0.787879	0.458714	0.0788233	1.8083e-08	288
NBDY	non_PAR	Ast	female_only	X	56635543	rs5960196	C	A	0.772599	0.769097	0.787879	0.477036	0.07775	3.31887e-09	288
NBDY	non_PAR	Ast	female_only	X	56636006	rs66650460	C	T	0.775424	0.770833	0.795455	0.469103	0.0777221	5.70979e-09	288
NBDY	non_PAR	Ast	female_only	X	56636280	rs5960765	C	A	0.774648	0.770833	0.791045	0.458511	0.0789752	1.94406e-08	288
NBDY	non_PAR	Ast	female_only	X	56636516	rs11797562	C	A	0.77433	0.770833	0.789474	0.469103	0.0777221	5.70979e-09	288
NBDY	non_PAR	Ast	female_only	X	56636684	rs5914736	G	A	0.772599	0.769097	0.787879	0.46914	0.0778841	6.09453e-09	288
NBDY	non_PAR	Ast	female_only	X	56637262	rs5960766	T	C	0.772277	0.769097	0.78626	0.474509	0.077521	3.5917e-09	288
NBDY	non_PAR	Ast	female_only	X	56638797	rs5914738	A	C	0.774011	0.770833	0.787879	0.469103	0.0777221	5.70979e-09	288
NBDY	non_PAR	Ast	female_only	X	56640117	rs6521481	G	C	0.77574	0.772569	0.789474	0.458714	0.0788233	1.8083e-08	288
NBDY	non_PAR	Ast	female_only	X	56640452	rs7059649	A	G	0.77574	0.772569	0.789474	0.458714	0.0788233	1.8083e-08	288
NBDY	non_PAR	Ast	female_only	X	56640766	rs75737306	G	A	0.77433	0.770833	0.789474	0.469103	0.0777221	5.70979e-09	288
NBDY	non_PAR	Ast	female_only	X	56642004	rs5960768	C	G	0.775424	0.772569	0.787879	0.458714	0.0788233	1.8083e-08	288
NBDY	non_PAR	Ast	female_only	X	56642536	rs5914739	G	T	0.77433	0.770833	0.789474	0.469103	0.0777221	5.70979e-09	288
NBDY	non_PAR	Ast	female_only	X	56642649	rs4826485	C	A	0.77433	0.772569	0.781955	0.458714	0.0788233	1.8083e-08	288
NBDY	non_PAR	Ast	female_only	X	56643708	rs2087507	G	T	0.775424	0.772569	0.787879	0.458714	0.0788233	1.8083e-08	288
NBDY	non_PAR	Ast	female_only	X	56643997	rs5913968	A	G	0.775424	0.772569	0.787879	0.458714	0.0788233	1.8083e-08	288
NBDY	non_PAR	Ast	female_only	X	56644490	rs5913969	A	G	0.773692	0.770833	0.78626	0.450771	0.0778311	2.09344e-08	288
NBDY	non_PAR	Ast	female_only	X	56644641	rs5914742	C	T	0.77433	0.770833	0.789474	0.469103	0.0777221	5.70979e-09	288
NBDY	non_PAR	Ast	female_only	X	56644817	rs5913970	A	T	0.775424	0.772569	0.787879	0.458714	0.0788233	1.8083e-08	288
NBDY	non_PAR	Ast	female_only	X	56645821	rs2209918	G	A	0.772277	0.769097	0.78626	0.45639	0.076868	9.68189e-09	288
NBDY	non_PAR	Ast	female_only	X	56645963	rs2200891	C	T	0.776836	0.772569	0.795455	0.458714	0.0788233	1.8083e-08	288
NBDY	non_PAR	Ast	female_only	X	56646458	rs6612605	C	T	0.761972	0.758681	0.776119	0.505257	0.0770881	3.19411e-10	288
NBDY	non_PAR	Ast	female_only	X	56647871	rs5914743	A	C	0.761636	0.758681	0.774436	0.502336	0.0771932	4.16965e-10	288
NBDY	non_PAR	Ast	female_only	X	56649335	rs4826486	T	A	0.761636	0.758681	0.774436	0.500676	0.0775339	5.53732e-10	288
NBDY	non_PAR	Ast	female_only	X	56649481	rs4826487	T	A	0.780591	0.777778	0.792593	0.471839	0.0811154	1.8335e-08	288
NBDY	non_PAR	Ast	female_only	X	56651928	rs5914748	A	T	0.766197	0.762153	0.783582	0.495736	0.0783813	1.16786e-09	288
NBDY	non_PAR	Ast	female_only	X	56652417	rs1117897	T	G	0.76512	0.762153	0.777778	0.495736	0.0783813	1.16786e-09	288
NBDY	non_PAR	Ast	female_only	X	56654690	rs6612606	C	T	0.760623	0.758681	0.769231	0.514297	0.0771409	1.67144e-10	288
NBDY	non_PAR	Ast	female_only	X	56654705	rs6612607	C	A	0.760284	0.758681	0.767442	0.514297	0.0771409	1.67144e-10	288
NBDY	non_PAR	Ast	female_only	X	56654948	rs6612608	C	T	0.764124	0.760417	0.780303	0.505276	0.0772365	3.42736e-10	288
NBDY	non_PAR	Ast	female_only	X	56655753	rs5960769	C	T	0.780282	0.777778	0.791045	0.471839	0.0811154	1.8335e-08	288
NBDY	non_PAR	Ast	female_only	X	56656491	rs2200893	C	T	0.763047	0.760417	0.774436	0.505276	0.0772365	3.42736e-10	288
NBDY	non_PAR	Ast	female_only	X	56656599	rs201399786	G	GT	0.766197	0.762153	0.783582	0.495736	0.0783813	1.16786e-09	288
NBDY	non_PAR	Ast	female_only	X	56657236	rs1831795	A	G	0.76512	0.762153	0.777778	0.495736	0.0783813	1.16786e-09	288
NBDY	non_PAR	Ast	female_only	X	56658522	rs2087511	T	C	0.763713	0.760417	0.777778	0.505276	0.0772365	3.42736e-10	288
NBDY	non_PAR	Ast	female_only	X	56661216	rs2171865	G	A	0.763713	0.760417	0.777778	0.505276	0.0772365	3.42736e-10	288
NBDY	non_PAR	Ast	female_only	X	56661345	rs57892632	C	T	0.219718	0.222222	0.208955	-0.471839	0.0811154	1.8335e-08	288
NBDY	non_PAR	Ast	female_only	X	56661491	rs2130429	C	T	0.764457	0.760417	0.781955	0.505276	0.0772365	3.42736e-10	288
NBDY	non_PAR	Ast	female_only	X	56661982	rs5960771	T	G	0.76338	0.760417	0.776119	0.492693	0.0783286	1.41592e-09	288
NBDY	non_PAR	Ast	female_only	X	56662354	rs5960772	A	T	0.780282	0.777778	0.791045	0.471839	0.0811154	1.8335e-08	288
NBDY	non_PAR	Ast	female_only	X	56663321	rs4582686	C	A	0.781382	0.777778	0.796992	0.471839	0.0811154	1.8335e-08	288
NBDY	non_PAR	Ast	female_only	X	56663712	rs142335893	T	C	0.76512	0.762153	0.777778	0.495736	0.0783813	1.16786e-09	288
NBDY	non_PAR	Ast	female_only	X	56663981	rs77735281	C	T	0.763713	0.760417	0.777778	0.505276	0.0772365	3.42736e-10	288
NBDY	non_PAR	Ast	female_only	X	56664329	rs5913977	G	A	0.21831	0.222222	0.201493	-0.471839	0.0811154	1.8335e-08	288
NBDY	non_PAR	Ast	female_only	X	56665362	rs6611542	G	A	0.763713	0.760417	0.777778	0.505276	0.0772365	3.42736e-10	288
NBDY	non_PAR	Ast	female_only	X	56666146	rs5914749	A	C	0.779184	0.776042	0.792593	0.475994	0.0800626	9.27919e-09	288
NBDY	non_PAR	Ast	female_only	X	56668711	rs4826490	A	G	0.760284	0.755208	0.782946	0.448856	0.0827003	1.35488e-07	288
NBDY	non_PAR	Ast	female_only	X	56668752	rs4826491	C	T	0.762712	0.760417	0.772727	0.489456	0.0787158	2.11023e-09	288
NBDY	non_PAR	Ast	female_only	X	56669085	rs4826492	T	C	0.762376	0.760417	0.770992	0.489456	0.0787158	2.11023e-09	288
NBDY	non_PAR	Ast	female_only	X	56669103	rs4826493	G	C	0.76204	0.760417	0.769231	0.489456	0.0787158	2.11023e-09	288
NBDY	non_PAR	Ast	female_only	X	56670027	rs5914753	A	G	0.780591	0.777778	0.792593	0.471839	0.0811154	1.8335e-08	288
NBDY	non_PAR	Ast	female_only	X	56670863	rs4826494	T	G	0.763713	0.760417	0.777778	0.505276	0.0772365	3.42736e-10	288
NBDY	non_PAR	Ast	female_only	X	56671345	rs4826320	C	T	0.780282	0.777778	0.791045	0.471839	0.0811154	1.8335e-08	288
NBDY	non_PAR	Ast	female_only	X	56674326	rs6611543	G	A	0.76512	0.762153	0.777778	0.495736	0.0783813	1.16786e-09	288
NBDY	non_PAR	Ast	female_only	X	56674963	rs5960199	G	T	0.76512	0.762153	0.777778	0.495736	0.0783813	1.16786e-09	288
NBDY	non_PAR	Ast	female_only	X	56676855	rs5960200	C	A	0.76512	0.762153	0.777778	0.495736	0.0783813	1.16786e-09	288
NBDY	non_PAR	Ast	female_only	X	56677123	rs12856360	T	C	0.780282	0.777778	0.791045	0.471839	0.0811154	1.8335e-08	288
NBDY	non_PAR	Ast	female_only	X	56678883	rs5960776	C	A	0.764789	0.762153	0.776119	0.495736	0.0783813	1.16786e-09	288
NBDY	non_PAR	Ast	female_only	X	56678884	rs5960777	G	A	0.764789	0.762153	0.776119	0.495736	0.0783813	1.16786e-09	288
NBDY	non_PAR	Ast	female_only	X	56681178	rs5960201	T	C	0.779972	0.777778	0.789474	0.471839	0.0811154	1.8335e-08	288
NBDY	non_PAR	Ast	female_only	X	56682166	rs1577002	G	A	0.780591	0.777778	0.792593	0.471839	0.0811154	1.8335e-08	288
NBDY	non_PAR	Ast	female_only	X	56684372	rs2130433	C	A	0.780591	0.777778	0.792593	0.471839	0.0811154	1.8335e-08	288
NBDY	non_PAR	Ast	female_only	X	56684612	rs4826496	T	C	0.780591	0.777778	0.792593	0.471839	0.0811154	1.8335e-08	288
NBDY	non_PAR	Ast	female_only	X	56684961	rs4826497	T	C	0.780282	0.777778	0.791045	0.471839	0.0811154	1.8335e-08	288
NBDY	non_PAR	Ast	female_only	X	56685969	rs201671261	AT	A	0.219409	0.222222	0.207407	-0.471839	0.0811154	1.8335e-08	288
NBDY	non_PAR	Ast	female_only	X	56686570	rs5913982	C	T	0.763713	0.760417	0.777778	0.505276	0.0772365	3.42736e-10	288
NBDY	non_PAR	Ast	female_only	X	56689748	rs5913983	C	T	0.76338	0.760417	0.776119	0.505276	0.0772365	3.42736e-10	288
NBDY	non_PAR	Ast	female_only	X	56689874	rs5913984	C	T	0.780591	0.777778	0.792593	0.471839	0.0811154	1.8335e-08	288
NBDY	non_PAR	Ast	female_only	X	56691376	rs1844497	A	G	0.780591	0.777778	0.792593	0.471839	0.0811154	1.8335e-08	288
NBDY	non_PAR	Ast	female_only	X	56691637	rs5914759	A	G	0.780282	0.777778	0.791045	0.471839	0.0811154	1.8335e-08	288
NBDY	non_PAR	Ast	female_only	X	56691840	rs7391861	C	G	0.780453	0.778746	0.787879	0.474988	0.0813481	1.639e-08	287
NBDY	non_PAR	Ast	female_only	X	56692123	rs1576223	T	A	0.763713	0.760417	0.777778	0.505276	0.0772365	3.42736e-10	288
NBDY	non_PAR	Ast	female_only	X	56692147	rs1854332	T	C	0.780591	0.777778	0.792593	0.471839	0.0811154	1.8335e-08	288
NBDY	non_PAR	Ast	female_only	X	56693326	rs5960779	C	T	0.780282	0.777778	0.791045	0.471839	0.0811154	1.8335e-08	288
NBDY	non_PAR	Ast	female_only	X	56693750	rs5914764	T	C	0.76338	0.760417	0.776119	0.505276	0.0772365	3.42736e-10	288
NBDY	non_PAR	Ast	female_only	X	56693981	rs5960780	A	G	0.76338	0.760417	0.776119	0.505276	0.0772365	3.42736e-10	288
NBDY	non_PAR	Ast	female_only	X	56694796	rs5913985	T	A	0.779184	0.776042	0.792593	0.469067	0.0810761	2.16202e-08	288
NBDY	non_PAR	Ast	female_only	X	56695824	rs5914765	G	C	0.219409	0.222222	0.207407	-0.471839	0.0811154	1.8335e-08	288
NBDY	non_PAR	Ast	female_only	X	56702195	rs5913986	G	C	0.780591	0.777778	0.792593	0.471839	0.0811154	1.8335e-08	288
NBDY	non_PAR	Ast	female_only	X	56702555	rs5914766	T	C	0.780591	0.777778	0.792593	0.471839	0.0811154	1.8335e-08	288
NBDY	non_PAR	Ast	female_only	X	56703710	rs5914768	T	C	0.780282	0.777778	0.791045	0.471839	0.0811154	1.8335e-08	288
NBDY	non_PAR	Ast	female_only	X	56703993	rs5960782	T	C	0.776521	0.774306	0.78626	0.453322	0.0817147	7.38856e-08	288
NBDY	non_PAR	Ast	female_only	X	56703996	rs6611549	T	C	0.761702	0.756944	0.782946	0.487263	0.0777861	1.63527e-09	288
NBDY	non_PAR	Ast	female_only	X	56704006	rs35817900	C	CT	0.778873	0.776042	0.791045	0.458839	0.0816702	5.15134e-08	288
NBDY	non_PAR	Ast	female_only	X	56704477	rs5960783	T	C	0.778873	0.776042	0.791045	0.481951	0.079887	5.79482e-09	288
NBDY	non_PAR	Ast	female_only	X	56705833	rs7882989	G	A	0.780591	0.777778	0.792593	0.471839	0.0811154	1.8335e-08	288
NBDY	non_PAR	Ast	female_only	X	56706177	rs5913987	G	T	0.767278	0.762153	0.789474	0.495736	0.0783813	1.16786e-09	288
NBDY	non_PAR	Ast	female_only	X	56706191	rs113897715	A	ATCTTT	0.777935	0.776042	0.78626	0.465565	0.081268	2.90837e-08	288
NBDY	non_PAR	Ast	female_only	X	56706922	rs5914770	C	T	0.763713	0.760417	0.777778	0.505276	0.0772365	3.42736e-10	288
NBDY	non_PAR	Ast	female_only	X	56707965	rs5914771	T	C	0.780282	0.777778	0.791045	0.471839	0.0811154	1.8335e-08	288
NBDY	non_PAR	Ast	female_only	X	56708671	rs6612626	A	T	0.763713	0.760417	0.777778	0.505276	0.0772365	3.42736e-10	288
NBDY	non_PAR	Ast	female_only	X	56710208	rs6611550	C	T	0.779661	0.777778	0.787879	0.471839	0.0811154	1.8335e-08	288
NBDY	non_PAR	Ast	female_only	X	56710548	rs1602194	G	A	0.763047	0.760417	0.774436	0.505276	0.0772365	3.42736e-10	288
NBDY	non_PAR	Ast	female_only	X	56710749	rs5913988	G	A	0.763713	0.760417	0.777778	0.505276	0.0772365	3.42736e-10	288
NBDY	non_PAR	Ast	female_only	X	56711111	rs5913989	C	T	0.763713	0.760417	0.777778	0.505276	0.0772365	3.42736e-10	288
NBDY	non_PAR	Ast	female_only	X	56713866	rs1489965	C	T	0.762307	0.758681	0.777778	0.508834	0.0762913	1.64623e-10	288
NBDY	non_PAR	Ast	female_only	X	56714892	rs12556669	A	C	0.780591	0.777778	0.792593	0.471839	0.0811154	1.8335e-08	288
NBDY	non_PAR	Ast	female_only	X	56716805	chrX:56716805:GAA:G	GAA	G	0.760284	0.758681	0.767442	0.49243	0.0777246	1.0989e-09	288
NBDY	non_PAR	Ast	female_only	X	56716812	rs7888184	A	C	0.777305	0.776042	0.782946	0.463345	0.0814564	3.58922e-08	288
NBDY	non_PAR	Ast	female_only	X	56718012	rs1602191	T	G	0.761636	0.758681	0.774436	0.499455	0.0775873	6.2064e-10	288
NBDY	non_PAR	Ast	female_only	X	56718304	rs1602192	A	G	0.763047	0.760417	0.774436	0.505276	0.0772365	3.42736e-10	288
NBDY	non_PAR	Ast	female_only	X	56719210	rs5913990	G	C	0.763713	0.760417	0.777778	0.505276	0.0772365	3.42736e-10	288
NBDY	non_PAR	Ast	female_only	X	56719553	rs2316465	T	C	0.780591	0.777778	0.792593	0.471839	0.0811154	1.8335e-08	288
NBDY	non_PAR	Ast	female_only	X	56720236	rs2316466	C	A	0.780282	0.777778	0.791045	0.471839	0.0811154	1.8335e-08	288
NBDY	non_PAR	Ast	female_only	X	56723460	rs6611552	A	G	0.780591	0.777778	0.792593	0.471839	0.0811154	1.8335e-08	288
NBDY	non_PAR	Ast	female_only	X	56724039	rs5960784	C	G	0.763713	0.760417	0.777778	0.505276	0.0772365	3.42736e-10	288
NBDY	non_PAR	Ast	female_only	X	56726746	rs5914776	T	G	0.76512	0.762153	0.777778	0.495736	0.0783813	1.16786e-09	288
NBDY	non_PAR	Ast	female_only	X	56727564	rs5960785	A	G	0.780591	0.777778	0.792593	0.471839	0.0811154	1.8335e-08	288
NBDY	non_PAR	Ast	female_only	X	56728585	rs1927222	A	G	0.780591	0.777778	0.792593	0.471839	0.0811154	1.8335e-08	288
NBDY	non_PAR	Ast	female_only	X	56730318	rs1967448	G	C	0.781073	0.777778	0.795455	0.471839	0.0811154	1.8335e-08	288
NBDY	non_PAR	Ast	female_only	X	56730342	rs1967449	C	T	0.764457	0.760417	0.781955	0.505276	0.0772365	3.42736e-10	288
NBDY	non_PAR	Ast	female_only	X	56730492	rs1967450	C	T	0.763791	0.760417	0.778626	0.505276	0.0772365	3.42736e-10	288
NBDY	non_PAR	Ast	female_only	X	56731798	rs5914778	A	G	0.780591	0.777778	0.792593	0.471839	0.0811154	1.8335e-08	288
NBDY	non_PAR	Ast	female_only	X	56732938	rs12690340	G	T	0.219409	0.222222	0.207407	-0.471839	0.0811154	1.8335e-08	288
NBDY	non_PAR	Ast	female_only	X	56732973	rs58110868	TA	T	0.778873	0.776042	0.791045	0.481951	0.079887	5.79482e-09	288
NBDY	non_PAR	Ast	female_only	X	56733571	rs5913992	C	T	0.779349	0.777778	0.78626	0.471839	0.0811154	1.8335e-08	288
NBDY	non_PAR	Ast	female_only	X	56739611	rs5960204	A	G	0.777151	0.774306	0.789474	0.582972	0.0752216	2.334e-13	288
NBDY	non_PAR	Ast	female_only	X	56741124	rs5960788	A	G	0.779184	0.776042	0.792593	0.575614	0.0764325	9.25977e-13	288
NBDY	non_PAR	Ast	female_only	X	56741797	rs5914779	A	G	0.794366	0.791667	0.80597	0.550214	0.078952	2.84577e-11	288
NBDY	non_PAR	Ast	female_only	X	56742423	rs6612632	C	T	0.794655	0.791667	0.807407	0.550214	0.078952	2.84577e-11	288
NBDY	non_PAR	Ast	female_only	X	56742591	rs5914780	C	T	0.794655	0.791667	0.807407	0.550214	0.078952	2.84577e-11	288
NBDY	non_PAR	Ast	female_only	X	56743697	rs5960789	C	T	0.79661	0.791667	0.818182	0.550214	0.078952	2.84577e-11	288
NBDY	non_PAR	Ast	female_only	X	56745431	rs5914781	A	G	0.794366	0.791667	0.80597	0.550214	0.078952	2.84577e-11	288
NBDY	non_PAR	Ast	female_only	X	56745839	rs56778006	ATTAGT	A	0.787535	0.782986	0.807692	0.519981	0.0779351	1.62401e-10	288
NBDY	non_PAR	Ast	female_only	X	56747826	rs7892831	A	G	0.794366	0.791667	0.80597	0.550214	0.078952	2.84577e-11	288
NBDY	non_PAR	Ast	female_only	X	56748393	rs5913993	A	G	0.777465	0.774306	0.791045	0.582972	0.0752216	2.334e-13	288
NBDY	non_PAR	Ast	female_only	X	56750467	chrX:56750467:T:TA	T	TA	0.778561	0.774306	0.796992	0.582972	0.0752216	2.334e-13	288
NBDY	non_PAR	Ast	female_only	X	56750546	rs4826498	C	T	0.777465	0.774306	0.791045	0.582972	0.0752216	2.334e-13	288
NBDY	non_PAR	Ast	female_only	X	56753369	rs5914782	A	G	0.794655	0.791667	0.807407	0.550214	0.078952	2.84577e-11	288
NBDY	non_PAR	Ast	female_only	X	56756762	rs1927219	T	C	0.794076	0.791667	0.804511	0.550214	0.078952	2.84577e-11	288
NBDY	non_PAR	Ast	female_only	X	56756848	rs1927220	C	A	0.777778	0.774306	0.792593	0.582972	0.0752216	2.334e-13	288
NBDY	non_PAR	Ast	female_only	X	56760400	rs201897302	CTG	C	0.777151	0.774306	0.789474	0.582972	0.0752216	2.334e-13	288
NBDY	non_PAR	Ast	female_only	X	56761257	rs5914785	T	C	0.794655	0.791667	0.807407	0.550214	0.078952	2.84577e-11	288
NBDY	non_PAR	Ast	female_only	X	56761728	rs5960205	A	C	0.794655	0.791667	0.807407	0.550214	0.078952	2.84577e-11	288
NBDY	non_PAR	Ast	female_only	X	56765278	rs5960793	C	T	0.793249	0.791667	0.8	0.550214	0.078952	2.84577e-11	288
NBDY	non_PAR	Ast	female_only	X	56766796	rs4134163	C	G	0.776371	0.774306	0.785185	0.582972	0.0752216	2.334e-13	288
NBDY	non_PAR	Ast	female_only	X	56767533	rs4826501	C	T	0.791842	0.789931	0.8	0.568418	0.0784441	5.3629e-12	288
NBDY	non_PAR	Ast	female_only	X	56767542	rs4826502	G	A	0.791842	0.789931	0.8	0.568418	0.0784441	5.3629e-12	288
NBDY	non_PAR	Ast	female_only	X	56781011	rs5914795	T	G	0.777778	0.776042	0.785185	0.575614	0.0764325	9.25977e-13	288
NBDY	non_PAR	Ast	female_only	X	56781150	rs5914796	A	T	0.776371	0.774306	0.785185	0.582972	0.0752216	2.334e-13	288
NBDY	non_PAR	Ast	female_only	X	56781482	rs10855133	G	C	0.776371	0.774306	0.785185	0.582972	0.0752216	2.334e-13	288
NBDY	non_PAR	Ast	female_only	X	56781658	rs11091578	G	C	0.776371	0.774306	0.785185	0.582972	0.0752216	2.334e-13	288
NBDY	non_PAR	Ast	female_only	X	56782265	rs10663619	T	TCTC	0.791255	0.789931	0.796992	0.568418	0.0784441	5.3629e-12	288
NBDY	non_PAR	Ast	female_only	X	56783761	rs4826507	A	T	0.77574	0.774306	0.781955	0.582972	0.0752216	2.334e-13	288
NBDY	non_PAR	Ast	female_only	X	56785029	rs1974070	T	C	0.791842	0.789931	0.8	0.568418	0.0784441	5.3629e-12	288
NBDY	non_PAR	Ast	female_only	X	56785262	rs4826508	C	T	0.791842	0.789931	0.8	0.568418	0.0784441	5.3629e-12	288
NBDY	non_PAR	Ast	female_only	X	56786053	rs4826325	C	T	0.777778	0.776042	0.785185	0.575614	0.0764325	9.25977e-13	288
NBDY	non_PAR	Ast	female_only	X	56787668	rs5914797	T	C	0.78903	0.786458	0.8	0.542119	0.077003	1.85994e-11	288
NBDY	non_PAR	Ast	female_only	X	56788588	rs6612653	C	T	0.821378	0.8125	0.859259	0.520293	0.0817244	9.24698e-10	288
NBDY	non_PAR	Ast	female_only	X	56788790	rs6611562	T	C	0.821378	0.8125	0.859259	0.520293	0.0817244	9.24698e-10	288
NBDY	non_PAR	Ast	female_only	X	56789034	rs5960804	G	C	0.803094	0.795139	0.837037	0.514542	0.0780025	2.50853e-10	288
NBDY	non_PAR	Ast	female_only	X	56789308	rs5913997	G	C	0.803094	0.795139	0.837037	0.514542	0.0780025	2.50853e-10	288
NBDY	non_PAR	Ast	female_only	X	56789928	rs17277503	G	A	0.803094	0.795139	0.837037	0.514542	0.0780025	2.50853e-10	288
NBDY	non_PAR	Ast	female_only	X	56791834	rs10602647	TCTC	T	0.818697	0.810764	0.853846	0.524199	0.0813841	6.07743e-10	288
NBDY	non_PAR	Ast	female_only	X	56794258	rs5960209	G	A	0.803094	0.795139	0.837037	0.514542	0.0780025	2.50853e-10	288
NBDY	non_PAR	Ast	female_only	X	56794449	rs12848222	T	C	0.803094	0.795139	0.837037	0.514542	0.0780025	2.50853e-10	288
NBDY	non_PAR	Ast	female_only	X	56794464	rs4287066	T	C	0.821378	0.8125	0.859259	0.520293	0.0817244	9.24698e-10	288
NBDY	non_PAR	Ast	female_only	X	56794558	rs4604597	G	T	0.804501	0.796875	0.837037	0.504759	0.079168	8.77385e-10	288
NBDY	non_PAR	Ast	female_only	X	56795407	rs4607760	G	A	0.803094	0.795139	0.837037	0.514542	0.0780025	2.50853e-10	288
NBDY	non_PAR	Ast	female_only	X	56796215	rs1109525	G	A	0.804225	0.796875	0.835821	0.504759	0.079168	8.77385e-10	288
NBDY	non_PAR	Ast	female_only	X	56796306	rs723089	C	A	0.803094	0.795139	0.837037	0.514542	0.0780025	2.50853e-10	288
NBDY	non_PAR	Ast	female_only	X	56797721	rs5914799	C	T	0.803094	0.795139	0.837037	0.514542	0.0780025	2.50853e-10	288
NBDY	non_PAR	Ast	female_only	X	56798438	rs5913998	A	G	0.822535	0.8125	0.865672	0.520293	0.0817244	9.24698e-10	288
NBDY	non_PAR	Ast	female_only	X	56798715	rs5914800	G	A	0.802817	0.795139	0.835821	0.514542	0.0780025	2.50853e-10	288
NBDY	non_PAR	Ast	female_only	X	56800460	rs12556927	G	T	0.802817	0.795139	0.835821	0.514542	0.0780025	2.50853e-10	288
NBDY	non_PAR	Ast	female_only	X	56802296	rs1317882	T	C	0.803094	0.795139	0.837037	0.514542	0.0780025	2.50853e-10	288
NBDY	non_PAR	Ast	female_only	X	56802845	rs2026622	T	C	0.821378	0.8125	0.859259	0.520293	0.0817244	9.24698e-10	288
NBDY	non_PAR	Ast	female_only	X	56802986	rs2026623	G	A	0.821378	0.8125	0.859259	0.520293	0.0817244	9.24698e-10	288
NBDY	non_PAR	Ast	female_only	X	56804675	rs5914802	A	T	0.821378	0.8125	0.859259	0.520293	0.0817244	9.24698e-10	288
NBDY	non_PAR	Ast	female_only	X	56804959	rs5914803	G	A	0.803949	0.796875	0.834586	0.504759	0.079168	8.77385e-10	288
NBDY	non_PAR	Ast	female_only	X	56806332	rs5960806	C	G	0.804225	0.796875	0.835821	0.504759	0.079168	8.77385e-10	288
NBDY	non_PAR	Ast	female_only	X	56806564	rs4826326	A	T	0.821378	0.8125	0.859259	0.520293	0.0817244	9.24698e-10	288
NBDY	non_PAR	Ast	female_only	X	56807020	rs4826509	C	G	0.821127	0.8125	0.858209	0.520293	0.0817244	9.24698e-10	288
NBDY	non_PAR	Ast	female_only	X	56808182	rs5960210	A	G	0.821127	0.8125	0.858209	0.520293	0.0817244	9.24698e-10	288
NBDY	non_PAR	Ast	female_only	X	56808208	rs5960211	A	T	0.803094	0.795139	0.837037	0.514542	0.0780025	2.50853e-10	288
NBDY	non_PAR	Ast	female_only	X	56808667	rs7052201	G	A	0.821378	0.8125	0.859259	0.520293	0.0817244	9.24698e-10	288
NBDY	non_PAR	Ast	female_only	X	56810074	rs35158165	ATT	A	0.803949	0.796875	0.834586	0.504759	0.079168	8.77385e-10	288
NBDY	non_PAR	Ast	female_only	X	56810806	rs5914804	A	G	0.821378	0.8125	0.859259	0.520293	0.0817244	9.24698e-10	288
NBDY	non_PAR	Ast	female_only	X	56812142	rs2873300	C	T	0.822285	0.8125	0.864662	0.520293	0.0817244	9.24698e-10	288
NBDY	non_PAR	Ast	female_only	X	56812518	rs5960808	G	A	0.821127	0.8125	0.858209	0.520293	0.0817244	9.24698e-10	288
NBDY	non_PAR	Ast	female_only	X	56812558	rs5960809	T	C	0.821378	0.8125	0.859259	0.520293	0.0817244	9.24698e-10	288
NBDY	non_PAR	Ast	female_only	X	56814290	rs944915	A	C	0.819972	0.810764	0.859259	0.529312	0.0803954	2.69681e-10	288
NBDY	non_PAR	Ast	female_only	X	56814533	rs944916	T	C	0.821378	0.8125	0.859259	0.520293	0.0817244	9.24698e-10	288
NBDY	non_PAR	Ast	female_only	X	56815540	rs6612659	A	C	0.820621	0.8125	0.856061	0.520293	0.0817244	9.24698e-10	288
NBDY	non_PAR	Ast	female_only	X	56816418	rs4427308	T	C	0.803949	0.796875	0.834586	0.504759	0.079168	8.77385e-10	288
NBDY	non_PAR	Ast	female_only	X	56817338	rs7044	G	A	0.802817	0.795139	0.835821	0.514542	0.0780025	2.50853e-10	288
NBDY	non_PAR	Ast	female_only	X	56818207	rs5913999	A	G	0.803949	0.796875	0.834586	0.504759	0.079168	8.77385e-10	288
NBDY	non_PAR	Ast	female_only	X	56818952	rs6611566	T	C	0.820621	0.8125	0.856061	0.520293	0.0817244	9.24698e-10	288
NBDY	non_PAR	Ast	female_only	X	56820228	rs4826327	G	A	0.801128	0.793403	0.834586	0.508922	0.0781019	3.97036e-10	288
NBDY	non_PAR	Ast	female_only	X	56820236	rs4826328	C	T	0.80226	0.793403	0.840909	0.508922	0.0781019	3.97036e-10	288
NBDY	non_PAR	Ast	female_only	X	56820847	rs5914806	G	A	0.821378	0.8125	0.859259	0.520293	0.0817244	9.24698e-10	288
NBDY	non_PAR	Ast	female_only	X	56821666	rs34038068	AT	A	0.820621	0.8125	0.856061	0.520293	0.0817244	9.24698e-10	288
NBDY	non_PAR	Ast	female_only	X	56821864	rs6612662	G	A	0.821378	0.8125	0.859259	0.520293	0.0817244	9.24698e-10	288
NBDY	non_PAR	Ast	female_only	X	56823253	rs12850503	A	G	0.801408	0.793403	0.835821	0.510568	0.0772695	2.35299e-10	288
NBDY	non_PAR	Ast	female_only	X	56824122	rs5914000	C	T	0.803094	0.795139	0.837037	0.514542	0.0780025	2.50853e-10	288
NBDY	non_PAR	Ast	female_only	X	56824539	rs34307831	A	AATT	0.819602	0.8125	0.851562	0.520293	0.0817244	9.24698e-10	288
NBDY	non_PAR	Ast	female_only	X	56824786	rs5914807	G	T	0.803094	0.795139	0.837037	0.514542	0.0780025	2.50853e-10	288
NBDY	non_PAR	Ast	female_only	X	56825520	rs6612663	G	A	0.821378	0.8125	0.859259	0.520293	0.0817244	9.24698e-10	288
NBDY	non_PAR	Ast	female_only	X	56825568	rs6612664	G	A	0.821378	0.8125	0.859259	0.520293	0.0817244	9.24698e-10	288
NBDY	non_PAR	Ast	female_only	X	56826540	rs5914808	A	G	0.821127	0.8125	0.858209	0.520293	0.0817244	9.24698e-10	288
NBDY	non_PAR	Ast	female_only	X	56826884	rs5960810	A	T	0.820621	0.8125	0.856061	0.520293	0.0817244	9.24698e-10	288
NBDY	non_PAR	Ast	female_only	X	56826921	rs5960811	G	A	0.802817	0.795139	0.835821	0.514542	0.0780025	2.50853e-10	288
NBDY	non_PAR	Ast	female_only	X	56827613	rs4826511	G	A	0.821378	0.8125	0.859259	0.520293	0.0817244	9.24698e-10	288
NBDY	non_PAR	Ast	female_only	X	56828593	rs4826512	G	T	0.803094	0.795139	0.837037	0.514542	0.0780025	2.50853e-10	288
NBDY	non_PAR	Ast	female_only	X	56828620	rs4826513	A	G	0.821378	0.8125	0.859259	0.520293	0.0817244	9.24698e-10	288
NBDY	non_PAR	Ast	female_only	X	56829170	rs5914001	C	A	0.821127	0.8125	0.858209	0.520293	0.0817244	9.24698e-10	288
NBDY	non_PAR	Ast	female_only	X	56829595	rs5914809	A	G	0.802817	0.795139	0.835821	0.514542	0.0780025	2.50853e-10	288
NBDY	non_PAR	Ast	female_only	X	56831784	rs1930991	G	C	0.772152	0.758681	0.82963	0.396461	0.0754463	3.18361e-07	288
NBDY	non_PAR	Ast	female_only	X	56832487	rs1930992	T	G	0.78903	0.774306	0.851852	0.389562	0.0769853	8.13973e-07	288
NBDY	non_PAR	Ast	female_only	X	56836312	rs11796849	C	T	0.817021	0.809028	0.852713	0.507336	0.0816793	2.18953e-09	288
NBDY	non_PAR	Ast	female_only	X	56836313	rs11796850	C	G	0.817021	0.809028	0.852713	0.507336	0.0816793	2.18953e-09	288
NBDY	non_PAR	Ast	female_only	X	56837351	rs4638001	G	T	0.821378	0.8125	0.859259	0.520293	0.0817244	9.24698e-10	288
NBDY	non_PAR	Ast	female_only	X	56837568	rs4521894	T	C	0.821127	0.8125	0.858209	0.520293	0.0817244	9.24698e-10	288
NBDY	non_PAR	Ast	female_only	X	56837610	rs4615736	G	A	0.803094	0.795139	0.837037	0.514542	0.0780025	2.50853e-10	288
NBDY	non_PAR	Ast	female_only	X	56838063	rs111942075	A	C	0.819718	0.8125	0.850746	0.520293	0.0817244	9.24698e-10	288
NBDY	non_PAR	Ast	female_only	X	56839077	rs6612669	C	T	0.80057	0.793403	0.833333	0.51483	0.0778506	2.28087e-10	288
NBDY	non_PAR	Ast	female_only	X	56839086	rs6612670	G	T	0.801994	0.795139	0.833333	0.505111	0.0790136	7.97903e-10	288
NBDY	non_PAR	Ast	female_only	X	56839426	rs6417963	T	C	0.820874	0.8125	0.857143	0.520293	0.0817244	9.24698e-10	288
NBDY	non_PAR	Ast	female_only	X	56839440	rs143774131	CT	C	0.803395	0.795139	0.839695	0.514542	0.0780025	2.50853e-10	288
NBDY	non_PAR	Ast	female_only	X	56840093	rs5960818	A	C	0.821378	0.8125	0.859259	0.520293	0.0817244	9.24698e-10	288
NBDY	non_PAR	Ast	female_only	X	56841671	rs12007386	T	C	0.793249	0.78125	0.844444	0.421169	0.0803538	3.3997e-07	288
NBDY	non_PAR	Ast	female_only	X	56841847	rs2873173	G	A	0.804225	0.796875	0.835821	0.504759	0.079168	8.77385e-10	288
NBDY	non_PAR	Ast	female_only	X	56841907	rs2873174	A	G	0.821378	0.8125	0.859259	0.520293	0.0817244	9.24698e-10	288
NBDY	non_PAR	Ast	female_only	X	56842459	rs5960819	C	G	0.821378	0.8125	0.859259	0.520293	0.0817244	9.24698e-10	288
NBDY	non_PAR	Ast	female_only	X	56843082	rs4826515	G	A	0.821378	0.8125	0.859259	0.520293	0.0817244	9.24698e-10	288
NBDY	non_PAR	Ast	female_only	X	56843704	rs5914813	A	T	0.822285	0.8125	0.864662	0.520293	0.0817244	9.24698e-10	288
NBDY	non_PAR	Ast	female_only	X	56843745	rs57525156	GCTGT	G	0.797737	0.789931	0.832061	0.52595	0.0773484	7.72325e-11	288
NBDY	non_PAR	Ast	female_only	X	56844520	rs5914814	T	C	0.820368	0.8125	0.854962	0.520293	0.0817244	9.24698e-10	288
NBDY	non_PAR	Ast	female_only	X	56844528	rs5914815	C	T	0.820368	0.8125	0.854962	0.520293	0.0817244	9.24698e-10	288
NBDY	non_PAR	Ast	female_only	X	56845443	rs1927226	T	C	0.821127	0.8125	0.858209	0.520293	0.0817244	9.24698e-10	288
NBDY	non_PAR	Ast	female_only	X	56846127	rs5914005	T	A	0.802817	0.795139	0.835821	0.514542	0.0780025	2.50853e-10	288
NBDY	non_PAR	Ast	female_only	X	56846318	rs5914006	C	T	0.801688	0.793403	0.837037	0.510337	0.0782481	3.83919e-10	288
NBDY	non_PAR	Ast	female_only	X	56846870	rs4535870	C	A	0.821127	0.8125	0.858209	0.520293	0.0817244	9.24698e-10	288
NBDY	non_PAR	Ast	female_only	X	56847220	rs1927225	G	T	0.803949	0.796875	0.834586	0.504759	0.079168	8.77385e-10	288
NBDY	non_PAR	Ast	female_only	X	56847889	rs5914817	G	A	0.177465	0.1875	0.134328	-0.520293	0.0817244	9.24698e-10	288
NBDY	non_PAR	Ast	female_only	X	56850577	rs5914818	C	T	0.803949	0.795139	0.842105	0.514542	0.0780025	2.50853e-10	288
NBDY	non_PAR	Ast	female_only	X	56850617	rs5914819	A	T	0.821378	0.8125	0.859259	0.520293	0.0817244	9.24698e-10	288
NBDY	non_PAR	Ast	female_only	X	56850718	rs5914820	A	G	0.821378	0.8125	0.859259	0.520293	0.0817244	9.24698e-10	288
NBDY	non_PAR	Ast	female_only	X	56850854	rs5914821	A	T	0.821378	0.8125	0.859259	0.520293	0.0817244	9.24698e-10	288
NBDY	non_PAR	Ast	female_only	X	56852078	rs5914007	T	C	0.822034	0.8125	0.863636	0.520293	0.0817244	9.24698e-10	288
NBDY	non_PAR	Ast	female_only	X	56853482	rs2148947	A	G	0.821378	0.8125	0.859259	0.520293	0.0817244	9.24698e-10	288
NBDY	non_PAR	Ast	female_only	X	56853713	rs6612674	C	T	0.821378	0.8125	0.859259	0.520293	0.0817244	9.24698e-10	288
NBDY	non_PAR	Ast	female_only	X	56854219	rs6611574	T	C	0.803094	0.795139	0.837037	0.514542	0.0780025	2.50853e-10	288
NBDY	non_PAR	Ast	female_only	X	56854538	rs6612675	G	C	0.821378	0.8125	0.859259	0.520293	0.0817244	9.24698e-10	288
NBDY	non_PAR	Ast	female_only	X	56855153	rs4826517	C	G	0.804501	0.796875	0.837037	0.504759	0.079168	8.77385e-10	288
NBDY	non_PAR	Ast	female_only	X	56855773	rs6521529	C	T	0.821127	0.8125	0.858209	0.520293	0.0817244	9.24698e-10	288
NBDY	non_PAR	Ast	female_only	X	56856120	rs1930981	A	T	0.821127	0.8125	0.858209	0.520293	0.0817244	9.24698e-10	288
NBDY	non_PAR	Ast	female_only	X	56856199	chrX:56856199:G:GT	G	GT	0.803094	0.795139	0.837037	0.498842	0.0792609	1.388e-09	288
NBDY	non_PAR	Ast	female_only	X	56856660	rs6612676	T	A	0.821378	0.8125	0.859259	0.520293	0.0817244	9.24698e-10	288
NBDY	non_PAR	Ast	female_only	X	56856701	rs6612677	G	T	0.821378	0.8125	0.859259	0.520293	0.0817244	9.24698e-10	288
NBDY	non_PAR	Ast	female_only	X	56857116	rs12852747	C	G	0.804501	0.796875	0.837037	0.504759	0.079168	8.77385e-10	288
NBDY	non_PAR	Ast	female_only	X	56857439	rs5960824	T	C	0.821127	0.8125	0.858209	0.520293	0.0817244	9.24698e-10	288
NBDY	non_PAR	Ast	female_only	X	56857483	rs5960825	C	T	0.802817	0.795139	0.835821	0.514542	0.0780025	2.50853e-10	288
NBDY	non_PAR	Ast	female_only	X	56858363	rs5914823	T	A	0.821378	0.8125	0.859259	0.520293	0.0817244	9.24698e-10	288
NBDY	non_PAR	Ast	female_only	X	56858802	rs5960217	G	C	0.821378	0.8125	0.859259	0.520293	0.0817244	9.24698e-10	288
NBDY	non_PAR	Ast	female_only	X	56859556	rs1927227	A	G	0.821378	0.8125	0.859259	0.520293	0.0817244	9.24698e-10	288
NBDY	non_PAR	Ast	female_only	X	56860004	rs5960827	C	A	0.821378	0.8125	0.859259	0.520293	0.0817244	9.24698e-10	288
NBDY	non_PAR	Ast	female_only	X	56860028	rs5960218	T	C	0.821378	0.8125	0.859259	0.520293	0.0817244	9.24698e-10	288
NBDY	non_PAR	Ast	female_only	X	56860631	rs1927228	A	G	0.821378	0.8125	0.859259	0.520293	0.0817244	9.24698e-10	288
NBDY	non_PAR	Ast	female_only	X	56861245	rs6521533	G	C	0.821127	0.8125	0.858209	0.520293	0.0817244	9.24698e-10	288
NBDY	non_PAR	Ast	female_only	X	56861355	rs2151531	A	G	0.821378	0.8125	0.859259	0.520293	0.0817244	9.24698e-10	288
NBDY	non_PAR	Ast	female_only	X	56862522	rs3945259	A	G	0.821127	0.8125	0.858209	0.520293	0.0817244	9.24698e-10	288
NBDY	non_PAR	Ast	female_only	X	56862894	rs1930982	T	A	0.821127	0.8125	0.858209	0.520293	0.0817244	9.24698e-10	288
NBDY	non_PAR	Ast	female_only	X	56862956	rs1930983	C	T	0.802817	0.795139	0.835821	0.514542	0.0780025	2.50853e-10	288
NBDY	non_PAR	Ast	female_only	X	56863342	rs4826518	A	T	0.821378	0.8125	0.859259	0.520293	0.0817244	9.24698e-10	288
NBDY	non_PAR	Ast	female_only	X	56864156	rs5914824	T	A	0.821127	0.8125	0.858209	0.520293	0.0817244	9.24698e-10	288
NBDY	non_PAR	Ast	female_only	X	56865921	rs1930984	C	A	0.821378	0.8125	0.859259	0.520293	0.0817244	9.24698e-10	288
NBDY	non_PAR	Ast	female_only	X	56866314	rs11091590	G	C	0.176305	0.1875	0.12782	-0.520293	0.0817244	9.24698e-10	288
NBDY	non_PAR	Ast	female_only	X	56866623	rs5960219	C	T	0.821378	0.8125	0.859259	0.520293	0.0817244	9.24698e-10	288
NBDY	non_PAR	Ast	female_only	X	56866743	rs5914010	T	C	0.821127	0.8125	0.858209	0.520293	0.0817244	9.24698e-10	288
NBDY	non_PAR	Ast	female_only	X	56866758	rs5914825	T	C	0.821127	0.8125	0.858209	0.520293	0.0817244	9.24698e-10	288
NBDY	non_PAR	Ast	female_only	X	56867329	rs6612683	G	A	0.802817	0.795139	0.835821	0.514542	0.0780025	2.50853e-10	288
NBDY	non_PAR	Ast	female_only	X	56867483	rs5960831	C	T	0.821378	0.8125	0.859259	0.520293	0.0817244	9.24698e-10	288
NBDY	non_PAR	Ast	female_only	X	56868085	rs1930985	G	A	0.803094	0.795139	0.837037	0.514542	0.0780025	2.50853e-10	288
NBDY	non_PAR	Ast	female_only	X	56868438	rs5960833	C	T	0.821378	0.8125	0.859259	0.520293	0.0817244	9.24698e-10	288
NBDY	non_PAR	Ast	female_only	X	56869455	rs6611577	T	C	0.822535	0.8125	0.865672	0.520293	0.0817244	9.24698e-10	288
NBDY	non_PAR	Ast	female_only	X	56869769	rs5914827	T	G	0.174402	0.182292	0.140741	-0.525507	0.0829768	1.11373e-09	288
NBDY	non_PAR	Ast	female_only	X	56870051	rs6611578	C	G	0.823944	0.815972	0.858209	0.522576	0.0816435	7.62869e-10	288
NBDY	non_PAR	Ast	female_only	X	56870554	rs6521537	G	T	0.824191	0.815972	0.859259	0.522576	0.0816435	7.62869e-10	288
NBDY	non_PAR	Ast	female_only	X	56872282	rs5914828	A	T	0.821378	0.8125	0.859259	0.520293	0.0817244	9.24698e-10	288
NBDY	non_PAR	Ast	female_only	X	56873031	rs4826330	G	A	0.820874	0.8125	0.857143	0.520293	0.0817244	9.24698e-10	288
NBDY	non_PAR	Ast	female_only	X	56873745	rs6612685	T	C	0.821127	0.8125	0.858209	0.520293	0.0817244	9.24698e-10	288
NBDY	non_PAR	Ast	female_only	X	56873856	rs6612686	G	C	0.821378	0.8125	0.859259	0.520293	0.0817244	9.24698e-10	288
NBDY	non_PAR	Ast	female_only	X	56875190	rs6611580	G	C	0.801128	0.793403	0.834586	0.496073	0.0785003	1.20293e-09	288
NBDY	non_PAR	Ast	female_only	X	56875203	rs6611581	A	G	0.801128	0.793403	0.834586	0.496073	0.0785003	1.20293e-09	288
NBDY	non_PAR	Ast	female_only	X	56875213	rs6611582	A	C	0.819209	0.810764	0.856061	0.499736	0.0822127	4.52533e-09	288
NBDY	non_PAR	Ast	female_only	X	56875214	rs6611583	G	A	0.800847	0.793403	0.833333	0.496073	0.0785003	1.20293e-09	288
NBDY	non_PAR	Ast	female_only	X	56875370	rs6611584	A	G	0.819972	0.810764	0.859259	0.509869	0.080864	1.30128e-09	288
NBDY	non_PAR	Ast	female_only	X	56875537	chrX:56875537:CA:C	CA	C	0.821127	0.8125	0.858209	0.520293	0.0817244	9.24698e-10	288
NBDY	non_PAR	Ast	female_only	X	56875778	rs10436736	T	A	0.804225	0.795139	0.843284	0.514542	0.0780025	2.50853e-10	288
NBDY	non_PAR	Ast	female_only	X	56876358	rs5914011	G	C	0.798295	0.791667	0.828125	0.506681	0.0777991	4.04921e-10	288
NBDY	non_PAR	Ast	female_only	X	56876359	rs5960834	G	T	0.798295	0.791667	0.828125	0.506681	0.0777991	4.04921e-10	288
NBDY	non_PAR	Ast	female_only	X	56876809	rs5914832	A	G	0.820874	0.8125	0.857143	0.520293	0.0817244	9.24698e-10	288
NBDY	non_PAR	Ast	female_only	X	56876921	rs5914833	T	C	0.821127	0.8125	0.858209	0.520293	0.0817244	9.24698e-10	288
NBDY	non_PAR	Ast	female_only	X	56877180	rs1930986	G	A	0.819972	0.810764	0.859259	0.522359	0.0805395	4.71867e-10	288
NBDY	non_PAR	Ast	female_only	X	56877811	rs5960835	T	A	0.820874	0.8125	0.857143	0.520293	0.0817244	9.24698e-10	288
NBDY	non_PAR	Ast	female_only	X	56878399	rs35615793	A	AT	0.819464	0.810764	0.857143	0.522359	0.0805395	4.71867e-10	288
NBDY	non_PAR	Ast	female_only	X	56878543	rs5960836	G	A	0.821127	0.8125	0.858209	0.520293	0.0817244	9.24698e-10	288
NBDY	non_PAR	Ast	female_only	X	56880145	rs5914835	C	A	0.80536	0.796875	0.842105	0.504759	0.079168	8.77385e-10	288
NBDY	non_PAR	Ast	female_only	X	56880173	rs5914836	T	C	0.821127	0.8125	0.858209	0.520293	0.0817244	9.24698e-10	288
NBDY	non_PAR	Ast	female_only	X	56880855	rs5914837	T	C	0.821378	0.8125	0.859259	0.520293	0.0817244	9.24698e-10	288
NBDY	non_PAR	Ast	female_only	X	56881433	rs5960838	A	T	0.804501	0.796875	0.837037	0.504759	0.079168	8.77385e-10	288
NBDY	non_PAR	Ast	female_only	X	56882269	rs5914012	T	C	0.821378	0.8125	0.859259	0.520293	0.0817244	9.24698e-10	288
NBDY	non_PAR	Ast	female_only	X	56882410	rs144243082	ACTC	A	0.80226	0.795139	0.833333	0.514542	0.0780025	2.50853e-10	288
NBDY	non_PAR	Ast	female_only	X	56882974	rs199691208	A	ATTTTCTGT	0.814184	0.805556	0.852713	0.492194	0.0813436	5.26029e-09	288
NBDY	non_PAR	Ast	female_only	X	56883003	rs4826332	C	T	0.820874	0.8125	0.857143	0.520293	0.0817244	9.24698e-10	288
NBDY	non_PAR	Ast	female_only	X	56883501	rs1930975	A	C	0.820621	0.8125	0.856061	0.520293	0.0817244	9.24698e-10	288
NBDY	non_PAR	Ast	female_only	X	56883837	rs1930976	A	G	0.818182	0.810764	0.851562	0.529607	0.0817225	4.85971e-10	288
NBDY	non_PAR	Ast	female_only	X	56883854	rs1930977	A	T	0.819858	0.8125	0.852713	0.520293	0.0817244	9.24698e-10	288
NBDY	non_PAR	Ast	female_only	X	56883974	rs1930978	T	C	0.803094	0.795139	0.837037	0.514542	0.0780025	2.50853e-10	288
NBDY	non_PAR	Ast	female_only	X	56884318	rs5914014	G	C	0.821127	0.8125	0.858209	0.520293	0.0817244	9.24698e-10	288
NBDY	non_PAR	Ast	female_only	X	56884510	rs73216448	T	C	0.178873	0.1875	0.141791	-0.520293	0.0817244	9.24698e-10	288
NBDY	non_PAR	Ast	female_only	X	56884538	rs11091598	G	T	0.802539	0.795139	0.834586	0.514542	0.0780025	2.50853e-10	288
NBDY	non_PAR	Ast	female_only	X	56885080	rs35785968	AC	A	0.820874	0.8125	0.857143	0.520293	0.0817244	9.24698e-10	288
NBDY	non_PAR	Ast	female_only	X	56885288	rs5914838	T	G	0.821378	0.8125	0.859259	0.520293	0.0817244	9.24698e-10	288
NBDY	non_PAR	Ast	female_only	X	56885874	rs4826520	C	T	0.178622	0.1875	0.140741	-0.520293	0.0817244	9.24698e-10	288
NBDY	non_PAR	Ast	female_only	X	56885911	rs5960841	T	C	0.803094	0.795139	0.837037	0.507671	0.0781182	4.38258e-10	288
NBDY	non_PAR	Ast	female_only	X	56886162	rs2316885	T	C	0.821127	0.8125	0.858209	0.520293	0.0817244	9.24698e-10	288
NBDY	non_PAR	Ast	female_only	X	56886485	rs1930980	C	G	0.820621	0.8125	0.856061	0.520293	0.0817244	9.24698e-10	288
NBDY	non_PAR	Ast	female_only	X	56887618	rs5960221	G	A	0.819972	0.810764	0.859259	0.524575	0.0813788	5.90636e-10	288
NBDY	non_PAR	Ast	female_only	X	56888042	rs5914839	T	C	0.821127	0.8125	0.858209	0.520293	0.0817244	9.24698e-10	288
NBDY	non_PAR	Ast	female_only	X	56888593	rs6612692	G	C	0.821127	0.8125	0.858209	0.520293	0.0817244	9.24698e-10	288
NBDY	non_PAR	Ast	female_only	X	56888838	rs6612693	T	A	0.821378	0.8125	0.859259	0.520293	0.0817244	9.24698e-10	288
NBDY	non_PAR	Ast	female_only	X	56888924	rs6612694	G	A	0.802539	0.793403	0.842105	0.514697	0.076674	1.28192e-10	288
NBDY	non_PAR	Ast	female_only	X	56890076	rs36073792	C	CTG	0.817797	0.809028	0.856061	0.502049	0.0816739	3.11681e-09	288
NBDY	non_PAR	Ast	female_only	X	56890538	rs4826333	C	A	0.804501	0.796875	0.837037	0.504759	0.079168	8.77385e-10	288
NBDY	non_PAR	Ast	female_only	X	56891005	rs2095249	G	C	0.178622	0.1875	0.140741	-0.520293	0.0817244	9.24698e-10	288
NBDY	non_PAR	Ast	female_only	X	56893182	rs5914842	A	G	0.820874	0.8125	0.857143	0.520293	0.0817244	9.24698e-10	288
NBDY	non_PAR	Ast	female_only	X	56893307	rs5914843	A	C	0.821378	0.8125	0.859259	0.520293	0.0817244	9.24698e-10	288
NBDY	non_PAR	Ast	female_only	X	56894295	rs6521549	G	A	0.821378	0.8125	0.859259	0.520293	0.0817244	9.24698e-10	288
NBDY	non_PAR	Ast	female_only	X	56894338	rs6521550	A	G	0.821127	0.8125	0.858209	0.520293	0.0817244	9.24698e-10	288
NBDY	non_PAR	Ast	female_only	X	56894609	rs5914844	T	A	0.821127	0.810764	0.865672	0.518889	0.0815651	9.4973e-10	288
NBDY	non_PAR	Ast	female_only	X	56894660	rs2316886	A	C	0.821378	0.8125	0.859259	0.520293	0.0817244	9.24698e-10	288
NBDY	non_PAR	Ast	female_only	X	56895273	rs6521552	G	A	0.812052	0.805556	0.842975	0.515282	0.081406	1.13509e-09	288
NBDY	non_PAR	Ast	female_only	X	56895344	rs6612698	G	A	0.821127	0.8125	0.858209	0.520293	0.0817244	9.24698e-10	288
NBDY	non_PAR	Ast	female_only	X	56896215	rs4826334	T	C	0.821378	0.8125	0.859259	0.520293	0.0817244	9.24698e-10	288
NBDY	non_PAR	Ast	female_only	X	56896219	rs4826335	A	G	0.821378	0.8125	0.859259	0.520293	0.0817244	9.24698e-10	288
NBDY	non_PAR	Ast	female_only	X	56896263	rs4826521	C	G	0.822535	0.8125	0.865672	0.520293	0.0817244	9.24698e-10	288
NBDY	non_PAR	Ast	female_only	X	56896314	rs5960843	G	T	0.821378	0.8125	0.859259	0.520293	0.0817244	9.24698e-10	288
NBDY	non_PAR	Ast	female_only	X	56896419	rs6612699	C	T	0.802817	0.795139	0.835821	0.507223	0.078992	6.79736e-10	288
NBDY	non_PAR	Ast	female_only	X	56896720	rs4463567	G	A	0.821378	0.8125	0.859259	0.520293	0.0817244	9.24698e-10	288
NBDY	non_PAR	Ast	female_only	X	56897109	rs5960844	A	C	0.803094	0.795139	0.837037	0.514542	0.0780025	2.50853e-10	288
NBDY	non_PAR	Ast	female_only	X	56897205	chrX:56897205:TA:T	TA	T	0.821127	0.8125	0.858209	0.520293	0.0817244	9.24698e-10	288
NBDY	non_PAR	Ast	female_only	X	56897453	rs5914846	G	A	0.821378	0.8125	0.859259	0.520293	0.0817244	9.24698e-10	288
NBDY	non_PAR	Ast	female_only	X	56898182	rs5960845	T	C	0.821378	0.8125	0.859259	0.520293	0.0817244	9.24698e-10	288
NBDY	non_PAR	Ast	female_only	X	56898249	rs5960222	C	T	0.821378	0.8125	0.859259	0.520293	0.0817244	9.24698e-10	288
NBDY	non_PAR	Ast	female_only	X	56898278	rs5960223	G	C	0.821127	0.8125	0.858209	0.520293	0.0817244	9.24698e-10	288
NBDY	non_PAR	Ast	female_only	X	56898795	rs5914847	C	A	0.820874	0.8125	0.857143	0.520293	0.0817244	9.24698e-10	288
NBDY	non_PAR	Ast	female_only	X	56898946	rs5914848	T	A	0.821378	0.8125	0.859259	0.520293	0.0817244	9.24698e-10	288
NBDY	non_PAR	Ast	female_only	X	56899289	rs148744983	G	A	0.803094	0.795139	0.837037	0.514542	0.0780025	2.50853e-10	288
NBDY	non_PAR	Ast	female_only	X	56899345	rs75990919	C	G	0.821127	0.8125	0.858209	0.520293	0.0817244	9.24698e-10	288
NBDY	non_PAR	Ast	female_only	X	56899508	rs78472503	G	A	0.804501	0.796875	0.837037	0.504759	0.079168	8.77385e-10	288
NBDY	non_PAR	Ast	female_only	X	56899940	rs5914019	C	T	0.821378	0.8125	0.859259	0.520293	0.0817244	9.24698e-10	288
NBDY	non_PAR	Ast	female_only	X	56900098	rs5914849	G	C	0.821378	0.8125	0.859259	0.520293	0.0817244	9.24698e-10	288
NBDY	non_PAR	Ast	female_only	X	56900352	rs6521557	G	A	0.816901	0.807292	0.858209	0.494739	0.0810931	4.00857e-09	288
NBDY	non_PAR	Ast	female_only	X	56900416	rs6612706	G	A	0.819209	0.810764	0.856061	0.510111	0.0818798	1.9752e-09	288
NBDY	non_PAR	Ast	female_only	X	56901063	rs6612707	G	C	0.821378	0.8125	0.859259	0.520293	0.0817244	9.24698e-10	288
NBDY	non_PAR	Ast	female_only	X	56901896	rs5914850	T	C	0.802539	0.795139	0.834586	0.514542	0.0780025	2.50853e-10	288
NBDY	non_PAR	Ast	female_only	X	56902331	rs6521558	A	C	0.819972	0.810764	0.859259	0.524575	0.0813788	5.90636e-10	288
NBDY	non_PAR	Ast	female_only	X	56904545	rs7892114	A	G	0.821127	0.8125	0.858209	0.520293	0.0817244	9.24698e-10	288
NBDY	non_PAR	Ast	female_only	X	56904601	rs7891587	C	A	0.819464	0.8125	0.849624	0.520293	0.0817244	9.24698e-10	288
NBDY	non_PAR	Ast	female_only	X	56904675	rs6521560	C	A	0.819718	0.8125	0.850746	0.520293	0.0817244	9.24698e-10	288
NBDY	non_PAR	Ast	female_only	X	56904829	rs6521561	G	A	0.819718	0.8125	0.850746	0.520293	0.0817244	9.24698e-10	288
NBDY	non_PAR	Ast	female_only	X	56905009	rs2316887	T	C	0.822535	0.8125	0.865672	0.520293	0.0817244	9.24698e-10	288
NBDY	non_PAR	Ast	female_only	X	56905329	rs5914851	T	C	0.821378	0.8125	0.859259	0.510505	0.0817904	1.85221e-09	288
NBDY	non_PAR	Ast	female_only	X	56905608	rs5914852	C	T	0.821127	0.8125	0.858209	0.520293	0.0817244	9.24698e-10	288
NBDY	non_PAR	Ast	female_only	X	56906145	rs5960848	C	T	0.802817	0.795139	0.835821	0.514542	0.0780025	2.50853e-10	288
NBDY	non_PAR	Ast	female_only	X	56906901	rs34623967	C	CTTTA	0.81831	0.809028	0.858209	0.502244	0.0822889	3.95358e-09	288
NBDY	non_PAR	Ast	female_only	X	56907002	rs5914020	A	G	0.821378	0.8125	0.859259	0.520293	0.0817244	9.24698e-10	288
NBDY	non_PAR	Ast	female_only	X	56907036	rs5914853	G	T	0.803094	0.795139	0.837037	0.514542	0.0780025	2.50853e-10	288
NBDY	non_PAR	Ast	female_only	X	56907659	rs4826336	C	T	0.821378	0.8125	0.859259	0.520293	0.0817244	9.24698e-10	288
NBDY	non_PAR	Ast	female_only	X	56909197	rs5960851	A	G	0.821378	0.8125	0.859259	0.520293	0.0817244	9.24698e-10	288
NBDY	non_PAR	Ast	female_only	X	56909561	rs7882156	A	G	0.821127	0.8125	0.858209	0.520293	0.0817244	9.24698e-10	288
NBDY	non_PAR	Ast	female_only	X	56910478	rs6612712	C	T	0.821127	0.8125	0.858209	0.520293	0.0817244	9.24698e-10	288
NBDY	non_PAR	Ast	female_only	X	56910748	rs6612713	T	G	0.821127	0.8125	0.858209	0.520293	0.0817244	9.24698e-10	288
NBDY	non_PAR	Ast	female_only	X	56910821	rs6612714	T	C	0.802539	0.795139	0.834586	0.514542	0.0780025	2.50853e-10	288
NBDY	non_PAR	Ast	female_only	X	56912258	rs2873302	A	C	0.819718	0.810764	0.858209	0.524983	0.0814236	5.85801e-10	288
NBDY	non_PAR	Ast	female_only	X	56913872	rs5914854	T	G	0.821378	0.8125	0.859259	0.520293	0.0817244	9.24698e-10	288
NBDY	non_PAR	Ast	female_only	X	56914144	rs11796955	C	G	0.804501	0.796875	0.837037	0.504759	0.079168	8.77385e-10	288
NBDY	non_PAR	Ast	female_only	X	56914711	rs5960852	C	T	0.802539	0.795139	0.834586	0.514542	0.0780025	2.50853e-10	288
NBDY	non_PAR	Ast	female_only	X	56917900	rs6417967	C	A	0.819972	0.810764	0.859259	0.507308	0.0816806	2.19493e-09	288
NBDY	non_PAR	Ast	female_only	X	56917912	rs6417968	G	T	0.819972	0.810764	0.859259	0.507308	0.0816806	2.19493e-09	288
NBDY	non_PAR	Ast	female_only	X	56918233	rs6521564	G	A	0.804501	0.796875	0.837037	0.504759	0.079168	8.77385e-10	288
NBDY	non_PAR	Ast	female_only	X	56918888	rs5914856	A	G	0.822535	0.814236	0.858209	0.531452	0.0828644	7.0979e-10	288
NBDY	non_PAR	Ast	female_only	X	56919016	rs5914857	G	A	0.821378	0.8125	0.859259	0.520293	0.0817244	9.24698e-10	288
NBDY	non_PAR	Ast	female_only	X	56919502	rs5914858	T	C	0.824191	0.815972	0.859259	0.524281	0.0844792	2.25408e-09	288
NBDY	non_PAR	Ast	female_only	X	56922301	rs5914023	A	G	0.822785	0.814236	0.859259	0.531452	0.0828644	7.0979e-10	288
NBDY	non_PAR	Ast	female_only	X	56922429	rs5914024	T	C	0.822785	0.814236	0.859259	0.531452	0.0828644	7.0979e-10	288
NBDY	non_PAR	Ast	female_only	X	56922851	rs5914859	T	C	0.822785	0.814236	0.859259	0.531452	0.0828644	7.0979e-10	288
NBDY	non_PAR	Ast	female_only	X	56923370	rs1930989	T	C	0.804501	0.796875	0.837037	0.524155	0.0789686	1.98139e-10	288
NBDY	non_PAR	Ast	female_only	X	56924783	rs5914025	A	T	0.804225	0.796875	0.835821	0.504759	0.079168	8.77385e-10	288
NBDY	non_PAR	Ast	female_only	X	56924992	rs5914026	T	C	0.820874	0.8125	0.857143	0.520293	0.0817244	9.24698e-10	288
NBDY	non_PAR	Ast	female_only	X	56925030	rs5914860	C	A	0.803949	0.796875	0.834586	0.504759	0.079168	8.77385e-10	288
NBDY	non_PAR	Ast	female_only	X	56925396	rs2095251	C	T	0.821127	0.8125	0.858209	0.520293	0.0817244	9.24698e-10	288
NBDY	non_PAR	Ast	female_only	X	56925686	rs4379572	G	A	0.804501	0.796875	0.837037	0.504759	0.079168	8.77385e-10	288
NBDY	non_PAR	Ast	female_only	X	56926174	rs4061133	G	A	0.803094	0.796875	0.82963	0.536291	0.0772424	3.32124e-11	288
NBDY	non_PAR	Ast	female_only	X	56928141	rs6612720	A	G	0.799716	0.795139	0.820312	0.530039	0.0773978	5.81032e-11	288
NBDY	non_PAR	Ast	female_only	X	56928158	rs35351119	A	T	0.799716	0.795139	0.820312	0.530039	0.0773978	5.81032e-11	288
NBDY	non_PAR	Ast	female_only	X	56928591	rs5914861	G	A	0.783476	0.78125	0.793651	0.493053	0.0760851	4.86721e-10	288
NBDY	non_PAR	Ast	female_only	X	56928606	rs5914862	G	A	0.80057	0.796875	0.81746	0.536291	0.0772424	3.32124e-11	288
NBDY	non_PAR	Ast	female_only	X	56929603	rs6612721	A	G	0.786217	0.78125	0.807407	0.538659	0.0746084	6.29651e-12	288
NBDY	non_PAR	Ast	female_only	X	56930481	rs5914863	C	T	0.803094	0.796875	0.82963	0.536291	0.0772424	3.32124e-11	288
NBDY	non_PAR	Ast	female_only	X	56932501	rs6612722	C	T	0.782486	0.777778	0.80303	0.52331	0.0744118	1.9467e-11	288
NBDY	non_PAR	Ast	female_only	X	56936252	rs79027370	G	C	0.785915	0.78125	0.80597	0.538659	0.0746084	6.29651e-12	288
NBDY	non_PAR	Ast	female_only	X	56936795	rs139773323	CT	C	0.804501	0.798611	0.82963	0.542932	0.077799	2.68596e-11	288
NBDY	non_PAR	Ast	female_only	X	56937546	rs2316884	C	A	0.785915	0.78125	0.80597	0.538659	0.0746084	6.29651e-12	288
NBDY	non_PAR	Ast	female_only	X	56939337	rs5914028	C	G	0.786723	0.78125	0.810606	0.538659	0.0746084	6.29651e-12	288
NBDY	non_PAR	Ast	female_only	X	56939371	rs5914029	T	C	0.804225	0.796875	0.835821	0.523643	0.0782943	1.47901e-10	288
NBDY	non_PAR	Ast	female_only	X	56940464	rs6612725	C	T	0.804225	0.798611	0.828358	0.542932	0.077799	2.68596e-11	288
NBDY	non_PAR	Ast	female_only	X	56940476	rs6612726	C	A	0.804225	0.798611	0.828358	0.542932	0.077799	2.68596e-11	288
NBDY	non_PAR	Ast	female_only	X	56941032	rs5914030	T	A	0.803949	0.798611	0.827068	0.542932	0.077799	2.68596e-11	288
NBDY	non_PAR	Ast	female_only	X	56941641	rs5960860	C	A	0.787024	0.78125	0.81203	0.538659	0.0746084	6.29651e-12	288
NBDY	non_PAR	Ast	female_only	X	56941975	rs4273966	C	T	0.804225	0.798611	0.828358	0.542932	0.077799	2.68596e-11	288
NBDY	non_PAR	Ast	female_only	X	56943213	rs6612728	T	C	0.784507	0.779514	0.80597	0.540379	0.0736495	3.07326e-12	288
NBDY	non_PAR	Ast	female_only	X	56943747	rs5960228	T	A	0.802539	0.796875	0.827068	0.540518	0.0777116	3.0839e-11	288
NBDY	non_PAR	Ast	female_only	X	56944344	rs7064787	A	G	0.803094	0.796875	0.82963	0.537113	0.0771087	2.90202e-11	288
NBDY	non_PAR	Ast	female_only	X	56944378	rs12844200	G	A	0.786217	0.78125	0.807407	0.524225	0.0760489	4.45656e-11	288
NBDY	non_PAR	Ast	female_only	X	56945585	rs3055848	CTTTG	C	0.799718	0.793403	0.827068	0.550406	0.0776557	1.39862e-11	288
NBDY	non_PAR	Ast	female_only	X	56948270	rs5914865	G	A	0.787324	0.782986	0.80597	0.530268	0.0757224	2.32648e-11	288
NBDY	non_PAR	Ast	female_only	X	56949728	rs77095179	G	A	0.785915	0.779514	0.813433	0.53559	0.0742138	6.41062e-12	288
NBDY	non_PAR	Ast	female_only	X	56949797	rs6612732	C	T	0.785614	0.78125	0.804511	0.538659	0.0746084	6.29651e-12	288
NBDY	non_PAR	Ast	female_only	X	56950138	rs5914032	G	T	0.788732	0.782986	0.813433	0.530268	0.0757224	2.32648e-11	288
NBDY	non_PAR	Ast	female_only	X	56950214	rs5914866	G	T	0.804501	0.798611	0.82963	0.542932	0.077799	2.68596e-11	288
NBDY	non_PAR	Ast	female_only	X	56950514	rs5914867	C	T	0.804225	0.798611	0.828358	0.542932	0.077799	2.68596e-11	288
NBDY	non_PAR	Ast	female_only	X	56950759	rs5960861	A	T	0.803949	0.798611	0.827068	0.542932	0.077799	2.68596e-11	288
NBDY	non_PAR	Ast	female_only	X	56951681	rs5914868	A	G	0.785614	0.78125	0.804511	0.538659	0.0746084	6.29651e-12	288
NBDY	non_PAR	Ast	female_only	X	56952353	rs5960229	T	G	0.803949	0.798611	0.827068	0.542932	0.077799	2.68596e-11	288
NBDY	non_PAR	Ast	female_only	X	56952396	rs5960863	G	A	0.786217	0.78125	0.807407	0.538659	0.0746084	6.29651e-12	288
NBDY	non_PAR	Ast	female_only	X	56952431	rs5960864	G	T	0.804225	0.798611	0.828358	0.542932	0.077799	2.68596e-11	288
NBDY	non_PAR	Ast	female_only	X	56955204	rs2316891	C	T	0.785915	0.78125	0.80597	0.538659	0.0746084	6.29651e-12	288
NBDY	non_PAR	Ast	female_only	X	56956727	rs5914869	T	C	0.785915	0.78125	0.80597	0.538659	0.0746084	6.29651e-12	288
NBDY	non_PAR	Ast	female_only	X	56956854	rs5914870	A	G	0.804501	0.798611	0.82963	0.542932	0.077799	2.68596e-11	288
NBDY	non_PAR	Ast	female_only	X	56958128	rs12860860	C	A	0.785614	0.78125	0.804511	0.538659	0.0746084	6.29651e-12	288
NBDY	non_PAR	Ast	female_only	X	56960448	rs4826339	C	T	0.804501	0.798611	0.82963	0.542932	0.077799	2.68596e-11	288
NBDY	non_PAR	Ast	female_only	X	56965650	rs5960870	A	G	0.805907	0.800347	0.82963	0.533772	0.0780417	6.11364e-11	288
NBDY	non_PAR	Ast	female_only	X	56967144	rs5960232	G	C	0.784397	0.78125	0.79845	0.538659	0.0746084	6.29651e-12	288
NBDY	non_PAR	Ast	female_only	X	56967145	rs5960871	C	A	0.784397	0.78125	0.79845	0.538659	0.0746084	6.29651e-12	288
NBDY	non_PAR	Ast	female_only	X	56968181	rs34336835	G	GA	0.785915	0.78125	0.80597	0.538659	0.0746084	6.29651e-12	288
NBDY	non_PAR	Ast	female_only	X	56968506	rs34637414	CG	C	0.804225	0.798611	0.828358	0.542932	0.077799	2.68596e-11	288
NBDY	non_PAR	Ast	female_only	X	56968602	rs5960872	A	G	0.783898	0.779514	0.80303	0.542746	0.0742959	3.73938e-12	288
NBDY	non_PAR	Ast	female_only	X	56969932	rs5914874	T	C	0.787324	0.78125	0.813433	0.538659	0.0746084	6.29651e-12	288
NBDY	non_PAR	Ast	female_only	X	56970790	rs6612741	C	T	0.785614	0.78125	0.804511	0.538659	0.0746084	6.29651e-12	288
NBDY	non_PAR	Ast	female_only	X	56971329	rs6521578	T	G	0.801418	0.796875	0.821705	0.530406	0.0782656	8.82064e-11	288
NBDY	non_PAR	Ast	female_only	X	56971330	rs5960873	G	C	0.801418	0.796875	0.821705	0.530406	0.0782656	8.82064e-11	288
NBDY	non_PAR	Ast	female_only	X	56971883	rs6611599	G	A	0.785915	0.78125	0.80597	0.525966	0.0759755	3.74111e-11	288
NBDY	non_PAR	Ast	female_only	X	56972038	rs6611600	T	G	0.804225	0.798611	0.828358	0.542932	0.077799	2.68596e-11	288
NBDY	non_PAR	Ast	female_only	X	56972184	rs5960875	A	C	0.805907	0.798611	0.837037	0.542932	0.077799	2.68596e-11	288
NBDY	non_PAR	Ast	female_only	X	56974141	rs5960233	T	C	0.801408	0.795139	0.828358	0.545216	0.0766142	1.17733e-11	288
NBDY	non_PAR	Ast	female_only	X	56975875	rs34554026	TA	T	0.786217	0.78125	0.807407	0.538659	0.0746084	6.29651e-12	288
NBDY	non_PAR	Ast	female_only	X	56981783	rs5914035	C	T	0.786217	0.78125	0.807407	0.538659	0.0746084	6.29651e-12	288
NBDY	non_PAR	Ast	female_only	X	56983273	rs5960235	G	A	0.78169	0.776042	0.80597	0.523566	0.0731479	9.1791e-12	288
NBDY	non_PAR	Ast	female_only	X	56983705	rs912956	C	T	0.804225	0.798611	0.828358	0.542932	0.077799	2.68596e-11	288
NBDY	non_PAR	Ast	female_only	X	56990286	rs5914036	A	G	0.784507	0.779514	0.80597	0.536437	0.0743777	6.5887e-12	288
NBDY	non_PAR	Ast	female_only	X	56993429	rs10521485	G	A	0.194093	0.199653	0.17037	-0.549866	0.078812	2.71394e-11	288
NBDY	non_PAR	Ast	female_only	X	56993458	rs6612746	T	G	0.786217	0.78125	0.807407	0.538659	0.0746084	6.29651e-12	288
NBDY	non_PAR	Ast	female_only	X	56997439	rs5914875	A	G	0.804501	0.798611	0.82963	0.542932	0.077799	2.68596e-11	288
NBDY	non_PAR	Ast	female_only	X	56999343	rs5960236	T	G	0.784507	0.779514	0.80597	0.534069	0.0746913	9.5918e-12	288
NBDY	non_PAR	Ast	female_only	X	56999901	rs5914037	T	C	0.804501	0.798611	0.82963	0.542932	0.077799	2.68596e-11	288
NBDY	non_PAR	Ast	female_only	X	57000872	rs5960237	G	T	0.803094	0.798611	0.822222	0.542932	0.077799	2.68596e-11	288
NBDY	non_PAR	Ast	female_only	X	57001042	rs4546793	C	T	0.787623	0.782986	0.807407	0.530268	0.0757224	2.32648e-11	288
NBDY	non_PAR	Ast	female_only	X	57001515	rs1575817	G	A	0.78481	0.782986	0.792593	0.530268	0.0757224	2.32648e-11	288
NBDY	non_PAR	Ast	female_only	X	57001789	rs1116391	G	A	0.783099	0.78125	0.791045	0.538659	0.0746084	6.29651e-12	288
NBDY	non_PAR	Ast	female_only	X	57004213	rs5960239	G	T	0.78481	0.78125	0.8	0.538659	0.0746084	6.29651e-12	288
NBDY	non_PAR	Ast	female_only	X	57008156	rs422475	C	T	0.802817	0.798611	0.820896	0.542932	0.077799	2.68596e-11	288
NBDY	non_PAR	Ast	female_only	X	57008686	rs374888	G	A	0.785915	0.78125	0.80597	0.538659	0.0746084	6.29651e-12	288
NBDY	non_PAR	Ast	female_only	X	57008864	rs408402	A	G	0.802817	0.798611	0.820896	0.542932	0.077799	2.68596e-11	288
NBDY	non_PAR	Ast	female_only	X	57012316	rs62596092	G	A	0.795164	0.791667	0.811024	0.511593	0.0753605	8.24328e-11	288
NBDY	non_PAR	Ast	female_only	X	57012318	rs5960884	G	C	0.795164	0.791667	0.811024	0.511593	0.0753605	8.24328e-11	288
NBDY	non_PAR	Ast	female_only	X	57012561	rs2516008	G	A	0.784507	0.78125	0.798507	0.538659	0.0746084	6.29651e-12	288
NBDY	non_PAR	Ast	female_only	X	57013548	rs369267	G	C	0.802817	0.798611	0.820896	0.542932	0.077799	2.68596e-11	288
NBDY	non_PAR	Ast	female_only	X	57018898	rs204133	G	A	0.801128	0.796875	0.819549	0.543451	0.0776226	2.34855e-11	288
NBDY	non_PAR	Ast	female_only	X	57019404	rs204134	A	G	0.802817	0.796875	0.828358	0.537113	0.0771087	2.90202e-11	288
NBDY	non_PAR	Ast	female_only	X	57023258	rs204135	C	T	0.803094	0.798611	0.822222	0.542932	0.077799	2.68596e-11	288
NBDY	non_PAR	Ast	female_only	X	57031320	rs204136	T	C	0.803094	0.798611	0.822222	0.542932	0.077799	2.68596e-11	288
NBDY	non_PAR	Ast	female_only	X	57031996	rs11091623	C	A	0.196906	0.201389	0.177778	-0.542932	0.077799	2.68596e-11	288
NBDY	non_PAR	Ast	female_only	X	57034763	rs204137	A	T	0.802817	0.798611	0.820896	0.542932	0.077799	2.68596e-11	288
NBDY	non_PAR	Ast	female_only	X	57038379	rs204138	G	A	0.784507	0.78125	0.798507	0.538659	0.0746084	6.29651e-12	288
NBDY	non_PAR	Ast	female_only	X	57038746	rs150096638	T	TA	0.196906	0.201389	0.177778	-0.542932	0.077799	2.68596e-11	288
NBDY	non_PAR	Ast	female_only	X	57039306	rs204139	A	T	0.78481	0.78125	0.8	0.538659	0.0746084	6.29651e-12	288
NBDY	non_PAR	Ast	female_only	X	57040207	rs204140	A	G	0.803094	0.798611	0.822222	0.542932	0.077799	2.68596e-11	288
NBDY	non_PAR	Ast	female_only	X	57041275	rs204141	G	A	0.78481	0.78125	0.8	0.538659	0.0746084	6.29651e-12	288
NBDY	non_PAR	Ast	female_only	X	57042188	rs204144	A	C	0.786217	0.782986	0.8	0.530268	0.0757224	2.32648e-11	288
NBDY	non_PAR	Ast	female_only	X	57044373	rs4029980	T	C	0.794655	0.789931	0.814815	0.526854	0.0784326	1.24902e-10	288
NBDY	non_PAR	Ast	female_only	X	57045735	rs204146	T	C	0.803094	0.798611	0.822222	0.542932	0.077799	2.68596e-11	288
NBDY	non_PAR	Ast	female_only	X	57046317	rs204147	G	A	0.784507	0.78125	0.798507	0.538659	0.0746084	6.29651e-12	288
NBDY	non_PAR	Ast	female_only	X	57049373	rs150241951	C	T	0.196906	0.201389	0.177778	-0.542932	0.077799	2.68596e-11	288
NBDY	non_PAR	Ast	female_only	X	57051328	rs204149	T	G	0.803094	0.798611	0.822222	0.542932	0.077799	2.68596e-11	288
NBDY	non_PAR	Ast	female_only	X	57054439	rs204150	T	C	0.803094	0.798611	0.822222	0.542932	0.077799	2.68596e-11	288
NBDY	non_PAR	Ast	female_only	X	57054557	rs204151	A	G	0.802817	0.798611	0.820896	0.542932	0.077799	2.68596e-11	288
NBDY	non_PAR	Ast	female_only	X	57054846	rs204152	T	C	0.803094	0.798611	0.822222	0.542932	0.077799	2.68596e-11	288
NBDY	non_PAR	Ast	female_only	X	57055110	rs204153	C	T	0.785614	0.78125	0.804511	0.538659	0.0746084	6.29651e-12	288
NBDY	non_PAR	Ast	female_only	X	57058196	rs204155	C	T	0.784507	0.78125	0.798507	0.538659	0.0746084	6.29651e-12	288
NBDY	non_PAR	Ast	female_only	X	57059371	rs204156	A	G	0.801408	0.796875	0.820896	0.541455	0.0778636	3.11243e-11	288
NBDY	non_PAR	Ast	female_only	X	57060385	rs204157	C	T	0.803094	0.798611	0.822222	0.542932	0.077799	2.68596e-11	288
NBDY	non_PAR	Ast	female_only	X	57062716	rs204158	G	T	0.803094	0.798611	0.822222	0.542932	0.077799	2.68596e-11	288
NBDY	non_PAR	Ast	female_only	X	57064246	rs204159	T	C	0.802539	0.798611	0.819549	0.542932	0.077799	2.68596e-11	288
NBDY	non_PAR	Ast	female_only	X	57064938	rs204160	T	C	0.803094	0.798611	0.822222	0.542932	0.077799	2.68596e-11	288
NBDY	non_PAR	Ast	female_only	X	57065621	rs204161	C	T	0.801128	0.796875	0.819549	0.537196	0.0778351	4.23936e-11	288
NBDY	non_PAR	Ast	female_only	X	57065755	rs204162	G	T	0.804501	0.800347	0.822222	0.537021	0.0778137	4.24815e-11	288
NBDY	non_PAR	Ast	female_only	X	57069297	rs204164	A	G	0.78481	0.78125	0.8	0.538659	0.0746084	6.29651e-12	288
NBDY	non_PAR	Ast	female_only	X	57069482	rs204165	C	T	0.78481	0.78125	0.8	0.538659	0.0746084	6.29651e-12	288
NBDY	non_PAR	Ast	female_only	X	57070892	rs204166	T	C	0.21519	0.21875	0.2	-0.538659	0.0746084	6.29651e-12	288
NBDY	non_PAR	Ast	female_only	X	57076014	rs150094	G	A	0.196906	0.201389	0.177778	-0.542932	0.077799	2.68596e-11	288
NBDY	non_PAR	Ast	female_only	X	57076270	rs150095	G	A	0.196906	0.201389	0.177778	-0.542932	0.077799	2.68596e-11	288
NBDY	non_PAR	Ast	female_only	X	57077229	rs55815598	CAACT	C	0.19209	0.199653	0.159091	-0.545332	0.0789374	4.07474e-11	288
NBDY	non_PAR	Ast	female_only	X	57081595	rs150098	T	C	0.21519	0.21875	0.2	-0.538659	0.0746084	6.29651e-12	288
NBDY	non_PAR	Ast	female_only	X	57083053	rs150099	G	C	0.195775	0.201389	0.171642	-0.542932	0.077799	2.68596e-11	288
NBDY	non_PAR	Ast	female_only	X	57083394	rs150100	C	T	0.196906	0.201389	0.177778	-0.542932	0.077799	2.68596e-11	288
NBDY	non_PAR	Ast	female_only	X	57083597	rs150101	T	C	0.214085	0.21875	0.19403	-0.538659	0.0746084	6.29651e-12	288
NBDY	non_PAR	Ast	female_only	X	57084335	rs150102	T	C	0.214085	0.21875	0.19403	-0.538659	0.0746084	6.29651e-12	288
NBDY	non_PAR	Ast	female_only	X	57084384	rs150103	C	T	0.196906	0.201389	0.177778	-0.542932	0.077799	2.68596e-11	288
NBDY	non_PAR	Ast	female_only	X	57086278	rs4826528	C	A	0.794655	0.789931	0.814815	0.526854	0.0784326	1.24902e-10	288
NBDY	non_PAR	Ast	female_only	X	57087821	rs150104	T	C	0.196906	0.201389	0.177778	-0.542932	0.077799	2.68596e-11	288
NBDY	non_PAR	Ast	female_only	X	57090087	rs4029977	A	AAT	0.211864	0.21875	0.181818	-0.538659	0.0746084	6.29651e-12	288
NBDY	non_PAR	Ast	female_only	X	57091389	rs5914892	A	C	0.199153	0.203125	0.181818	-0.527516	0.0779698	9.4254e-11	288
NBDY	non_PAR	Ast	female_only	X	57091819	rs5914893	A	G	0.201408	0.203125	0.19403	-0.527516	0.0779698	9.4254e-11	288
NBDY	non_PAR	Ast	female_only	X	57093682	rs5914048	A	G	0.213783	0.217014	0.2	-0.530268	0.0757224	2.32648e-11	288
NBDY	non_PAR	Ast	female_only	X	57094071	rs111959831	T	C	0.213783	0.217014	0.2	-0.530268	0.0757224	2.32648e-11	288
NBDY	non_PAR	Ast	female_only	X	57094256	rs7056265	C	T	0.21519	0.21875	0.2	-0.538659	0.0746084	6.29651e-12	288
NBDY	non_PAR	Ast	female_only	X	57099795	rs111602456	G	C	0.214085	0.217014	0.201493	-0.537513	0.0756966	1.29241e-11	288
NBDY	non_PAR	Ast	female_only	X	57100194	rs5914050	A	G	0.195775	0.201389	0.171642	-0.542932	0.077799	2.68596e-11	288
NBDY	non_PAR	Ast	female_only	X	57100211	rs5914051	G	C	0.19464	0.201389	0.165414	-0.542932	0.077799	2.68596e-11	288
NBDY	non_PAR	Ast	female_only	X	57100474	rs10126187	G	C	0.214085	0.21875	0.19403	-0.538659	0.0746084	6.29651e-12	288
NBDY	non_PAR	Ast	female_only	X	57100600	rs138431348	A	AG	0.194326	0.200348	0.167939	-0.542789	0.0779799	3.0137e-11	287
NBDY	non_PAR	Ast	female_only	X	57101027	rs7052422	A	G	0.214386	0.220486	0.18797	-0.532845	0.0746445	1.03086e-11	288
NBDY	non_PAR	Ast	female_only	X	57101227	rs5914896	T	C	0.215493	0.220486	0.19403	-0.532845	0.0746445	1.03086e-11	288
NBDY	non_PAR	Ast	female_only	X	57103188	rs5914897	G	A	0.196906	0.201389	0.177778	-0.542932	0.077799	2.68596e-11	288
NBDY	non_PAR	Ast	female_only	X	57103526	rs5914052	A	G	0.216901	0.220486	0.201493	-0.532845	0.0746445	1.03086e-11	288
NBDY	non_PAR	Ast	female_only	X	57104167	rs113399120	T	C	0.198312	0.203125	0.177778	-0.535941	0.0777848	4.54151e-11	288
NBDY	non_PAR	Ast	female_only	X	57107420	rs5960899	A	C	0.214085	0.21875	0.19403	-0.524433	0.0757565	3.74628e-11	288
NBDY	non_PAR	Ast	female_only	X	57107863	rs2883326	G	A	0.196906	0.201389	0.177778	-0.542932	0.077799	2.68596e-11	288
NBDY	non_PAR	Ast	female_only	X	57112156	rs5960246	T	C	0.216596	0.220486	0.2	-0.532845	0.0746445	1.03086e-11	288
NBDY	non_PAR	Ast	female_only	X	57113430	rs56010512	T	C	0.198312	0.203125	0.177778	-0.535941	0.0777848	4.54151e-11	288
NBDY	non_PAR	Ast	female_only	X	57116441	rs697664	T	C	0.21519	0.21875	0.2	-0.528742	0.0749191	1.67726e-11	288
NBDY	non_PAR	Ast	female_only	X	57117744	rs378487	C	T	0.196906	0.201389	0.177778	-0.538819	0.0784034	5.04081e-11	288
NBDY	non_PAR	Ast	female_only	X	57118216	rs707344	A	C	0.198312	0.203125	0.177778	-0.535941	0.0777848	4.54151e-11	288
NBDY	non_PAR	Ast	female_only	X	57121511	rs2071722	G	T	0.196906	0.201389	0.177778	-0.542932	0.077799	2.68596e-11	288
NBDY	non_PAR	Ast	female_only	X	57122461	rs707346	G	A	0.196906	0.201389	0.177778	-0.542932	0.077799	2.68596e-11	288
NBDY	non_PAR	Ast	female_only	X	57123558	rs4826529	G	A	0.193503	0.201389	0.159091	-0.542932	0.077799	2.68596e-11	288
NBDY	non_PAR	Ast	female_only	X	57123560	rs4826530	A	T	0.210452	0.217014	0.181818	-0.530268	0.0757224	2.32648e-11	288
NBDY	non_PAR	Ast	female_only	X	57123577	rs707347	C	T	0.19464	0.201389	0.165414	-0.542932	0.077799	2.68596e-11	288
NBDY	non_PAR	Ast	female_only	X	57124957	rs707349	T	C	0.216596	0.220486	0.2	-0.532845	0.0746445	1.03086e-11	288
NBDY	non_PAR	Ast	female_only	X	57129456	rs697665	G	T	0.209859	0.213542	0.19403	-0.516534	0.0766235	1.08693e-10	288
NBDY	non_PAR	Ast	female_only	X	57129883	rs707350	G	T	0.195775	0.201389	0.171642	-0.542932	0.077799	2.68596e-11	288
NBDY	non_PAR	Ast	female_only	X	57133319	rs6612757	T	G	0.18706	0.190972	0.17037	-0.519105	0.0799763	4.58691e-10	288
NBDY	non_PAR	Ast	female_only	X	57139764	rs12688862	A	G	0.210155	0.215278	0.18797	-0.530224	0.0758968	2.5698e-11	288
NBDY	non_PAR	Ast	female_only	X	57139932	rs67696518	A	G	0.212377	0.215278	0.2	-0.530224	0.0758968	2.5698e-11	288
NBDY	non_PAR	Ast	female_only	X	57143118	rs5914902	C	T	0.215493	0.220486	0.19403	-0.532845	0.0746445	1.03086e-11	288
NBDY	non_PAR	Ast	female_only	X	57144348	chrX:57144348:A:AT	A	AT	0.209859	0.213542	0.19403	-0.536273	0.0759017	1.60029e-11	288
NBDY	non_PAR	Ast	female_only	X	57145070	rs5914903	G	C	0.215493	0.220486	0.19403	-0.532845	0.0746445	1.03086e-11	288
NBDY	non_PAR	Ast	female_only	X	57145196	rs2142772	T	C	0.20904	0.215278	0.181818	-0.530224	0.0758968	2.5698e-11	288
NBDY	non_PAR	Ast	female_only	X	57145506	rs2179198	T	A	0.211268	0.215278	0.19403	-0.530224	0.0758968	2.5698e-11	288
NBDY	non_PAR	Ast	female_only	X	57146776	rs1831728	T	C	0.216901	0.222222	0.19403	-0.548286	0.0742737	2.33346e-12	288
NBDY	non_PAR	Ast	female_only	X	57147991	rs2883203	A	G	0.214085	0.21875	0.19403	-0.524433	0.0757565	3.74628e-11	288
NBDY	non_PAR	Ast	female_only	X	57148139	rs111701081	G	C	0.210155	0.215278	0.18797	-0.530224	0.0758968	2.5698e-11	288
NBDY	non_PAR	Ast	female_only	X	57148886	rs60400176	G	A	0.212377	0.215278	0.2	-0.530224	0.0758968	2.5698e-11	288
NBDY	non_PAR	Ast	female_only	X	57149065	rs59087152	T	G	0.210155	0.215278	0.18797	-0.530224	0.0758968	2.5698e-11	288
NBDY	non_PAR	Ast	female_only	X	57149073	rs60741522	G	A	0.210155	0.215278	0.18797	-0.530224	0.0758968	2.5698e-11	288
NBDY	non_PAR	Ast	female_only	X	57149216	rs145387536	C	T	0.212377	0.215278	0.2	-0.530224	0.0758968	2.5698e-11	288
NBDY	non_PAR	Ast	female_only	X	57149964	rs12688093	T	C	0.212377	0.215278	0.2	-0.530224	0.0758968	2.5698e-11	288
NBDY	non_PAR	Ast	female_only	X	57150019	rs7051928	A	C	0.215493	0.220486	0.19403	-0.532845	0.0746445	1.03086e-11	288
NBDY	non_PAR	Ast	female_only	X	57150800	rs5914907	T	A	0.216596	0.220486	0.2	-0.532845	0.0746445	1.03086e-11	288
NBDY	non_PAR	Ast	female_only	X	57152424	rs6612762	C	T	0.781997	0.777778	0.8	0.534373	0.0746845	9.3218e-12	288
NBDY	non_PAR	Ast	female_only	X	57152788	rs5914908	G	A	0.779972	0.777778	0.789474	0.534373	0.0746845	9.3218e-12	288
NBDY	non_PAR	Ast	female_only	X	57154148	rs6521591	G	A	0.783404	0.78125	0.792593	0.524433	0.0757565	3.74628e-11	288
NBDY	non_PAR	Ast	female_only	X	57156283	rs2095139	A	C	0.785915	0.782986	0.798507	0.538384	0.0747635	7.0518e-12	288
NBDY	non_PAR	Ast	female_only	X	57156555	rs1591132	G	A	0.781997	0.777778	0.8	0.534373	0.0746845	9.3218e-12	288
NBDY	non_PAR	Ast	female_only	X	57158848	rs140742994	A	G	0.783404	0.779514	0.8	0.532845	0.0746445	1.03086e-11	288
NBDY	non_PAR	Ast	female_only	X	57159951	rs4030466	G	T	0.788732	0.784722	0.80597	0.530224	0.0758968	2.5698e-11	288
NBDY	non_PAR	Ast	female_only	X	57160306	rs2210534	G	T	0.785915	0.78125	0.80597	0.516192	0.075285	5.53478e-11	288
NBDY	non_PAR	Ast	female_only	X	57160629	rs141287421	G	C	0.783404	0.779514	0.8	0.532845	0.0746445	1.03086e-11	288
NBDY	non_PAR	Ast	female_only	X	57162111	rs1100706	T	C	0.21519	0.21875	0.2	-0.524433	0.0757565	3.74628e-11	288
NBDY	non_PAR	Ast	female_only	X	57162160	rs540445	C	A	0.21097	0.215278	0.192593	-0.530224	0.0758968	2.5698e-11	288
NBDY	non_PAR	Ast	female_only	X	57162649	rs150243704	G	A	0.211268	0.215278	0.19403	-0.530224	0.0758968	2.5698e-11	288
NBDY	non_PAR	Ast	female_only	X	57163724	rs504856	A	G	0.214386	0.220486	0.18797	-0.532845	0.0746445	1.03086e-11	288
NBDY	non_PAR	Ast	female_only	X	57166002	rs531517	A	G	0.216596	0.220486	0.2	-0.532845	0.0746445	1.03086e-11	288
NBDY	non_PAR	Ast	female_only	X	57167804	rs512119	T	C	0.212676	0.217014	0.19403	-0.508386	0.0762969	1.70781e-10	288
NBDY	non_PAR	Ast	female_only	X	57168800	rs574046	A	G	0.209859	0.213542	0.19403	-0.517588	0.0762829	8.41201e-11	288
NBDY	non_PAR	Ast	female_only	X	57169411	rs547294	T	C	0.211566	0.217014	0.18797	-0.522848	0.0760675	5.00841e-11	288
NBDY	non_PAR	Ast	female_only	X	57170459	rs516333	G	A	0.214386	0.220486	0.18797	-0.532845	0.0746445	1.03086e-11	288
NBDY	non_PAR	Ast	female_only	X	57174056	rs496779	G	A	0.210155	0.215278	0.18797	-0.530224	0.0758968	2.5698e-11	288
NBDY	non_PAR	Ast	female_only	X	57176509	rs35225722	G	GT	0.216901	0.220486	0.201493	-0.532845	0.0746445	1.03086e-11	288
NBDY	non_PAR	Ast	female_only	X	57179032	rs545775	G	A	0.212377	0.215278	0.2	-0.530224	0.0758968	2.5698e-11	288
NBDY	non_PAR	Ast	female_only	X	57181420	rs490736	G	A	0.211566	0.217014	0.18797	-0.530091	0.075918	2.62664e-11	288
NBDY	non_PAR	Ast	female_only	X	57181641	rs556348	A	G	0.21519	0.21875	0.2	-0.524433	0.0757565	3.74628e-11	288
NBDY	non_PAR	Ast	female_only	X	57181690	rs548158	A	T	0.21519	0.21875	0.2	-0.524433	0.0757565	3.74628e-11	288
NBDY	non_PAR	Ast	female_only	X	57182122	rs2516026	G	A	0.213783	0.217014	0.2	-0.525894	0.0767917	5.80764e-11	288
NBDY	non_PAR	Ast	female_only	X	57182905	rs12687267	G	A	0.212676	0.217014	0.19403	-0.519941	0.076018	6.10942e-11	288
NBDY	non_PAR	Ast	female_only	X	57183141	rs472401	G	T	0.216596	0.220486	0.2	-0.532845	0.0746445	1.03086e-11	288
NBDY	non_PAR	Ast	female_only	X	57183373	rs72118465	AAATC	A	0.209335	0.217014	0.175573	-0.518296	0.0757361	5.97585e-11	288
NBDY	non_PAR	Ast	female_only	X	57183893	rs5914061	G	A	0.21519	0.21875	0.2	-0.524433	0.0757565	3.74628e-11	288
NBDY	non_PAR	Ast	female_only	X	57184764	rs5960917	C	T	0.215493	0.21875	0.201493	-0.524433	0.0757565	3.74628e-11	288
NBDY	non_PAR	Ast	female_only	X	57187130	rs12689403	C	A	0.214085	0.21875	0.19403	-0.524433	0.0757565	3.74628e-11	288
NBDY	non_PAR	Ast	female_only	X	57187396	rs564550	A	G	0.215493	0.220486	0.19403	-0.532845	0.0746445	1.03086e-11	288
NBDY	non_PAR	Ast	female_only	X	57187615	rs1100704	A	G	0.215493	0.220486	0.19403	-0.532845	0.0746445	1.03086e-11	288
NBDY	non_PAR	Ast	female_only	X	57187820	rs5914921	T	C	0.21519	0.21875	0.2	-0.524433	0.0757565	3.74628e-11	288
NBDY	non_PAR	Ast	female_only	X	57187875	rs5914922	C	T	0.214085	0.21875	0.19403	-0.524433	0.0757565	3.74628e-11	288
NBDY	non_PAR	Ast	female_only	X	57189995	rs112128753	G	A	0.212377	0.215278	0.2	-0.530224	0.0758968	2.5698e-11	288
NBDY	non_PAR	Ast	female_only	X	57192659	rs473114	A	G	0.21519	0.21875	0.2	-0.520378	0.0750185	3.44747e-11	288
NBDY	non_PAR	Ast	female_only	X	57194459	rs538910	C	T	0.21519	0.21875	0.2	-0.528742	0.0749191	1.67726e-11	288
NBDY	non_PAR	Ast	female_only	X	57195281	rs539429	T	A	0.216596	0.220486	0.2	-0.532845	0.0746445	1.03086e-11	288
NBDY	non_PAR	Ast	female_only	X	57197675	rs555580	C	T	0.214085	0.21875	0.19403	-0.524433	0.0757565	3.74628e-11	288
NBDY	non_PAR	Ast	female_only	X	57198267	rs529013	A	G	0.216901	0.222222	0.19403	-0.534757	0.073693	5.03385e-12	288
NBDY	non_PAR	Ast	female_only	X	57198897	rs522751	A	G	0.21519	0.21875	0.2	-0.524433	0.0757565	3.74628e-11	288
NBDY	non_PAR	Ast	female_only	X	57199943	rs5914925	G	A	0.212377	0.215278	0.2	-0.507543	0.0764077	1.92455e-10	288
NBDY	non_PAR	Ast	female_only	X	57200406	rs2516028	A	G	0.297183	0.302083	0.276119	-0.434473	0.0721925	6.27177e-09	288
NBDY	non_PAR	Ast	female_only	X	57200594	rs12841245	G	A	0.21519	0.21875	0.2	-0.524433	0.0757565	3.74628e-11	288
NBDY	non_PAR	Ast	female_only	X	57202083	rs61645409	TA	T	0.215493	0.220486	0.19403	-0.532845	0.0746445	1.03086e-11	288
NBDY	non_PAR	Ast	female_only	X	57202138	rs5960924	C	T	0.21519	0.21875	0.2	-0.524433	0.0757565	3.74628e-11	288
NBDY	non_PAR	Ast	female_only	X	57203526	rs486075	T	C	0.216596	0.220486	0.2	-0.532845	0.0746445	1.03086e-11	288
NBDY	non_PAR	Ast	female_only	X	57205938	rs498950	G	A	0.218003	0.222222	0.2	-0.517268	0.0750757	4.54465e-11	288
NBDY	non_PAR	Ast	female_only	X	57208872	rs519224	T	C	0.214386	0.220486	0.18797	-0.532845	0.0746445	1.03086e-11	288
NBDY	non_PAR	Ast	female_only	X	57210110	rs487016	G	A	0.215493	0.220486	0.19403	-0.532845	0.0746445	1.03086e-11	288
NBDY	non_PAR	Ast	female_only	X	57210580	rs477834	T	A	0.216596	0.220486	0.2	-0.532845	0.0746445	1.03086e-11	288
NBDY	non_PAR	Ast	female_only	X	57211104	rs7886724	T	A	0.211268	0.215278	0.19403	-0.525762	0.0751383	2.40436e-11	288
NBDY	non_PAR	Ast	female_only	X	57211207	rs28725367	G	A	0.214085	0.21875	0.19403	-0.524433	0.0757565	3.74628e-11	288
NBDY	non_PAR	Ast	female_only	X	57215133	rs55696136	C	T	0.20904	0.215278	0.181818	-0.526441	0.0766223	5.09448e-11	288
NBDY	non_PAR	Ast	female_only	X	57216936	rs12558972	C	A	0.210155	0.215278	0.18797	-0.530224	0.0758968	2.5698e-11	288
NBDY	non_PAR	Ast	female_only	X	57218966	rs557781	A	G	0.216596	0.220486	0.2	-0.532845	0.0746445	1.03086e-11	288
NBDY	non_PAR	Ast	female_only	X	57219289	rs482001	T	C	0.21519	0.21875	0.2	-0.524433	0.0757565	3.74628e-11	288
NBDY	non_PAR	Ast	female_only	X	57220305	rs562123	A	G	0.21831	0.222222	0.201493	-0.526091	0.0747469	1.88191e-11	288
NBDY	non_PAR	Ast	female_only	X	57220337	rs56968572	T	TC	0.216901	0.222222	0.19403	-0.526091	0.0747469	1.88191e-11	288
NBDY	non_PAR	Ast	female_only	X	57224145	rs523901	T	C	0.235543	0.237847	0.225564	-0.487295	0.0726641	1.33248e-10	288
NBDY	non_PAR	Ast	female_only	X	57226650	rs536283	G	A	0.212676	0.217014	0.19403	-0.53217	0.074954	1.29987e-11	288
NBDY	non_PAR	Ast	female_only	X	57226984	rs12558841	C	A	0.213783	0.217014	0.2	-0.523497	0.0762159	5.15347e-11	288
NBDY	non_PAR	Ast	female_only	X	57227736	rs5914066	G	C	0.216596	0.220486	0.2	-0.532845	0.0746445	1.03086e-11	288
NBDY	non_PAR	Ast	female_only	X	57230819	rs5914067	C	A	0.211268	0.215278	0.19403	-0.530224	0.0758968	2.5698e-11	288
NBDY	non_PAR	Ast	female_only	X	57231341	rs516822	G	C	0.21075	0.21875	0.175573	-0.521182	0.0749842	3.17468e-11	288
NBDY	non_PAR	Ast	female_only	X	57231955	rs492592	T	C	0.213277	0.220486	0.181818	-0.532845	0.0746445	1.03086e-11	288
NBDY	non_PAR	Ast	female_only	X	57233103	rs549872	T	C	0.215493	0.220486	0.19403	-0.532845	0.0746445	1.03086e-11	288
NBDY	non_PAR	Ast	female_only	X	57233802	rs55698527	C	T	0.216596	0.220486	0.2	-0.532845	0.0746445	1.03086e-11	288
NBDY	non_PAR	Ast	female_only	X	57235887	rs60488640	C	CA	0.216596	0.220486	0.2	-0.532845	0.0746445	1.03086e-11	288
NBDY	non_PAR	Ast	female_only	X	57236913	chrX:57236913:CA:C	CA	C	0.204225	0.208333	0.186567	-0.505409	0.0765845	2.46729e-10	288
NBDY	non_PAR	Ast	female_only	X	57238564	rs543604	A	C	0.214386	0.220486	0.18797	-0.532845	0.0746445	1.03086e-11	288
NBDY	non_PAR	Ast	female_only	X	57239241	rs2883195	G	A	0.215493	0.220486	0.19403	-0.532845	0.0746445	1.03086e-11	288
NBDY	non_PAR	Ast	female_only	X	57239609	rs574093	A	G	0.216596	0.220486	0.2	-0.532845	0.0746445	1.03086e-11	288
NBDY	non_PAR	Ast	female_only	X	57239757	rs486391	A	G	0.216596	0.220486	0.2	-0.532845	0.0746445	1.03086e-11	288
NBDY	non_PAR	Ast	female_only	X	57239816	rs486549	G	A	0.216901	0.220486	0.201493	-0.532845	0.0746445	1.03086e-11	288
NBDY	non_PAR	Ast	female_only	X	57240571	rs5914069	G	T	0.213277	0.220486	0.181818	-0.532845	0.0746445	1.03086e-11	288
NBDY	non_PAR	Ast	female_only	X	57241460	rs523084	A	C	0.214386	0.220486	0.18797	-0.532845	0.0746445	1.03086e-11	288
NBDY	non_PAR	Ast	female_only	X	57242008	rs5914934	C	T	0.21097	0.213542	0.2	-0.53458	0.0760681	2.0054e-11	288
NBDY	non_PAR	Ast	female_only	X	57243154	rs504382	A	G	0.216596	0.220486	0.2	-0.532845	0.0746445	1.03086e-11	288
NBDY	non_PAR	Ast	female_only	X	57244122	rs5960934	C	T	0.211864	0.21875	0.181818	-0.534158	0.0756297	1.6248e-11	288
NBDY	non_PAR	Ast	female_only	X	57244152	rs5960935	G	A	0.212976	0.21875	0.18797	-0.524433	0.0757565	3.74628e-11	288
NBDY	non_PAR	Ast	female_only	X	57244860	rs539768	T	A	0.216596	0.220486	0.2	-0.532845	0.0746445	1.03086e-11	288
NBDY	non_PAR	Ast	female_only	X	57246518	rs7050625	G	A	0.216596	0.220486	0.2	-0.532845	0.0746445	1.03086e-11	288
NBDY	non_PAR	Ast	female_only	X	57246733	rs12690332	G	T	0.211268	0.215278	0.19403	-0.530224	0.0758968	2.5698e-11	288
NBDY	non_PAR	Ast	female_only	X	57248044	rs544238	A	G	0.215493	0.220486	0.19403	-0.532845	0.0746445	1.03086e-11	288
NBDY	non_PAR	Ast	female_only	X	57249169	rs575574	A	G	0.215493	0.220486	0.19403	-0.532845	0.0746445	1.03086e-11	288
NBDY	non_PAR	Ast	female_only	X	57249255	rs5960937	C	T	0.216596	0.220486	0.2	-0.532845	0.0746445	1.03086e-11	288
NBDY	non_PAR	Ast	female_only	X	57249564	rs5914936	G	A	0.216596	0.220486	0.2	-0.532845	0.0746445	1.03086e-11	288
NBDY	non_PAR	Ast	female_only	X	57250378	rs5914937	G	A	0.215493	0.220486	0.19403	-0.532845	0.0746445	1.03086e-11	288
NBDY	non_PAR	Ast	female_only	X	57251063	rs5914938	G	A	0.216596	0.220486	0.2	-0.532845	0.0746445	1.03086e-11	288
NBDY	non_PAR	Ast	female_only	X	57253102	rs473601	T	G	0.216596	0.220486	0.2	-0.532845	0.0746445	1.03086e-11	288
NBDY	non_PAR	Ast	female_only	X	57253563	rs513256	T	C	0.216596	0.220486	0.2	-0.532845	0.0746445	1.03086e-11	288
NBDY	non_PAR	Ast	female_only	X	57253789	rs9792733	G	A	0.216596	0.220486	0.2	-0.532845	0.0746445	1.03086e-11	288
NBDY	non_PAR	Ast	female_only	X	57255092	rs7892128	C	G	0.215493	0.220486	0.19403	-0.532845	0.0746445	1.03086e-11	288
NBDY	non_PAR	Ast	female_only	X	57255453	rs5914940	C	T	0.216596	0.220486	0.2	-0.532845	0.0746445	1.03086e-11	288
NBDY	non_PAR	Ast	female_only	X	57256591	rs479484	T	C	0.214386	0.220486	0.18797	-0.532845	0.0746445	1.03086e-11	288
NBDY	non_PAR	Ast	female_only	X	57257220	rs473869	T	C	0.214085	0.21875	0.19403	-0.531302	0.0757143	2.13452e-11	288
NBDY	non_PAR	Ast	female_only	X	57260869	rs5914943	G	A	0.215493	0.220486	0.19403	-0.532845	0.0746445	1.03086e-11	288
NBDY	non_PAR	Ast	female_only	X	57261122	rs5960256	G	T	0.216596	0.220486	0.2	-0.532845	0.0746445	1.03086e-11	288
NBDY	non_PAR	Ast	female_only	X	57261526	rs5914944	C	A	0.218003	0.222222	0.2	-0.528766	0.0747127	1.48936e-11	288
NBDY	non_PAR	Ast	female_only	X	57261686	rs5960939	G	A	0.216596	0.220486	0.2	-0.532845	0.0746445	1.03086e-11	288
NBDY	non_PAR	Ast	female_only	X	57261979	rs5914945	G	C	0.21519	0.21875	0.2	-0.524433	0.0757565	3.74628e-11	288
NBDY	non_PAR	Ast	female_only	X	57262006	rs34958750	T	TTGG	0.216596	0.220486	0.2	-0.532845	0.0746445	1.03086e-11	288
NBDY	non_PAR	Ast	female_only	X	57262097	rs5960940	G	C	0.212976	0.21875	0.18797	-0.524433	0.0757565	3.74628e-11	288
NBDY	non_PAR	Ast	female_only	X	57263043	rs4826345	G	A	0.211048	0.220486	0.169231	-0.532845	0.0746445	1.03086e-11	288
NBDY	non_PAR	Ast	female_only	X	57263051	rs4826536	G	A	0.211048	0.220486	0.169231	-0.532845	0.0746445	1.03086e-11	288
NBDY	non_PAR	Ast	female_only	X	57263444	rs553641	C	G	0.214085	0.21875	0.19403	-0.524846	0.0750076	2.40492e-11	288
NBDY	non_PAR	Ast	female_only	X	57264421	rs496608	A	G	0.215493	0.220486	0.19403	-0.532845	0.0746445	1.03086e-11	288
NBDY	non_PAR	Ast	female_only	X	57264450	rs2883190	A	T	0.214386	0.220486	0.18797	-0.532845	0.0746445	1.03086e-11	288
NBDY	non_PAR	Ast	female_only	X	57264905	rs492003	C	T	0.216596	0.220486	0.2	-0.532845	0.0746445	1.03086e-11	288
NBDY	non_PAR	Ast	female_only	X	57266266	rs532266	T	C	0.216596	0.220486	0.2	-0.532845	0.0746445	1.03086e-11	288
NBDY	non_PAR	Ast	female_only	X	57266594	rs560095	A	C	0.216596	0.220486	0.2	-0.532845	0.0746445	1.03086e-11	288
NBDY	non_PAR	Ast	female_only	X	57267023	rs34935594	G	T	0.211268	0.215278	0.19403	-0.530224	0.0758968	2.5698e-11	288
NBDY	non_PAR	Ast	female_only	X	57267056	rs1576952	C	G	0.216596	0.220486	0.2	-0.532845	0.0746445	1.03086e-11	288
NBDY	non_PAR	Ast	female_only	X	57267101	rs555550	T	C	0.216596	0.220486	0.2	-0.532845	0.0746445	1.03086e-11	288
NBDY	non_PAR	Ast	female_only	X	57268334	rs2213509	A	C	0.226761	0.229167	0.216418	-0.512743	0.0736232	2.92348e-11	288
NBDY	non_PAR	Ast	female_only	X	57270372	rs2353503	T	C	0.216596	0.220486	0.2	-0.532845	0.0746445	1.03086e-11	288
NBDY	non_PAR	Ast	female_only	X	57270732	rs2012578	C	T	0.216596	0.220486	0.2	-0.532845	0.0746445	1.03086e-11	288
NBDY	non_PAR	Ast	female_only	X	57271122	rs965100	A	T	0.212377	0.215278	0.2	-0.530224	0.0758968	2.5698e-11	288
NBDY	non_PAR	Ast	female_only	X	57271427	rs2213510	A	G	0.216596	0.220486	0.2	-0.532845	0.0746445	1.03086e-11	288
NBDY	non_PAR	Ast	female_only	X	57271777	rs5914950	C	T	0.21519	0.21875	0.2	-0.537394	0.0746555	7.17464e-12	288
NBDY	non_PAR	Ast	female_only	X	57271850	rs2499561	T	C	0.214085	0.21875	0.19403	-0.534158	0.0756297	1.6248e-11	288
NBDY	non_PAR	Ast	female_only	X	57272581	rs2213511	A	G	0.216596	0.220486	0.2	-0.532845	0.0746445	1.03086e-11	288
NBDY	non_PAR	Ast	female_only	X	57273024	rs4826539	T	A	0.216596	0.220486	0.2	-0.532845	0.0746445	1.03086e-11	288
NBDY	non_PAR	Ast	female_only	X	57275750	rs35972950	C	CA	0.215493	0.220486	0.19403	-0.532845	0.0746445	1.03086e-11	288
NBDY	non_PAR	Ast	female_only	X	57276551	rs4598395	G	A	0.215493	0.220486	0.19403	-0.532845	0.0746445	1.03086e-11	288
NBDY	non_PAR	Ast	female_only	X	57277064	rs2499546	G	A	0.216596	0.220486	0.2	-0.532845	0.0746445	1.03086e-11	288
NBDY	non_PAR	Ast	female_only	X	57277255	rs5914952	G	A	0.215493	0.220486	0.19403	-0.532845	0.0746445	1.03086e-11	288
NBDY	non_PAR	Ast	female_only	X	57277996	rs77246750	G	A	0.212377	0.215278	0.2	-0.530224	0.0758968	2.5698e-11	288
NBDY	non_PAR	Ast	female_only	X	57279747	rs2499548	T	A	0.215493	0.220486	0.19403	-0.532845	0.0746445	1.03086e-11	288
NBDY	non_PAR	Ast	female_only	X	57281847	rs2499549	T	A	0.214386	0.220486	0.18797	-0.532845	0.0746445	1.03086e-11	288
NBDY	non_PAR	Ast	female_only	X	57282057	rs5914074	C	A	0.218003	0.222222	0.2	-0.527723	0.0748906	1.79061e-11	288
NBDY	non_PAR	Ast	female_only	X	57282849	rs2499550	A	T	0.216596	0.220486	0.2	-0.532845	0.0746445	1.03086e-11	288
NBDY	non_PAR	Ast	female_only	X	57283386	rs2516019	C	G	0.216596	0.220486	0.2	-0.532845	0.0746445	1.03086e-11	288
NBDY	non_PAR	Ast	female_only	X	57283607	rs2516020	T	A	0.215493	0.220486	0.19403	-0.532845	0.0746445	1.03086e-11	288
NBDY	non_PAR	Ast	female_only	X	57284314	rs5914076	C	T	0.215493	0.220486	0.19403	-0.532845	0.0746445	1.03086e-11	288
NBDY	non_PAR	Ast	female_only	X	57284316	rs2499553	A	G	0.215493	0.220486	0.19403	-0.532845	0.0746445	1.03086e-11	288
NBDY	non_PAR	Ast	female_only	X	57286924	rs2516023	T	C	0.216596	0.220486	0.2	-0.532845	0.0746445	1.03086e-11	288
NBDY	non_PAR	Ast	female_only	X	57288403	rs112941462	G	A	0.207092	0.215278	0.170543	-0.530224	0.0758968	2.5698e-11	288
NBDY	non_PAR	Ast	female_only	X	57288522	rs5960258	C	T	0.215493	0.220486	0.19403	-0.532845	0.0746445	1.03086e-11	288
NBDY	non_PAR	Ast	female_only	X	57288978	rs957721	A	T	0.216596	0.220486	0.2	-0.532845	0.0746445	1.03086e-11	288
NBDY	non_PAR	Ast	female_only	X	57292058	rs2499555	A	C	0.215493	0.220486	0.19403	-0.532845	0.0746445	1.03086e-11	288
NBDY	non_PAR	Ast	female_only	X	57292474	rs4030473	T	A	0.216596	0.220486	0.2	-0.532845	0.0746445	1.03086e-11	288
NBDY	non_PAR	Ast	female_only	X	57293066	rs5960951	T	C	0.214085	0.21875	0.19403	-0.534158	0.0756297	1.6248e-11	288
NBDY	non_PAR	Ast	female_only	X	57295605	rs4323611	G	T	0.782793	0.779514	0.796992	0.532845	0.0746445	1.03086e-11	288
NBDY	non_PAR	Ast	female_only	X	57296271	rs4304461	A	G	0.782793	0.779514	0.796992	0.532845	0.0746445	1.03086e-11	288
NBDY	non_PAR	Ast	female_only	X	57299481	rs7473237	A	G	0.215493	0.220486	0.19403	-0.532845	0.0746445	1.03086e-11	288
NBDY	non_PAR	Ast	female_only	X	57300148	rs79154063	A	T	0.215493	0.220486	0.19403	-0.532845	0.0746445	1.03086e-11	288
NBDY	non_PAR	Ast	female_only	X	57301231	rs5914966	G	A	0.781997	0.777778	0.8	0.52242	0.0749819	2.87409e-11	288
NBDY	non_PAR	Ast	female_only	X	57301310	rs5914964	T	A	0.783404	0.779514	0.8	0.532845	0.0746445	1.03086e-11	288
NBDY	non_PAR	Ast	female_only	X	57302656	rs6611612	G	A	0.783099	0.779514	0.798507	0.532845	0.0746445	1.03086e-11	288
NBDY	non_PAR	Ast	female_only	X	57303065	rs4826346	G	C	0.215493	0.220486	0.19403	-0.532845	0.0746445	1.03086e-11	288
NBDY	non_PAR	Ast	female_only	X	57303320	rs5914081	G	A	0.211268	0.215278	0.19403	-0.530224	0.0758968	2.5698e-11	288
NBDY	non_PAR	Ast	female_only	X	57303979	rs6612773	G	T	0.783404	0.779514	0.8	0.532845	0.0746445	1.03086e-11	288
NBDY	non_PAR	Ast	female_only	X	57305556	rs6612774	C	G	0.782793	0.779514	0.796992	0.532845	0.0746445	1.03086e-11	288
NBDY	non_PAR	Ast	female_only	X	57306541	rs4607761	G	C	0.215493	0.220486	0.19403	-0.532845	0.0746445	1.03086e-11	288
NBDY	non_PAR	Ast	female_only	X	57310391	rs5914962	T	C	0.783404	0.779514	0.8	0.532845	0.0746445	1.03086e-11	288
NBDY	non_PAR	Ast	female_only	X	57311597	rs4129399	G	A	0.216596	0.220486	0.2	-0.532845	0.0746445	1.03086e-11	288
NBDY	non_PAR	Ast	female_only	X	57311988	rs4587468	G	A	0.783099	0.779514	0.798507	0.532845	0.0746445	1.03086e-11	288
NBDY	non_PAR	Ast	female_only	X	57314299	rs59338719	A	G	0.215493	0.220486	0.19403	-0.532845	0.0746445	1.03086e-11	288
NBDY	non_PAR	Ast	female_only	X	57318204	chrX:57318204:CA:C	CA	C	0.783099	0.779514	0.798507	0.532845	0.0746445	1.03086e-11	288
NBDY	non_PAR	Ast	female_only	X	57319276	rs5914080	C	G	0.216901	0.222222	0.19403	-0.53163	0.0745232	1.06023e-11	288
NBDY	non_PAR	Ast	female_only	X	57319421	rs5914079	A	G	0.216596	0.220486	0.2	-0.532845	0.0746445	1.03086e-11	288
NBDY	non_PAR	Ast	female_only	X	57320251	rs4500204	C	T	0.216596	0.220486	0.2	-0.532845	0.0746445	1.03086e-11	288
NBDY	non_PAR	Ast	female_only	X	57322090	rs7058676	C	T	0.216596	0.220486	0.2	-0.532845	0.0746445	1.03086e-11	288
NBDY	non_PAR	Ast	female_only	X	57324447	rs11091642	T	C	0.208745	0.213542	0.18797	-0.528634	0.0770095	5.27959e-11	288
NBDY	non_PAR	Ast	female_only	X	57327734	rs112977126	A	G	0.214085	0.21875	0.19403	-0.524433	0.0757565	3.74628e-11	288
NBDY	non_PAR	Ast	female_only	X	57329767	rs6611613	G	A	0.781997	0.777778	0.8	0.534757	0.073693	5.03385e-12	288
NBDY	non_PAR	Ast	female_only	X	57330347	rs5914969	C	T	0.783404	0.779514	0.8	0.532845	0.0746445	1.03086e-11	288
NBDY	non_PAR	Ast	female_only	X	57330794	rs4275352	C	T	0.216596	0.220486	0.2	-0.532845	0.0746445	1.03086e-11	288
NBDY	non_PAR	Ast	female_only	X	57332491	rs4326513	A	G	0.773558	0.769097	0.792593	0.513704	0.0751468	6.2431e-11	288
NBDY	non_PAR	Ast	female_only	X	57333558	rs12689809	G	A	0.216596	0.220486	0.2	-0.532845	0.0746445	1.03086e-11	288
NBDY	non_PAR	Ast	female_only	X	57336535	rs6612778	C	T	0.783404	0.779514	0.8	0.532845	0.0746445	1.03086e-11	288
NBDY	non_PAR	Ast	female_only	X	57337308	rs6612779	G	T	0.784203	0.779514	0.804511	0.532845	0.0746445	1.03086e-11	288
NBDY	non_PAR	Ast	female_only	X	57338024	rs5914973	G	C	0.205924	0.210069	0.18797	-0.533686	0.0778314	5.5195e-11	288
NBDY	non_PAR	Ast	female_only	X	57339187	rs6521609	G	A	0.216901	0.220486	0.201493	-0.532845	0.0746445	1.03086e-11	288
NBDY	non_PAR	Ast	female_only	X	57339565	chrX:57339565:G:GA	G	GA	0.216901	0.222222	0.19403	-0.526091	0.0747469	1.88191e-11	288
NBDY	non_PAR	Ast	female_only	X	57340749	rs4557841	G	T	0.781997	0.777778	0.8	0.526091	0.0747469	1.88191e-11	288
NBDY	non_PAR	Ast	female_only	X	57342266	rs4826541	G	A	0.216596	0.220486	0.2	-0.517643	0.0758588	6.70811e-11	288
NBDY	non_PAR	Ast	female_only	X	57344818	rs1583200	C	A	0.781997	0.777778	0.8	0.526091	0.0747469	1.88191e-11	288
NBDY	non_PAR	Ast	female_only	X	57346486	rs5960956	G	A	0.213783	0.217014	0.2	-0.527138	0.075997	3.45462e-11	288
NBDY	non_PAR	Ast	female_only	X	57346714	rs67617015	G	A	0.216596	0.220486	0.2	-0.521668	0.0750019	3.08461e-11	288
NBDY	non_PAR	Ast	female_only	X	57347552	rs2116365	C	T	0.780282	0.776042	0.798507	0.528435	0.073814	9.10332e-12	288
NBDY	non_PAR	Ast	female_only	X	57350393	rs5914978	C	T	0.781997	0.777778	0.8	0.526091	0.0747469	1.88191e-11	288
NBDY	non_PAR	Ast	female_only	X	57350439	rs5914979	C	T	0.783404	0.779514	0.8	0.521668	0.0750019	3.08461e-11	288
NBDY	non_PAR	Ast	female_only	X	57350633	rs5914980	C	G	0.780282	0.776042	0.798507	0.521941	0.0741841	1.91073e-11	288
NBDY	non_PAR	Ast	female_only	X	57353800	rs113298416	CA	C	0.214085	0.21875	0.19403	-0.524433	0.0757565	3.74628e-11	288
NBDY	non_PAR	Ast	female_only	X	57354481	rs5914084	C	A	0.781073	0.777778	0.795455	0.526091	0.0747469	1.88191e-11	288
NBDY	non_PAR	Ast	female_only	X	57354756	rs5914085	G	A	0.781073	0.776042	0.80303	0.525624	0.0743865	1.59294e-11	288
NBDY	non_PAR	Ast	female_only	X	57357178	rs5914991	T	G	0.211566	0.217014	0.18797	-0.52331	0.0759975	4.65479e-11	288
NBDY	non_PAR	Ast	female_only	X	57357204	rs34325943	AAT	A	0.78187	0.776042	0.807692	0.518296	0.0759341	6.6359e-11	288
NBDY	non_PAR	Ast	female_only	X	57357297	rs6611615	C	T	0.78169	0.777778	0.798507	0.526091	0.0747469	1.88191e-11	288
NBDY	non_PAR	Ast	female_only	X	57357742	rs12854464	T	A	0.784507	0.779514	0.80597	0.532845	0.0746445	1.03086e-11	288
NBDY	non_PAR	Ast	female_only	X	57357841	rs2352876	A	C	0.215493	0.220486	0.19403	-0.532845	0.0746445	1.03086e-11	288
NBDY	non_PAR	Ast	female_only	X	57358349	rs1071964	C	T	0.781997	0.777778	0.8	0.534757	0.073693	5.03385e-12	288
NBDY	non_PAR	Ast	female_only	X	57358393	rs1073968	C	G	0.21519	0.21875	0.2	-0.526542	0.0746174	1.68694e-11	288
NBDY	non_PAR	Ast	female_only	X	57358580	rs1073967	T	G	0.779184	0.774306	0.8	0.524479	0.0744369	1.79721e-11	288
NBDY	non_PAR	Ast	female_only	X	57359767	rs1469592	A	G	0.782486	0.779514	0.795455	0.528153	0.073648	8.45084e-12	288
NBDY	non_PAR	Ast	female_only	X	57360083	rs12689811	A	T	0.21097	0.213542	0.2	-0.525868	0.0761701	4.18601e-11	288
NBDY	non_PAR	Ast	female_only	X	57360215	rs1560514	A	G	0.705219	0.701389	0.721805	0.437728	0.072842	6.58249e-09	288
NBDY	non_PAR	Ast	female_only	X	57362852	rs5914993	T	C	0.78481	0.78125	0.8	0.530564	0.0746541	1.24624e-11	288
NBDY	non_PAR	Ast	female_only	X	57364207	rs5914994	T	C	0.783099	0.779514	0.798507	0.532845	0.0746445	1.03086e-11	288
NBDY	non_PAR	Ast	female_only	X	57364422	rs5960960	T	G	0.215493	0.220486	0.19403	-0.532845	0.0746445	1.03086e-11	288
NBDY	non_PAR	Ast	female_only	X	57364694	rs56094858	C	T	0.216596	0.220486	0.2	-0.532845	0.0746445	1.03086e-11	288
NBDY	non_PAR	Ast	female_only	X	57366132	rs34040073	AT	A	0.212377	0.215278	0.2	-0.530224	0.0758968	2.5698e-11	288
NBDY	non_PAR	Ast	female_only	X	57368691	rs2116364	A	G	0.216901	0.222222	0.19403	-0.508515	0.07569	1.24094e-10	288
NBDY	non_PAR	Ast	female_only	X	57372095	rs34174955	CT	C	0.779972	0.776042	0.796992	0.51453	0.0750163	5.45632e-11	288
NBDY	non_PAR	Ast	female_only	X	57372758	rs1835697	A	C	0.779184	0.774306	0.8	0.508531	0.075327	1.02664e-10	288
NBDY	non_PAR	Ast	female_only	X	57372891	rs1835696	C	T	0.782486	0.776042	0.810606	0.51453	0.0750163	5.45632e-11	288
NBDY	non_PAR	Ast	female_only	X	57373951	rs1594504	C	A	0.780282	0.776042	0.798507	0.51453	0.0750163	5.45632e-11	288
NBDY	non_PAR	Ast	female_only	X	57376633	rs5914996	A	G	0.21831	0.223958	0.19403	-0.51453	0.0750163	5.45632e-11	288
NBDY	non_PAR	Ast	female_only	X	57377841	rs5914997	C	T	0.212377	0.215278	0.2	-0.530224	0.0758968	2.5698e-11	288
NBDY	non_PAR	Ast	female_only	X	57380381	rs5960961	C	G	0.216596	0.220486	0.2	-0.532845	0.0746445	1.03086e-11	288
NBDY	non_PAR	Ast	female_only	X	57382961	rs7392208	C	A	0.214085	0.21875	0.19403	-0.524433	0.0757565	3.74628e-11	288
NBDY	non_PAR	Ast	female_only	X	57384892	rs5960965	A	G	0.782486	0.779514	0.795455	0.532845	0.0746445	1.03086e-11	288
NBDY	non_PAR	Ast	female_only	X	57385065	rs5915004	G	A	0.212377	0.215278	0.2	-0.530224	0.0758968	2.5698e-11	288
NBDY	non_PAR	Ast	female_only	X	57385253	rs55818325	C	T	0.215493	0.220486	0.19403	-0.532845	0.0746445	1.03086e-11	288
NBDY	non_PAR	Ast	female_only	X	57385923	rs72621730	G	A	0.781997	0.777778	0.8	0.526091	0.0747469	1.88191e-11	288
NBDY	non_PAR	Ast	female_only	X	57390032	rs10855185	A	G	0.219718	0.223958	0.201493	-0.51453	0.0750163	5.45632e-11	288
NBDY	non_PAR	Ast	female_only	X	57390446	rs5915005	C	A	0.214386	0.220486	0.18797	-0.532845	0.0746445	1.03086e-11	288
NBDY	non_PAR	Ast	female_only	X	57392335	rs715099	G	C	0.781073	0.777778	0.795455	0.521011	0.0749051	3.08035e-11	288
NBDY	non_PAR	Ast	female_only	X	57392766	rs2015312	C	T	0.215493	0.220486	0.19403	-0.532845	0.0746445	1.03086e-11	288
NBDY	non_PAR	Ast	female_only	X	57393245	rs5915006	C	A	0.211268	0.215278	0.19403	-0.530224	0.0758968	2.5698e-11	288
NBDY	non_PAR	Ast	female_only	X	57393339	rs5914095	C	T	0.78169	0.777778	0.798507	0.526091	0.0747469	1.88191e-11	288
NBDY	non_PAR	Ast	female_only	X	57394129	rs5914097	A	G	0.219409	0.223958	0.2	-0.51453	0.0750163	5.45632e-11	288
NBDY	non_PAR	Ast	female_only	X	57394767	rs2195766	G	A	0.21831	0.223958	0.19403	-0.51453	0.0750163	5.45632e-11	288
NBDY	non_PAR	Ast	female_only	X	57394875	rs980735	G	A	0.216901	0.222222	0.19403	-0.526091	0.0747469	1.88191e-11	288
NBDY	non_PAR	Ast	female_only	X	57395750	rs5914098	G	T	0.777778	0.774306	0.792593	0.520481	0.074877	3.16301e-11	288
NBDY	non_PAR	Ast	female_only	X	57399155	rs11091649	A	G	0.243319	0.25	0.214815	-0.445848	0.0731506	4.14047e-09	288
NBDY	non_PAR	Ast	female_only	X	57399938	rs5960969	G	A	0.756681	0.75	0.785185	0.445848	0.0731506	4.14047e-09	288
NBDY	non_PAR	Ast	female_only	X	57400260	rs5960970	C	T	0.757746	0.751736	0.783582	0.451529	0.0730533	2.58958e-09	288
NBDY	non_PAR	Ast	female_only	X	57400621	rs5960266	G	A	0.238028	0.244792	0.208955	-0.451959	0.073734	3.42784e-09	288
NBDY	non_PAR	Ast	female_only	X	57401155	rs56006478	C	G	0.216596	0.220486	0.2	-0.532845	0.0746445	1.03086e-11	288
NBDY	non_PAR	Ast	female_only	X	57401566	rs6612798	C	T	0.757746	0.751736	0.783582	0.456386	0.0729343	1.69648e-09	288
NBDY	non_PAR	Ast	female_only	X	57402023	rs5915010	G	A	0.758087	0.751736	0.785185	0.456386	0.0729343	1.69648e-09	288
NBDY	non_PAR	Ast	female_only	X	57403470	rs6612800	G	A	0.780591	0.777778	0.792593	0.538864	0.0745	5.80764e-12	288
NBDY	non_PAR	Ast	female_only	X	57403746	rs12556574	T	C	0.780591	0.777778	0.792593	0.538864	0.0745	5.80764e-12	288
NBDY	non_PAR	Ast	female_only	X	57405983	rs5915013	G	T	0.777465	0.774306	0.791045	0.520481	0.074877	3.16301e-11	288
NBDY	non_PAR	Ast	female_only	X	57406256	rs12559310	G	A	0.220816	0.223958	0.207407	-0.531975	0.0745985	1.07696e-11	288
NBDY	non_PAR	Ast	female_only	X	57406870	rs717848	A	G	0.241913	0.248264	0.214815	-0.456386	0.0729343	1.69648e-09	288
NBDY	non_PAR	Ast	female_only	X	57407435	rs7880147	G	C	0.2391	0.246528	0.207407	-0.451015	0.0730523	2.69023e-09	288
NBDY	non_PAR	Ast	female_only	X	57408953	rs7885658	G	A	0.215797	0.222222	0.18797	-0.526091	0.0747469	1.88191e-11	288
NBDY	non_PAR	Ast	female_only	X	57409738	rs5914100	C	T	0.760226	0.753472	0.789474	0.451015	0.0730523	2.69023e-09	288
NBDY	non_PAR	Ast	female_only	X	57410840	rs12687837	A	T	0.211566	0.217014	0.18797	-0.52331	0.0759975	4.65479e-11	288
NBDY	non_PAR	Ast	female_only	X	57411926	rs1160711	T	C	0.240506	0.248264	0.207407	-0.437271	0.073594	9.46019e-09	288
NBDY	non_PAR	Ast	female_only	X	57413170	rs111681465	G	T	0.21831	0.223958	0.19403	-0.511404	0.0753838	8.46837e-11	288
NBDY	non_PAR	Ast	female_only	X	57413512	rs5914101	G	A	0.216901	0.222222	0.19403	-0.502882	0.0765142	2.87978e-10	288
NBDY	non_PAR	Ast	female_only	X	57414302	rs4495574	A	G	0.758815	0.751736	0.789474	0.437271	0.073594	9.46019e-09	288
NBDY	non_PAR	Ast	female_only	X	57415206	rs2116366	G	A	0.756681	0.748264	0.792593	0.435742	0.0734332	9.86257e-09	288
NBDY	non_PAR	Ast	female_only	X	57415711	rs58455533	G	A	0.216901	0.222222	0.19403	-0.502882	0.0765142	2.87978e-10	288
NBDY	non_PAR	Ast	female_only	X	57417474	rs4826349	A	G	0.240506	0.248264	0.207407	-0.437271	0.073594	9.46019e-09	288
NBDY	non_PAR	Ast	female_only	X	57417951	rs1115336	G	A	0.759494	0.751736	0.792593	0.437271	0.073594	9.46019e-09	288
NBDY	non_PAR	Ast	female_only	X	57418340	rs6612805	G	A	0.758087	0.75	0.792593	0.433497	0.0738606	1.39152e-08	288
NBDY	non_PAR	Ast	female_only	X	57419993	rs5914102	G	T	0.759155	0.751736	0.791045	0.437271	0.073594	9.46019e-09	288
NBDY	non_PAR	Ast	female_only	X	57420235	chrX:57420235:G:GT	G	GT	0.240506	0.248264	0.207407	-0.437271	0.073594	9.46019e-09	288
NBDY	non_PAR	Ast	female_only	X	57421135	rs4826550	T	C	0.781382	0.776042	0.804511	0.511404	0.0753838	8.46837e-11	288
NBDY	non_PAR	Ast	female_only	X	57421359	rs4826551	G	A	0.759155	0.751736	0.791045	0.437271	0.073594	9.46019e-09	288
NBDY	non_PAR	Ast	female_only	X	57422405	rs2163537	C	T	0.759494	0.751736	0.792593	0.437271	0.073594	9.46019e-09	288
NBDY	non_PAR	Ast	female_only	X	57422469	rs12688558	T	G	0.233051	0.243056	0.189394	-0.431689	0.0746547	2.1968e-08	288
NBDY	non_PAR	Ast	female_only	X	57422550	rs1835698	A	T	0.759494	0.751736	0.792593	0.437271	0.073594	9.46019e-09	288
NBDY	non_PAR	Ast	female_only	X	57425167	rs1113635	C	G	0.219409	0.223958	0.2	-0.511404	0.0753838	8.46837e-11	288
NBDY	non_PAR	Ast	female_only	X	57427843	rs35690310	CAA	C	0.758475	0.751736	0.787879	0.437271	0.073594	9.46019e-09	288
NBDY	non_PAR	Ast	female_only	X	57428383	chrX:57428383:GA:G	GA	G	0.757746	0.75	0.791045	0.4382	0.0735212	8.56821e-09	288
NBDY	non_PAR	Ast	female_only	X	57428435	rs5960977	A	G	0.240506	0.248264	0.207407	-0.437271	0.073594	9.46019e-09	288
NBDY	non_PAR	Ast	female_only	X	57428943	rs5915016	C	A	0.781382	0.776042	0.804511	0.511404	0.0753838	8.46837e-11	288
NBDY	non_PAR	Ast	female_only	X	57429110	rs4477155	C	T	0.759494	0.751736	0.792593	0.437271	0.073594	9.46019e-09	288
NBDY	non_PAR	Ast	female_only	X	57429790	rs1601318	A	G	0.779184	0.774306	0.8	0.507132	0.0755474	1.28218e-10	288
NBDY	non_PAR	Ast	female_only	X	57431370	rs73224076	C	T	0.0675105	0.0729167	0.0444444	-0.677125	0.124933	1.40741e-07	288
NBDY	non_PAR	Ast	female_only	X	57431552	rs4826553	C	T	0.241913	0.248264	0.214815	-0.493565	0.0750739	2.84715e-10	288
NBDY	non_PAR	Ast	female_only	X	57433367	rs5960270	T	A	0.243319	0.251736	0.207407	-0.426477	0.0725257	1.31111e-08	288
NBDY	non_PAR	Ast	female_only	X	57433849	rs4319228	C	T	0.760563	0.751736	0.798507	0.437271	0.073594	9.46019e-09	288
NBDY	non_PAR	Ast	female_only	X	57434914	rs5915019	C	G	0.219718	0.223958	0.201493	-0.511404	0.0753838	8.46837e-11	288
NBDY	non_PAR	Ast	female_only	X	57435604	rs5914105	C	T	0.214386	0.21875	0.195489	-0.50819	0.0766428	2.06153e-10	288
NBDY	non_PAR	Ast	female_only	X	57435762	rs5914106	C	T	0.214689	0.219512	0.19403	-0.49098	0.0764879	6.9207e-10	287
NBDY	non_PAR	Ast	female_only	X	57436148	rs7057129	A	G	0.240506	0.248264	0.207407	-0.437271	0.073594	9.46019e-09	288
NBDY	non_PAR	Ast	female_only	X	57436598	rs5914107	C	T	0.758087	0.75	0.792593	0.44082	0.0727397	4.99827e-09	288
NBDY	non_PAR	Ast	female_only	X	57439807	rs150430522	G	A	0.216901	0.222222	0.19403	-0.502882	0.0765142	2.87978e-10	288
NBDY	non_PAR	Ast	female_only	X	57440784	rs4826554	C	G	0.218618	0.223958	0.195489	-0.511404	0.0753838	8.46837e-11	288
NBDY	non_PAR	Ast	female_only	X	57441025	rs4826556	T	G	0.235211	0.243056	0.201493	-0.431689	0.0746547	2.1968e-08	288
NBDY	non_PAR	Ast	female_only	X	57442127	rs139114299	G	A	0.0661972	0.0729167	0.0373134	-0.700492	0.125502	6.21527e-08	288
NBDY	non_PAR	Ast	female_only	X	57442201	rs147146874	G	C	0.239437	0.248264	0.201493	-0.437271	0.073594	9.46019e-09	288
NBDY	non_PAR	Ast	female_only	X	57442241	rs12013599	T	A	0.239437	0.248264	0.201493	-0.437271	0.073594	9.46019e-09	288
NBDY	non_PAR	Ast	female_only	X	57442818	rs5914109	C	A	0.218003	0.222222	0.2	-0.503345	0.0757395	1.88951e-10	288
NBDY	non_PAR	Ast	female_only	X	57444105	rs4826558	G	C	0.780591	0.776042	0.8	0.511404	0.0753838	8.46837e-11	288
NBDY	non_PAR	Ast	female_only	X	57444880	rs12393264	C	A	0.216596	0.220486	0.2	-0.496305	0.0766091	4.91926e-10	288
NBDY	non_PAR	Ast	female_only	X	57445915	rs1601317	T	C	0.780591	0.776042	0.8	0.511404	0.0753838	8.46837e-11	288
NBDY	non_PAR	Ast	female_only	X	57446480	rs5960980	T	C	0.236953	0.246528	0.195489	-0.426923	0.0745012	2.8833e-08	288
NBDY	non_PAR	Ast	female_only	X	57447503	rs35553892	T	TG	0.239774	0.25	0.195489	-0.439445	0.0737773	8.7446e-09	288
NBDY	non_PAR	Ast	female_only	X	57448699	rs1367830	T	C	0.779972	0.776042	0.796992	0.511404	0.0753838	8.46837e-11	288
NBDY	non_PAR	Ast	female_only	X	57448820	rs7059676	A	C	0.240506	0.248264	0.207407	-0.437271	0.073594	9.46019e-09	288
NBDY	non_PAR	Ast	female_only	X	57450797	rs5915027	G	A	0.758087	0.75	0.792593	0.419035	0.0736758	3.6023e-08	288
NBDY	non_PAR	Ast	female_only	X	57452149	rs2060113	C	T	0.21519	0.21875	0.2	-0.50819	0.0766428	2.06153e-10	288
NBDY	non_PAR	Ast	female_only	X	57453513	rs1431674	C	G	0.780591	0.776042	0.8	0.511404	0.0753838	8.46837e-11	288
NBDY	non_PAR	Ast	female_only	X	57454124	rs66481848	AAG	A	0.757746	0.75	0.791045	0.428509	0.0736486	1.81995e-08	288
NBDY	non_PAR	Ast	female_only	X	57454497	rs1594503	C	T	0.240506	0.248264	0.207407	-0.437271	0.073594	9.46019e-09	288
NBDY	non_PAR	Ast	female_only	X	57455044	rs1116848	C	T	0.214085	0.21875	0.19403	-0.50819	0.0766428	2.06153e-10	288
NBDY	non_PAR	Ast	female_only	X	57455204	rs5915028	A	G	0.780591	0.776042	0.8	0.511404	0.0753838	8.46837e-11	288
NBDY	non_PAR	Ast	female_only	X	57457414	rs12556313	A	G	0.240506	0.248264	0.207407	-0.437271	0.073594	9.46019e-09	288
NBDY	non_PAR	Ast	female_only	X	57457497	rs57364080	G	GA	0.238364	0.248264	0.195489	-0.437271	0.073594	9.46019e-09	288
NBDY	non_PAR	Ast	female_only	X	57458221	rs1905671	T	C	0.780591	0.776042	0.8	0.511404	0.0753838	8.46837e-11	288
NBDY	non_PAR	Ast	female_only	X	57458225	rs1905670	A	G	0.780591	0.776042	0.8	0.511404	0.0753838	8.46837e-11	288
NBDY	non_PAR	Ast	female_only	X	57458684	rs5960982	C	T	0.759494	0.751736	0.792593	0.437271	0.073594	9.46019e-09	288
NBDY	non_PAR	Ast	female_only	X	57458975	rs2082283	G	A	0.216901	0.222222	0.19403	-0.502882	0.0765142	2.87978e-10	288
NBDY	non_PAR	Ast	female_only	X	57459570	rs67402340	T	A	0.2391	0.246528	0.207407	-0.426923	0.0745012	2.8833e-08	288
NBDY	non_PAR	Ast	female_only	X	57459821	rs5960983	T	C	0.780591	0.776042	0.8	0.511404	0.0753838	8.46837e-11	288
NBDY	non_PAR	Ast	female_only	X	57461120	rs4475645	A	G	0.781073	0.776042	0.80303	0.511404	0.0753838	8.46837e-11	288
NBDY	non_PAR	Ast	female_only	X	57462338	rs12011145	C	G	0.21831	0.223958	0.19403	-0.511404	0.0753838	8.46837e-11	288
NBDY	non_PAR	Ast	female_only	X	57463983	rs5915033	G	A	0.219409	0.223958	0.2	-0.511404	0.0753838	8.46837e-11	288
NBDY	non_PAR	Ast	female_only	X	57464699	rs4826562	G	A	0.218003	0.222222	0.2	-0.498681	0.0757285	2.67738e-10	288
NBDY	non_PAR	Ast	female_only	X	57464786	rs4826563	G	A	0.216596	0.220486	0.2	-0.504267	0.0757297	1.75267e-10	288
NBDY	non_PAR	Ast	female_only	X	57467021	rs1431677	T	G	0.777465	0.772569	0.798507	0.489264	0.0758485	5.7597e-10	288
NBDY	non_PAR	Ast	female_only	X	57468874	rs5915036	A	T	0.780591	0.776042	0.8	0.511404	0.0753838	8.46837e-11	288
NBDY	non_PAR	Ast	female_only	X	57468996	rs5960985	C	T	0.219409	0.223958	0.2	-0.511404	0.0753838	8.46837e-11	288
NBDY	non_PAR	Ast	female_only	X	57469302	rs7057967	A	G	0.239437	0.248264	0.201493	-0.437271	0.073594	9.46019e-09	288
NBDY	non_PAR	Ast	female_only	X	57470155	rs61212074	C	T	0.219409	0.223958	0.2	-0.511404	0.0753838	8.46837e-11	288
NBDY	non_PAR	Ast	female_only	X	57471714	rs4826566	A	G	0.240506	0.248264	0.207407	-0.437271	0.073594	9.46019e-09	288
NBDY	non_PAR	Ast	female_only	X	57473688	rs1594508	G	A	0.216901	0.220486	0.201493	-0.490128	0.0768699	8.76052e-10	288
NBDY	non_PAR	Ast	female_only	X	57473764	rs6612813	G	T	0.759155	0.751736	0.791045	0.437271	0.073594	9.46019e-09	288
NBDY	non_PAR	Ast	female_only	X	57474932	rs5915041	G	A	0.220816	0.225694	0.2	-0.49333	0.0758226	4.19691e-10	288
NBDY	non_PAR	Ast	female_only	X	57475956	rs5915042	T	C	0.779972	0.776042	0.796992	0.511404	0.0753838	8.46837e-11	288
NBDY	non_PAR	Ast	female_only	X	57476346	rs7891852	C	T	0.219409	0.223958	0.2	-0.511404	0.0753838	8.46837e-11	288
NBDY	non_PAR	Ast	female_only	X	57476570	rs7066464	C	T	0.219409	0.223958	0.2	-0.511404	0.0753838	8.46837e-11	288
NBDY	non_PAR	Ast	female_only	X	57477847	rs5960988	C	T	0.21831	0.223958	0.19403	-0.511404	0.0753838	8.46837e-11	288
NBDY	non_PAR	Ast	female_only	X	57478112	rs5960989	G	A	0.21831	0.223958	0.19403	-0.511404	0.0753838	8.46837e-11	288
NBDY	non_PAR	Ast	female_only	X	57478241	rs7884776	A	G	0.239437	0.248264	0.201493	-0.437271	0.073594	9.46019e-09	288
NBDY	non_PAR	Ast	female_only	X	57479489	rs5960991	C	T	0.219409	0.223958	0.2	-0.511404	0.0753838	8.46837e-11	288
NBDY	non_PAR	Ast	female_only	X	57480800	rs5960992	G	A	0.216102	0.223958	0.181818	-0.511404	0.0753838	8.46837e-11	288
NBDY	non_PAR	Ast	female_only	X	57480962	rs5914115	T	A	0.219409	0.223958	0.2	-0.511404	0.0753838	8.46837e-11	288
NBDY	non_PAR	Ast	female_only	X	57481282	rs5914116	T	C	0.238028	0.246528	0.201493	-0.440714	0.0744137	1.04792e-08	288
NBDY	non_PAR	Ast	female_only	X	57481679	rs1835692	C	T	0.758815	0.751736	0.789474	0.437271	0.073594	9.46019e-09	288
NBDY	non_PAR	Ast	female_only	X	57483560	rs28384111	C	A	0.214689	0.222222	0.181818	-0.50934	0.0764792	1.74173e-10	288
NBDY	non_PAR	Ast	female_only	X	57483561	rs61536019	T	G	0.214689	0.222222	0.181818	-0.50934	0.0764792	1.74173e-10	288
NBDY	non_PAR	Ast	female_only	X	57483902	rs5960277	C	T	0.219409	0.223958	0.2	-0.511404	0.0753838	8.46837e-11	288
NBDY	non_PAR	Ast	female_only	X	57484573	rs1864695	T	C	0.219409	0.223958	0.2	-0.511404	0.0753838	8.46837e-11	288
NBDY	non_PAR	Ast	female_only	X	57484909	rs1864697	G	A	0.217207	0.223958	0.18797	-0.511404	0.0753838	8.46837e-11	288
NBDY	non_PAR	Ast	female_only	X	57485408	rs12848390	C	T	0.759494	0.751736	0.792593	0.437271	0.073594	9.46019e-09	288
NBDY	non_PAR	Ast	female_only	X	57485451	rs12848430	C	A	0.759155	0.751736	0.791045	0.437271	0.073594	9.46019e-09	288
NBDY	non_PAR	Ast	female_only	X	57486234	rs6611626	C	T	0.759155	0.751736	0.791045	0.437271	0.073594	9.46019e-09	288
NBDY	non_PAR	Ast	female_only	X	57486356	rs4826568	G	A	0.21831	0.223958	0.19403	-0.511404	0.0753838	8.46837e-11	288
NBDY	non_PAR	Ast	female_only	X	57487340	rs6612821	G	A	0.759155	0.751736	0.791045	0.437271	0.073594	9.46019e-09	288
NBDY	non_PAR	Ast	female_only	X	57488203	rs5914118	G	A	0.215493	0.220486	0.19403	-0.502022	0.0766935	3.35228e-10	288
NBDY	non_PAR	Ast	female_only	X	57488707	rs5915052	T	G	0.215797	0.222222	0.18797	-0.511963	0.0763643	1.34732e-10	288
NBDY	non_PAR	Ast	female_only	X	57489006	rs1048358	T	C	0.780591	0.776042	0.8	0.511404	0.0753838	8.46837e-11	288
NBDY	non_PAR	Ast	female_only	X	57490731	rs5915053	T	C	0.780282	0.776042	0.798507	0.511404	0.0753838	8.46837e-11	288
NBDY	non_PAR	Ast	female_only	X	57492546	rs5915054	C	A	0.21831	0.223958	0.19403	-0.511404	0.0753838	8.46837e-11	288
NBDY	non_PAR	Ast	female_only	X	57492881	rs5914119	A	G	0.219409	0.223958	0.2	-0.511404	0.0753838	8.46837e-11	288
NBDY	non_PAR	Ast	female_only	X	57493535	rs57287987	C	G	0.219409	0.223958	0.2	-0.511404	0.0753838	8.46837e-11	288
NBDY	non_PAR	Ast	female_only	X	57493726	rs6611627	A	G	0.78169	0.776042	0.80597	0.511404	0.0753838	8.46837e-11	288
NBDY	non_PAR	Ast	female_only	X	57493958	rs6612824	G	A	0.780591	0.776042	0.8	0.511404	0.0753838	8.46837e-11	288
NBDY	non_PAR	Ast	female_only	X	57494212	chrX:57494212:G:GAATAA	G	GAATAA	0.19774	0.206597	0.159091	-0.519101	0.0798603	4.34901e-10	288
NBDY	non_PAR	Ast	female_only	X	57497537	rs4826351	C	T	0.780591	0.776042	0.8	0.511404	0.0753838	8.46837e-11	288
NBDY	non_PAR	Ast	female_only	X	57498052	rs2883043	A	G	0.216901	0.222222	0.19403	-0.498681	0.0757285	2.67738e-10	288
NBDY	non_PAR	Ast	female_only	X	57498339	rs1594502	G	A	0.780282	0.776042	0.798507	0.511404	0.0753838	8.46837e-11	288
NBDY	non_PAR	Ast	female_only	X	57499956	rs2043183	C	T	0.21831	0.223958	0.19403	-0.511404	0.0753838	8.46837e-11	288
NBDY	non_PAR	Ast	female_only	X	57500042	rs5914122	T	C	0.779184	0.774306	0.8	0.506229	0.0745573	8.18653e-11	288
NBDY	non_PAR	Ast	female_only	X	57502144	rs5960997	A	G	0.219409	0.223958	0.2	-0.511404	0.0753838	8.46837e-11	288
NBDY	non_PAR	Ast	female_only	X	57502219	rs34525763	TA	T	0.779972	0.776042	0.796992	0.511404	0.0753838	8.46837e-11	288
NBDY	non_PAR	Ast	female_only	X	57502705	rs35897382	AG	A	0.780282	0.776042	0.798507	0.511404	0.0753838	8.46837e-11	288
NBDY	non_PAR	Ast	female_only	X	57502822	rs5915056	G	A	0.219409	0.223958	0.2	-0.511404	0.0753838	8.46837e-11	288
NBDY	non_PAR	Ast	female_only	X	57502997	rs5915057	C	T	0.219409	0.223958	0.2	-0.511404	0.0753838	8.46837e-11	288
NBDY	non_PAR	Ast	female_only	X	57503967	rs56369275	G	T	0.215797	0.222222	0.18797	-0.502882	0.0765142	2.87978e-10	288
NBDY	non_PAR	Ast	female_only	X	57504036	rs4826570	G	A	0.780591	0.776042	0.8	0.511404	0.0753838	8.46837e-11	288
NBDY	non_PAR	Ast	female_only	X	57504080	rs4826571	C	T	0.780282	0.774306	0.80597	0.497235	0.0747695	1.84107e-10	288
NBDY	non_PAR	Ast	female_only	X	57506504	rs111660181	A	T	0.218003	0.222222	0.2	-0.511963	0.0763643	1.34732e-10	288
NBDY	non_PAR	Ast	female_only	X	57506541	rs113921611	T	C	0.218003	0.222222	0.2	-0.511963	0.0763643	1.34732e-10	288
NBDY	non_PAR	Ast	female_only	X	57507775	rs4826573	G	A	0.21831	0.223958	0.19403	-0.511404	0.0753838	8.46837e-11	288
NBDY	non_PAR	Ast	female_only	X	57508260	chrX:57508260:GT:*	GT	*	0.232068	0.243056	0.185185	-0.424505	0.0640463	2.09165e-10	288
NBDY	non_PAR	Ast	female_only	X	57510237	rs4826574	C	T	0.21519	0.21875	0.2	-0.50819	0.0766428	2.06153e-10	288
NBDY	non_PAR	Ast	female_only	X	57511208	rs1601314	G	A	0.778873	0.774306	0.798507	0.50927	0.0746156	6.6512e-11	288
NBDY	non_PAR	Ast	female_only	X	57511540	rs4357433	T	C	0.217207	0.223958	0.18797	-0.503126	0.0745787	1.05541e-10	288
NBDY	non_PAR	Ast	female_only	X	57513054	rs1601315	T	G	0.779972	0.776042	0.796992	0.511404	0.0753838	8.46837e-11	288
NBDY	non_PAR	Ast	female_only	X	57513400	rs1601316	T	C	0.216901	0.222222	0.19403	-0.502882	0.0765142	2.87978e-10	288
NBDY	non_PAR	Ast	female_only	X	57514047	rs1118420	G	A	0.21831	0.223958	0.19403	-0.511404	0.0753838	8.46837e-11	288
NBDY	non_PAR	Ast	female_only	X	57514328	rs5915062	G	A	0.779972	0.776042	0.796992	0.511404	0.0753838	8.46837e-11	288
NBDY	non_PAR	Ast	female_only	X	57515822	rs4826575	C	T	0.218003	0.222222	0.2	-0.502882	0.0765142	2.87978e-10	288
NBDY	non_PAR	Ast	female_only	X	57516487	rs1385334	C	T	0.779972	0.776042	0.796992	0.511404	0.0753838	8.46837e-11	288
NBDY	non_PAR	Ast	female_only	X	57516709	rs5915064	C	T	0.214085	0.21875	0.19403	-0.50819	0.0766428	2.06153e-10	288
NBDY	non_PAR	Ast	female_only	X	57517040	rs6611628	A	T	0.780591	0.776042	0.8	0.511404	0.0753838	8.46837e-11	288
NBDY	non_PAR	Ast	female_only	X	57517304	rs5915065	C	T	0.214085	0.21875	0.19403	-0.50819	0.0766428	2.06153e-10	288
NBDY	non_PAR	Ast	female_only	X	57519529	rs28602360	A	G	0.217514	0.223958	0.189394	-0.50526	0.0765262	2.4241e-10	288
NBDY	non_PAR	Ast	female_only	X	57520962	rs4529592	G	C	0.780591	0.776042	0.8	0.511404	0.0753838	8.46837e-11	288
NBDY	non_PAR	Ast	female_only	X	57522167	rs80203791	C	T	0.779972	0.776042	0.796992	0.511404	0.0753838	8.46837e-11	288
NBDY	non_PAR	Ast	female_only	X	57522559	rs5961003	G	A	0.219409	0.223958	0.2	-0.511404	0.0753838	8.46837e-11	288
NBDY	non_PAR	Ast	female_only	X	57522687	rs4826577	G	C	0.78169	0.776042	0.80597	0.511404	0.0753838	8.46837e-11	288
NBDY	non_PAR	Ast	female_only	X	57524058	rs5961004	T	C	0.222222	0.225694	0.207407	-0.507374	0.0754485	1.1958e-10	288
NBDY	non_PAR	Ast	female_only	X	57528814	rs964445	C	T	0.222222	0.225694	0.207407	-0.507374	0.0754485	1.1958e-10	288
NBDY	non_PAR	Ast	female_only	X	57530298	rs73226004	T	C	0.218003	0.220486	0.207407	-0.50375	0.0766869	2.93765e-10	288
NBDY	non_PAR	Ast	female_only	X	57532608	rs996607	C	T	0.776371	0.772569	0.792593	0.510056	0.0745076	5.89794e-11	288
NBDY	non_PAR	Ast	female_only	X	57533148	rs4826580	G	T	0.21519	0.21875	0.2	-0.50819	0.0766428	2.06153e-10	288
NBDY	non_PAR	Ast	female_only	X	57537606	rs67460556	C	T	0.213277	0.21875	0.189394	-0.50819	0.0766428	2.06153e-10	288
NBDY	non_PAR	Ast	female_only	X	57539476	rs34357631	A	G	0.779037	0.776042	0.792308	0.511404	0.0753838	8.46837e-11	288
NBDY	non_PAR	Ast	female_only	X	57539477	rs34619164	AAT	A	0.779037	0.776042	0.792308	0.511404	0.0753838	8.46837e-11	288
NBDY	non_PAR	Ast	female_only	X	57539900	rs11091669	T	C	0.780591	0.776042	0.8	0.511404	0.0753838	8.46837e-11	288
NBDY	non_PAR	Ast	female_only	X	57540914	rs4268250	G	A	0.214085	0.21875	0.19403	-0.50819	0.0766428	2.06153e-10	288
NBDY	non_PAR	Ast	female_only	X	57550370	rs3021362	A	G	0.222535	0.227431	0.201493	-0.513397	0.0766307	1.38366e-10	288
NBDY	non_PAR	Ast	female_only	X	57556202	rs2982261	C	T	0.211268	0.217014	0.186567	-0.487593	0.0762798	8.0035e-10	288
NBDY	non_PAR	Ast	female_only	X	57562132	rs113119962	A	G	0.218618	0.225694	0.18797	-0.512181	0.075373	7.92684e-11	288
NBDY	non_PAR	Ast	female_only	X	57563449	rs12689039	C	A	0.211268	0.217014	0.186567	-0.513757	0.0765806	1.31274e-10	288
NBDY	non_PAR	Ast	female_only	X	57569837	rs2213837	G	A	0.212377	0.217014	0.192593	-0.513757	0.0765806	1.31274e-10	288
NBDY	non_PAR	Ast	female_only	X	57596174	rs1997715	G	A	0.215797	0.223958	0.180451	-0.516517	0.0753246	5.51188e-11	288
NBDY	non_PAR	Ast	female_only	X	57602015	rs2982249	C	T	0.219409	0.223958	0.2	-0.512559	0.0753711	7.68953e-11	288
NBDY	non_PAR	Ast	female_only	X	57610183	rs149688011	G	C	0.206506	0.215278	0.167939	-0.512651	0.0777499	2.55047e-10	288
NBDY	non_PAR	Ast	female_only	X	57627491	rs58287628	C	A	0.0703235	0.0763889	0.0444444	-0.666841	0.123121	1.43413e-07	288
NBDY	non_PAR	Ast	female_only	X	57650232	rs5915078	C	G	0.21519	0.21875	0.2	-0.508908	0.0766019	1.91359e-10	288
NBDY	non_PAR	Ast	female_only	X	57650751	rs12687637	T	C	0.216901	0.223958	0.186567	-0.477861	0.0759303	1.38998e-09	288
NBDY	non_PAR	Ast	female_only	X	57651031	rs143397017	AG	A	0.215797	0.223958	0.180451	-0.477861	0.0759303	1.38998e-09	288
NBDY	non_PAR	Ast	female_only	X	57656191	rs7474118	A	G	0.216596	0.222222	0.192593	-0.482148	0.0760732	1.08443e-09	288
NBDY	non_PAR	Ast	female_only	X	57664090	rs113118420	C	T	0.212377	0.217014	0.192593	-0.513757	0.0765806	1.31274e-10	288
NBDY	non_PAR	Ast	female_only	X	57664875	rs5960292	T	C	0.220816	0.227431	0.192593	-0.486223	0.074877	4.51232e-10	288
NBDY	non_PAR	Ast	female_only	X	57665480	rs5915081	A	G	0.214085	0.220486	0.186567	-0.476136	0.076028	1.64877e-09	288
NBDY	non_PAR	Ast	female_only	X	57665778	rs58418277	T	C	0.215797	0.223958	0.180451	-0.491444	0.0748435	2.98222e-10	288
NBDY	non_PAR	Ast	female_only	X	57683006	rs7888674	T	A	0.220816	0.227431	0.192593	-0.486223	0.074877	4.51232e-10	288
NBDY	non_PAR	Ast	female_only	X	57684095	rs5915082	C	T	0.215797	0.223958	0.180451	-0.480167	0.0755124	9.65206e-10	288
NBDY	non_PAR	Ast	female_only	X	57685657	rs5914130	T	C	0.222222	0.229167	0.192593	-0.480897	0.0756062	9.55652e-10	288
NBDY	non_PAR	Ast	female_only	X	57699883	rs5915085	G	T	0.212377	0.217014	0.192593	-0.488274	0.0765168	8.50864e-10	288
NBDY	non_PAR	Ast	female_only	X	57717139	rs5947430	T	A	0.21519	0.220486	0.192593	-0.478267	0.0763834	1.66024e-09	288
NBDY	non_PAR	Ast	female_only	X	57721339	rs138217453	C	A	0.0731364	0.0798611	0.0444444	-0.652044	0.123094	2.5878e-07	288
NBDY	non_PAR	Ast	female_only	X	57722835	chrX:57722835:A:AT	A	AT	0.21831	0.225694	0.186567	-0.485784	0.0761256	8.50492e-10	288
NDP-AS1	non_PAR	Ast	female_only	X	43895046	rs73212731	C	T	0.11955	0.114583	0.140741	-0.485113	0.088233	9.49905e-08	288
NDP-AS1	non_PAR	Ast	female_only	X	43898824	rs73212732	A	G	0.11955	0.114583	0.140741	-0.485113	0.088233	9.49905e-08	288
NDP-AS1	non_PAR	Ast	female_only	X	43910469	rs5906213	T	C	0.490858	0.491319	0.488889	-0.315935	0.058823	1.79647e-07	288
NDP-AS1	non_PAR	Ast	female_only	X	43945863	rs5906278	A	G	0.483826	0.477431	0.511111	-0.334184	0.0568727	1.34168e-08	288
NDP-AS1	non_PAR	Ast	female_only	X	43950459	chrX:43950459:A:*	A	*	0.489301	0.482639	0.52	-0.349648	0.0579198	5.67518e-09	288
NDP-AS1	non_PAR	Ast	female_only	X	43954404	rs2238971	A	G	0.522535	0.522569	0.522388	-0.291421	0.057606	8.192e-07	288
PIR	non_PAR	Ast	female_only	X	15429936	rs234491	C	A	0.571831	0.548611	0.671642	0.353881	0.0568914	2.08377e-09	288
PIR	non_PAR	Ast	female_only	X	15440700	rs234500	G	T	0.571227	0.548611	0.669173	0.359806	0.0564009	8.59686e-10	288
PIR	non_PAR	Ast	female_only	X	15448044	rs432654	A	G	0.897183	0.901042	0.880597	0.575386	0.09902	1.89308e-08	288
PIR	non_PAR	Ast	female_only	X	15455171	rs2175887	G	T	0.573239	0.550347	0.671642	0.363162	0.0560384	4.85859e-10	288
PIR	non_PAR	Ast	female_only	X	15457488	rs1028076	T	C	0.564789	0.543403	0.656716	0.373426	0.0557642	1.40893e-10	288
PIR	non_PAR	Ast	female_only	X	15469136	rs1567893	G	T	0.714487	0.706597	0.748148	0.569266	0.0579977	1.95524e-19	288
PIR	non_PAR	Ast	female_only	X	15470346	rs4830954	T	C	0.715493	0.708333	0.746269	0.580813	0.0576818	3.1521e-20	288
PIR	non_PAR	Ast	female_only	X	15471259	rs5980158	A	G	0.715893	0.708333	0.748148	0.580813	0.0576818	3.1521e-20	288
PIR	non_PAR	Ast	female_only	X	15471883	rs1533322	T	C	0.715893	0.708333	0.748148	0.580813	0.0576818	3.1521e-20	288
PIR	non_PAR	Ast	female_only	X	15476672	rs5978728	T	G	0.720113	0.711806	0.755556	0.583219	0.0566282	5.94703e-21	288
PIR	non_PAR	Ast	female_only	X	15477683	rs34781767	G	GT	0.716524	0.711806	0.738095	0.583219	0.0566282	5.94703e-21	288
PIR	non_PAR	Ast	female_only	X	15477945	rs1983287	T	C	0.719718	0.711806	0.753731	0.583219	0.0566282	5.94703e-21	288
PIR	non_PAR	Ast	female_only	X	15478149	rs1983286	C	T	0.719718	0.711806	0.753731	0.583219	0.0566282	5.94703e-21	288
PIR	non_PAR	Ast	female_only	X	15482480	rs10642150	T	TTC	0.721127	0.713542	0.753731	0.589766	0.0568496	3.43875e-21	288
PIR	non_PAR	Ast	female_only	X	15484239	rs4830956	T	C	0.719718	0.711806	0.753731	0.583219	0.0566282	5.94703e-21	288
PIR	non_PAR	Ast	female_only	X	15484882	rs2316994	T	C	0.686883	0.678819	0.721805	0.528551	0.0569824	8.8369e-18	288
PIR	non_PAR	Ast	female_only	X	15486076	rs6527613	A	G	0.720113	0.711806	0.755556	0.583219	0.0566282	5.94703e-21	288
PIR	non_PAR	Ast	female_only	X	15486413	rs4830957	G	C	0.719718	0.711806	0.753731	0.583219	0.0566282	5.94703e-21	288
PIR	non_PAR	Ast	female_only	X	15486649	rs4830959	C	G	0.716102	0.708333	0.75	0.575331	0.0571553	3.22552e-20	288
PIR	non_PAR	Ast	female_only	X	15486650	rs4830960	A	C	0.716102	0.708333	0.75	0.575331	0.0571553	3.22552e-20	288
PIR	non_PAR	Ast	female_only	X	15486947	rs4830961	T	C	0.719718	0.711806	0.753731	0.583219	0.0566282	5.94703e-21	288
PIR	non_PAR	Ast	female_only	X	15488226	rs4830540	T	C	0.719323	0.711806	0.75188	0.583219	0.0566282	5.94703e-21	288
PIR	non_PAR	Ast	female_only	X	15490126	rs5935988	A	G	0.281294	0.276042	0.303704	0.334145	0.0654268	6.50639e-07	288
PIR	non_PAR	Ast	female_only	X	15490906	rs925653	A	G	0.673699	0.670139	0.688889	0.646313	0.051374	2.00678e-28	288
PIR	non_PAR	Ast	female_only	X	15490966	rs7064724	A	G	0.425352	0.421875	0.440299	0.371987	0.061814	6.28565e-09	288
PIR	non_PAR	Ast	female_only	X	15491565	rs5980162	G	A	0.422535	0.420139	0.432836	0.36976	0.0618054	7.59591e-09	288
PIR	non_PAR	Ast	female_only	X	15491577	rs908005	T	C	0.673699	0.670139	0.688889	0.646313	0.051374	2.00678e-28	288
PIR	non_PAR	Ast	female_only	X	15492732	rs1567894	C	T	0.423347	0.420139	0.437037	0.36976	0.0618054	7.59591e-09	288
PIR	non_PAR	Ast	female_only	X	15492951	rs2094	C	T	0.422535	0.420139	0.432836	0.36976	0.0618054	7.59591e-09	288
PIR	non_PAR	Ast	female_only	X	15493034	rs2095	C	T	0.422535	0.420139	0.432836	0.36976	0.0618054	7.59591e-09	288
PIR	non_PAR	Ast	female_only	X	15493289	rs2271550	A	C	0.672316	0.668403	0.689394	0.651305	0.0511063	5.64677e-29	288
PIR	non_PAR	Ast	female_only	X	15494611	rs3827466	A	G	0.676512	0.673611	0.688889	0.645779	0.0511851	1.51845e-28	288
PIR	non_PAR	Ast	female_only	X	15494752	rs908004	C	G	0.42616	0.421875	0.444444	0.373536	0.0620059	6.07365e-09	288
PIR	non_PAR	Ast	female_only	X	15497196	rs4830964	C	G	0.422535	0.420139	0.432836	0.374932	0.0617706	4.74723e-09	288
PIR	non_PAR	Ast	female_only	X	15498851	rs6527616	A	G	0.661041	0.657986	0.674074	0.627651	0.051376	3.31971e-27	288
PIR	non_PAR	Ast	female_only	X	15510246	rs979848	T	A	0.633803	0.631944	0.641791	0.614274	0.0543135	3.30979e-24	288
PIR	non_PAR	Ast	female_only	X	15515233	rs1849701	G	A	0.631876	0.630208	0.639098	0.611165	0.0543711	5.56801e-24	288
PIR	non_PAR	Ast	female_only	X	15523993	rs35697037	G	A	0.418079	0.418403	0.416667	0.373188	0.0636567	1.44115e-08	288
PIR	non_PAR	Ast	female_only	X	15525037	rs4830965	A	G	0.629055	0.626736	0.639098	0.610862	0.0547931	1.11173e-23	288
PIR	non_PAR	Ast	female_only	X	15525038	rs4830966	A	G	0.629055	0.626736	0.639098	0.610862	0.0547931	1.11173e-23	288
PIR	non_PAR	Ast	female_only	X	15531829	rs35139170	T	TA	0.638537	0.638889	0.637037	0.587052	0.0559877	1.52265e-21	288
PIR	non_PAR	Ast	female_only	X	15533163	rs5935990	G	A	0.642757	0.642361	0.644444	0.590375	0.0552411	3.4435e-22	288
PIR	non_PAR	Ast	female_only	X	15533442	rs4830541	G	A	0.642254	0.642361	0.641791	0.590375	0.0552411	3.4435e-22	288
PIR	non_PAR	Ast	female_only	X	15534056	rs1399200	T	G	0.640339	0.640625	0.639098	0.594764	0.0553203	2.14437e-22	288
PIR	non_PAR	Ast	female_only	X	15534441	rs1877752	T	C	0.639437	0.640625	0.634328	0.580305	0.0555056	1.90414e-21	288
PIR	non_PAR	Ast	female_only	X	15534450	rs34879154	G	GA	0.640339	0.640625	0.639098	0.580305	0.0555056	1.90414e-21	288
PIR	non_PAR	Ast	female_only	X	15534579	rs1877753	C	T	0.640339	0.640625	0.639098	0.580305	0.0555056	1.90414e-21	288
PIR	non_PAR	Ast	female_only	X	15534633	rs1399201	A	G	0.640845	0.640625	0.641791	0.580305	0.0555056	1.90414e-21	288
PIR	non_PAR	Ast	female_only	X	15535259	rs2214266	C	G	0.64135	0.640625	0.644444	0.595954	0.0549309	1.03753e-22	288
PIR	non_PAR	Ast	female_only	X	15535373	rs963447	A	G	0.642254	0.642361	0.641791	0.590375	0.0552411	3.4435e-22	288
PIR	non_PAR	Ast	female_only	X	15535765	rs35673793	TGATA	T	0.637784	0.640625	0.625	0.584492	0.055706	1.44611e-21	288
PIR	non_PAR	Ast	female_only	X	15536479	rs28505625	T	G	0.639831	0.640625	0.636364	0.594764	0.0553203	2.14437e-22	288
PIR	non_PAR	Ast	female_only	X	15537764	rs5935991	C	T	0.639437	0.638889	0.641791	0.583073	0.0549161	5.76103e-22	288
PIR	non_PAR	Ast	female_only	X	15543378	rs233576	C	T	0.650704	0.652778	0.641791	0.565154	0.0567836	7.29962e-20	288
PIR	non_PAR	Ast	female_only	X	15544039	rs233567	C	T	0.652113	0.654514	0.641791	0.575024	0.0565282	1.49486e-20	288
PIR	non_PAR	Ast	female_only	X	15546343	rs233568	C	T	0.651195	0.654514	0.637037	0.575024	0.0565282	1.49486e-20	288
PIR	non_PAR	Ast	female_only	X	15546631	rs233569	C	T	0.651195	0.654514	0.637037	0.575024	0.0565282	1.49486e-20	288
PIR	non_PAR	Ast	female_only	X	15555645	rs2873356	A	C	0.659634	0.659722	0.659259	0.558938	0.0578199	5.63119e-19	288
PIR	non_PAR	Ast	female_only	X	15557256	rs1132186	A	C	0.65493	0.654514	0.656716	0.57529	0.0576636	6.14752e-20	288
PIR	non_PAR	Ast	female_only	X	15558293	chrX:15558293:T:*	T	*	0.656821	0.657986	0.651852	0.550748	0.0574755	1.02565e-18	288
PIR	non_PAR	Ast	female_only	X	15558483	rs4830542	C	T	0.657746	0.659722	0.649254	0.558938	0.0578199	5.63119e-19	288
PIR	non_PAR	Ast	female_only	X	15564486	rs233574	T	C	0.66526	0.666667	0.659259	0.543102	0.0593467	2.09701e-17	288
PIR	non_PAR	Ast	female_only	X	15564667	rs2074192	C	T	0.454161	0.451389	0.466165	0.354338	0.0658853	1.73368e-07	288
PIR	non_PAR	Ast	female_only	X	15564843	rs233575	G	A	0.664789	0.668403	0.649254	0.550539	0.0590244	6.16311e-18	288
PIR	non_PAR	Ast	female_only	X	15568325	rs1514280	A	G	0.659155	0.659722	0.656716	0.558938	0.0578199	5.63119e-19	288
PIR	non_PAR	Ast	female_only	X	15568841	rs4240157	C	T	0.655415	0.65625	0.651852	0.550673	0.0572969	8.37915e-19	288
PIR	non_PAR	Ast	female_only	X	15570148	rs4646174	C	G	0.654008	0.65625	0.644444	0.528064	0.058691	6.06736e-17	288
PIR	non_PAR	Ast	female_only	X	15572684	rs879922	C	G	0.653032	0.65625	0.639098	0.528064	0.058691	6.06736e-17	288
PIR	non_PAR	Ast	female_only	X	15578020	rs4646158	C	CATAAG	0.632102	0.633681	0.625	0.423573	0.0594801	1.1434e-11	288
PIR	non_PAR	Ast	female_only	X	15578920	rs4646156	A	T	0.637131	0.635417	0.644444	0.428537	0.0591415	5.36908e-12	288
PIR	non_PAR	Ast	female_only	X	15579712	rs4646153	C	T	0.635724	0.635417	0.637037	0.428537	0.0591415	5.36908e-12	288
PIR	non_PAR	Ast	female_only	X	15579901	rs4646152	A	G	0.63662	0.635417	0.641791	0.428537	0.0591415	5.36908e-12	288
PIR	non_PAR	Ast	female_only	X	15581769	rs4646148	T	TTTAA	0.633663	0.633681	0.633588	0.420611	0.0596797	1.77746e-11	288
PIR	non_PAR	Ast	female_only	X	15582092	rs2048684	A	C	0.63662	0.635417	0.641791	0.428537	0.0591415	5.36908e-12	288
PIR	non_PAR	Ast	female_only	X	15582568	rs2316904	C	T	0.635724	0.635417	0.637037	0.428537	0.0591415	5.36908e-12	288
PIR	non_PAR	Ast	female_only	X	15582621	rs4646147	T	A	0.635211	0.635417	0.634328	0.428537	0.0591415	5.36908e-12	288
PIR	non_PAR	Ast	female_only	X	15582756	rs11394305	C	CA	0.638537	0.638889	0.637037	0.433541	0.0596155	4.57299e-12	288
PIR	non_PAR	Ast	female_only	X	15583151	rs2316903	G	T	0.635724	0.635417	0.637037	0.428537	0.0591415	5.36908e-12	288
PIR	non_PAR	Ast	female_only	X	15586742	rs1514279	G	A	0.635724	0.635417	0.637037	0.428537	0.0591415	5.36908e-12	288
PIR	non_PAR	Ast	female_only	X	15589527	rs971249	T	C	0.633803	0.633681	0.634328	0.421074	0.0593453	1.3366e-11	288
PIR	non_PAR	Ast	female_only	X	15590263	rs2158083	C	T	0.634697	0.635417	0.631579	0.428537	0.0591415	5.36908e-12	288
PIR	non_PAR	Ast	female_only	X	15590376	rs2048683	T	G	0.634181	0.635417	0.628788	0.428537	0.0591415	5.36908e-12	288
PIR	non_PAR	Ast	female_only	X	15590829	rs757066	C	T	0.634318	0.633681	0.637037	0.435093	0.0589719	2.39111e-12	288
PIR	non_PAR	Ast	female_only	X	15594320	rs4646131	GA	G	0.637131	0.635417	0.644444	0.428537	0.0591415	5.36908e-12	288
PIR	non_PAR	Ast	female_only	X	15596022	rs2023802	G	A	0.637131	0.635417	0.644444	0.428537	0.0591415	5.36908e-12	288
PIR	non_PAR	Ast	female_only	X	15596540	rs397822493	G	GT	0.637131	0.635417	0.644444	0.428537	0.0591415	5.36908e-12	288
PIR	non_PAR	Ast	female_only	X	15597330	rs4646127	A	G	0.636107	0.635417	0.639098	0.428537	0.0591415	5.36908e-12	288
PIR	non_PAR	Ast	female_only	X	15597980	rs34481900	C	CA	0.637131	0.635417	0.644444	0.428537	0.0591415	5.36908e-12	288
PIR	non_PAR	Ast	female_only	X	15598673	rs4646124	T	C	0.63662	0.635417	0.641791	0.428537	0.0591415	5.36908e-12	288
PIR	non_PAR	Ast	female_only	X	15599613	rs4646120	G	A	0.486639	0.487847	0.481481	0.311093	0.0590141	2.93454e-07	288
PLS3	non_PAR	Ast	female_only	X	115557515	rs2522176	C	G	0.521862	0.520833	0.526316	0.328188	0.0649079	8.29583e-07	288
PLS3	non_PAR	Ast	female_only	X	115560848	rs1557770	T	G	0.520394	0.520833	0.518519	0.328188	0.0649079	8.29583e-07	288
PNCK	non_PAR	Ast	female_only	X	153655448	rs6643636	G	A	0.0829817	0.09375	0.037037	-0.616546	0.113006	1.17514e-07	288
PNCK	non_PAR	Ast	female_only	X	153659219	rs6643638	G	C	0.0773558	0.0868056	0.037037	-0.612089	0.120151	6.91815e-07	288
PNCK	non_PAR	Ast	female_only	X	153662561	rs201822694	G	GC	0.0773558	0.0868056	0.037037	-0.666209	0.118039	4.51149e-08	288
PNCK	non_PAR	Ast	female_only	X	153665421	rs73247630	G	A	0.0787623	0.0885417	0.037037	-0.601885	0.115393	3.84884e-07	288
PNCK	non_PAR	Ast	female_only	X	153674273	rs5987128	C	T	0.108298	0.114583	0.0814815	-0.632905	0.105505	6.96434e-09	288
PNCK	non_PAR	Ast	female_only	X	153676756	rs148617205	T	C	0.108298	0.114583	0.0814815	-0.632905	0.105505	6.96434e-09	288
PNCK	non_PAR	Ast	female_only	X	153678030	rs200823596	T	TAC	0.105485	0.111111	0.0814815	-0.667723	0.105599	1.17777e-09	288
PNCK	non_PAR	Ast	female_only	X	153678795	rs6643760	C	A	0.104225	0.111111	0.0746269	-0.667723	0.105599	1.17777e-09	288
PNCK	non_PAR	Ast	female_only	X	153678826	rs6643761	G	A	0.105485	0.111111	0.0814815	-0.667723	0.105599	1.17777e-09	288
PNCK	non_PAR	Ast	female_only	X	153684114	rs2314065	G	T	0.0943662	0.100694	0.0671642	-0.659385	0.11125	1.02268e-08	288
PNCK	non_PAR	Ast	female_only	X	153687125	rs2266866	G	C	0.0998594	0.105903	0.0740741	-0.643298	0.112326	2.93386e-08	288
PNCK	non_PAR	Ast	female_only	X	153687503	rs3761533	G	C	0.108298	0.112847	0.0888889	-0.571359	0.107048	2.12134e-07	288
PNCK	non_PAR	Ast	female_only	X	153688862	rs192387453	T	C	0.101266	0.104167	0.0888889	-0.71274	0.109745	4.489e-10	288
PNCK	non_PAR	Ast	female_only	X	153690006	rs6571288	T	C	0.106892	0.111111	0.0888889	-0.598488	0.108391	8.43335e-08	288
PNCK	non_PAR	Ast	female_only	X	153690594	rs6643763	G	A	0.104079	0.107639	0.0888889	-0.696456	0.109686	1.01627e-09	288
PNCK	non_PAR	Ast	female_only	X	153691208	rs6643764	T	C	0.106892	0.111111	0.0888889	-0.598488	0.108391	8.43335e-08	288
PNCK	non_PAR	Ast	female_only	X	153692201	rs199498083	C	CA	0.102672	0.105903	0.0888889	-0.691248	0.109997	1.46268e-09	288
PNCK	non_PAR	Ast	female_only	X	153693623	rs2071028	G	A	0.0900141	0.0902778	0.0888889	-0.6524	0.121254	1.71364e-07	288
PNCK	non_PAR	Ast	female_only	X	153693673	rs41302172	A	G	0.102672	0.105903	0.0888889	-0.691248	0.109997	1.46268e-09	288
PNCK	non_PAR	Ast	female_only	X	153695421	rs6571290	G	C	0.0872011	0.0850694	0.0962963	-0.660408	0.12071	1.08873e-07	288
PNCK	non_PAR	Ast	female_only	X	153698128	rs5987133	C	G	0.0998594	0.102431	0.0888889	-0.596955	0.111708	2.05447e-07	288
PNCK	non_PAR	Ast	female_only	X	153698202	rs5987134	A	G	0.0998594	0.102431	0.0888889	-0.596955	0.111708	2.05447e-07	288
PNCK	non_PAR	Ast	female_only	X	153699178	rs6643767	T	C	0.0998594	0.102431	0.0888889	-0.674642	0.111231	4.86441e-09	288
PNCK	non_PAR	Ast	female_only	X	153700021	rs6643768	A	T	0.0970464	0.100694	0.0814815	-0.686958	0.114502	6.93697e-09	288
PNCK	non_PAR	Ast	female_only	X	153701487	rs6643770	A	G	0.0998594	0.104167	0.0814815	-0.650663	0.111683	1.74751e-08	288
PNCK	non_PAR	Ast	female_only	X	153706804	rs3216395	C	CT	0.0998594	0.104167	0.0814815	-0.654407	0.114026	2.75575e-08	288
PNCK	non_PAR	Ast	female_only	X	153714709	rs2266870	T	C	0.0984529	0.102431	0.0814815	-0.66137	0.114953	2.55758e-08	288
PNCK	non_PAR	Ast	female_only	X	153716091	rs6643774	G	A	0.0944993	0.100694	0.0676692	-0.686958	0.114502	6.93697e-09	288
PNCK	non_PAR	Ast	female_only	X	153716895	rs6643775	C	T	0.0970464	0.100694	0.0814815	-0.686958	0.114502	6.93697e-09	288
PNCK	non_PAR	Ast	female_only	X	153717003	rs56709962	A	ACCT	0.0959097	0.102431	0.0676692	-0.679809	0.113602	7.53494e-09	288
PNCK	non_PAR	Ast	female_only	X	153720044	rs6643777	G	A	0.0970464	0.100694	0.0814815	-0.686958	0.114502	6.93697e-09	288
PNCK	non_PAR	Ast	female_only	X	153724012	rs199815952	T	TTG	0.0946328	0.102431	0.0606061	-0.66137	0.114953	2.55758e-08	288
PNCK	non_PAR	Ast	female_only	X	153724015	rs184707396	C	A	0.0946328	0.102431	0.0606061	-0.66137	0.114953	2.55758e-08	288
PNCK	non_PAR	Ast	female_only	X	153725208	rs4148030	C	T	0.0970464	0.100694	0.0814815	-0.686958	0.114502	6.93697e-09	288
PNCK	non_PAR	Ast	female_only	X	153726303	rs12006790	C	G	0.101266	0.105903	0.0814815	-0.585413	0.112298	3.90418e-07	288
PNCK	non_PAR	Ast	female_only	X	153729764	rs6643780	G	A	0.0970464	0.100694	0.0814815	-0.686958	0.114502	6.93697e-09	288
PNCK	non_PAR	Ast	female_only	X	153731642	rs6571291	C	T	0.1	0.105903	0.0746269	-0.585413	0.112298	3.90418e-07	288
PNCK	non_PAR	Ast	female_only	X	153731822	rs6571292	G	A	0.101266	0.105903	0.0814815	-0.585413	0.112298	3.90418e-07	288
PNCK	non_PAR	Ast	female_only	X	153731993	rs7063261	G	A	0.101266	0.105903	0.0814815	-0.585413	0.112298	3.90418e-07	288
PNCK	non_PAR	Ast	female_only	X	153734801	rs5987140	T	C	0.104079	0.109375	0.0814815	-0.560364	0.111314	9.21361e-07	288
PNCK	non_PAR	Ast	female_only	X	153740151	rs41314153	G	A	0.0956399	0.0989583	0.0814815	-0.688088	0.115379	8.40795e-09	288
PNCK	non_PAR	Ast	female_only	X	153741041	rs11156606	A	C	0.105485	0.111111	0.0814815	-0.54773	0.109256	1.01672e-06	288
PNCK	non_PAR	Ast	female_only	X	153741205	rs6643643	A	G	0.104079	0.109375	0.0814815	-0.554914	0.10978	8.35314e-07	288
PNCK	non_PAR	Ast	female_only	X	153744343	rs73640819	G	A	0.0971831	0.100694	0.0820896	-0.710612	0.113937	1.90112e-09	288
PNCK	non_PAR	Ast	female_only	X	153744779	rs6643783	G	A	0.0943662	0.0972222	0.0820896	-0.669788	0.116895	2.89214e-08	288
PNCK	non_PAR	Ast	female_only	X	153744923	rs6643785	C	T	0.0924609	0.102431	0.0472441	-0.658191	0.115315	3.24369e-08	288
PNCK	non_PAR	Ast	female_only	X	153745432	rs6643788	G	A	0.0943662	0.0989583	0.0746269	-0.662283	0.11591	3.14384e-08	288
PTCHD1-AS	non_PAR	Ast	female_only	X	22743228	rs5925658	C	T	0.566807	0.574653	0.533333	0.499537	0.0432877	5.82103e-25	288
RBMX	non_PAR	Ast	female_only	X	136740381	rs73565144	G	A	0.251058	0.258681	0.218045	-0.332002	0.0597391	7.0249e-08	288
RBMX	non_PAR	Ast	female_only	X	136743270	rs2308033	GAGA	G	0.247525	0.256944	0.206107	-0.329827	0.0605983	1.25464e-07	288
RBMX	non_PAR	Ast	female_only	X	136749202	rs5930985	T	G	0.243972	0.255208	0.193798	-0.329186	0.0596932	8.73595e-08	288
RBMX	non_PAR	Ast	female_only	X	136749203	rs5930986	G	T	0.243972	0.255208	0.193798	-0.329186	0.0596932	8.73595e-08	288
RBMX	non_PAR	Ast	female_only	X	136750058	rs616718	G	A	0.251058	0.256944	0.225564	-0.32104	0.0599221	1.9192e-07	288
RBMX	non_PAR	Ast	female_only	X	136767423	rs7055920	C	G	0.248588	0.253472	0.227273	-0.313001	0.0604471	4.62488e-07	288
RBMX	non_PAR	Ast	female_only	X	136777597	rs5930989	T	C	0.256338	0.258681	0.246269	-0.302816	0.0596191	7.43704e-07	288
RBMX	non_PAR	Ast	female_only	X	136802565	rs5930999	T	C	0.253879	0.255208	0.24812	-0.312737	0.0600554	4.01061e-07	288
RBMX	non_PAR	Ast	female_only	X	136805983	rs2199679	C	G	0.254571	0.253472	0.259259	-0.317196	0.0600729	2.81222e-07	288
RBMX	non_PAR	Ast	female_only	X	136814401	rs5931006	A	G	0.229901	0.229167	0.233083	-0.331175	0.0625847	2.6587e-07	288
RBMX	non_PAR	Ast	female_only	X	136818617	rs7058647	C	T	0.228491	0.227431	0.233083	-0.328686	0.0625486	3.18332e-07	288
RBMX	non_PAR	Ast	female_only	X	136832218	rs7880259	C	G	0.770745	0.774306	0.755556	0.321348	0.06261	5.7609e-07	288
RBMX	non_PAR	Ast	female_only	X	136847591	rs1382533	G	A	0.770423	0.774306	0.753731	0.321348	0.06261	5.7609e-07	288
RBMX	non_PAR	Ast	female_only	X	136856847	rs2886082	G	T	0.770423	0.774306	0.753731	0.321348	0.06261	5.7609e-07	288
RBMX	non_PAR	Ast	female_only	X	136868060	rs5975811	T	C	0.773239	0.776042	0.761194	0.32349	0.0627029	5.06944e-07	288
RBMX	non_PAR	Ast	female_only	X	136888881	rs7391783	C	G	0.768688	0.770833	0.759398	0.313724	0.0611836	5.8997e-07	288
RGN	non_PAR	Ast	female_only	X	47083472	rs5906324	G	C	0.535211	0.53125	0.552239	-0.774484	0.0668991	4.39947e-25	288
RGN	non_PAR	Ast	female_only	X	47084139	rs6521178	G	T	0.596045	0.59375	0.606061	-0.929893	0.063061	8.48594e-36	288
RGN	non_PAR	Ast	female_only	X	47084756	rs6611328	A	C	0.630465	0.628472	0.639098	-1.00804	0.0542338	5.85329e-49	288
RGN	non_PAR	Ast	female_only	X	47085218	rs4824418	G	A	0.595205	0.590278	0.616541	-0.914713	0.0627136	3.01439e-35	288
RGN	non_PAR	Ast	female_only	X	47085898	rs5952996	C	G	0.614085	0.609375	0.634328	-0.933796	0.0602465	2.17621e-38	288
RGN	non_PAR	Ast	female_only	X	47087005	rs12556310	C	G	0.619718	0.618056	0.626866	-0.995753	0.0548369	1.67071e-47	288
RGN	non_PAR	Ast	female_only	X	47087081	rs7882477	G	A	0.597458	0.59375	0.613636	-0.927503	0.0605697	9.54113e-38	288
RGN	non_PAR	Ast	female_only	X	47087567	rs5905584	T	C	0.637006	0.633681	0.651515	-1.0019	0.0552032	1.79473e-47	288
RGN	non_PAR	Ast	female_only	X	47088760	rs4551488	C	T	0.598592	0.59375	0.619403	-0.945531	0.060567	8.98049e-39	288
RGN	non_PAR	Ast	female_only	X	47090004	rs6611330	C	T	0.623944	0.619792	0.641791	-1.03276	0.0541058	1.18304e-50	288
RGN	non_PAR	Ast	female_only	X	47091605	rs5906327	G	T	0.685472	0.680556	0.706767	-0.895776	0.0676128	1.11045e-30	288
RGN	non_PAR	Ast	female_only	X	47092718	rs5012957	T	A	0.687324	0.682292	0.708955	-0.874824	0.0690823	1.05536e-28	288
RGN	non_PAR	Ast	female_only	X	47092820	rs4480242	A	G	0.68917	0.684028	0.711111	-0.893085	0.0684287	5.17965e-30	288
RGN	non_PAR	Ast	female_only	X	47093960	rs5906328	C	T	0.687412	0.684028	0.70229	-0.893085	0.0684287	5.17965e-30	288
RGN	non_PAR	Ast	female_only	X	47093969	rs5906329	T	C	0.687853	0.684028	0.704545	-0.893085	0.0684287	5.17965e-30	288
RGN	non_PAR	Ast	female_only	X	47095585	rs6611331	T	G	0.687324	0.682292	0.708955	-0.887466	0.068759	1.59441e-29	288
RGN	non_PAR	Ast	female_only	X	47098208	rs6609456	C	T	0.68917	0.684028	0.711111	-0.893085	0.0684287	5.17965e-30	288
RGN	non_PAR	Ast	female_only	X	47100721	rs5906330	C	T	0.686357	0.680556	0.711111	-0.874031	0.0688112	7.83791e-29	288
RGN	non_PAR	Ast	female_only	X	47100766	rs35917906	C	T	0.686357	0.680556	0.711111	-0.874031	0.0688112	7.83791e-29	288
RGN	non_PAR	Ast	female_only	X	47101292	rs5906331	C	T	0.689266	0.684028	0.712121	-0.893085	0.0684287	5.17965e-30	288
RGN	non_PAR	Ast	female_only	X	47101527	rs5906333	G	A	0.688732	0.684028	0.708955	-0.893085	0.0684287	5.17965e-30	288
RGN	non_PAR	Ast	female_only	X	47102366	rs5952998	A	G	0.68917	0.684028	0.711111	-0.8723	0.0693461	2.03142e-28	288
RGN	non_PAR	Ast	female_only	X	47102782	rs5905586	T	C	0.687324	0.682292	0.708955	-0.890177	0.0686234	9.61391e-30	288
RGN	non_PAR	Ast	female_only	X	47103572	rs67792743	G	A	0.687764	0.682292	0.711111	-0.890177	0.0686234	9.61391e-30	288
RGN	non_PAR	Ast	female_only	X	47104575	rs4824600	A	T	0.780591	0.777778	0.792593	-0.827103	0.086023	8.14329e-19	288
RGN	non_PAR	Ast	female_only	X	47104824	rs62591342	C	T	0.684583	0.680556	0.70229	-0.883826	0.0689425	3.13979e-29	288
RGN	non_PAR	Ast	female_only	X	47105534	rs6651870	C	T	0.687764	0.682292	0.711111	-0.890177	0.0686234	9.61391e-30	288
RGN	non_PAR	Ast	female_only	X	47108225	rs6609458	G	A	0.447887	0.439236	0.485075	-0.407195	0.0785024	4.42874e-07	288
RGN	non_PAR	Ast	female_only	X	47110252	rs67820896	G	A	0.67094	0.670139	0.674603	-0.822194	0.0686401	2.06728e-26	288
RGN	non_PAR	Ast	female_only	X	47112223	rs13440535	T	C	0.298172	0.303819	0.274074	0.843914	0.0729846	4.89103e-25	288
RGN	non_PAR	Ast	female_only	X	47112747	rs4367692	C	T	0.684062	0.678819	0.706767	-0.878002	0.0684996	3.19227e-29	288
RGN	non_PAR	Ast	female_only	X	47113127	rs12834010	C	T	0.681241	0.675347	0.706767	-0.855101	0.0694494	1.58818e-27	288
RGN	non_PAR	Ast	female_only	X	47113224	rs12837951	G	C	0.684507	0.678819	0.708955	-0.878002	0.0684996	3.19227e-29	288
RGN	non_PAR	Ast	female_only	X	47116835	rs35801894	C	T	0.684062	0.677083	0.714286	-0.871993	0.0688143	9.90604e-29	288
RGN	non_PAR	Ast	female_only	X	47116951	rs7882170	G	C	0.686357	0.680556	0.711111	-0.861004	0.0692115	5.93745e-28	288
RGN	non_PAR	Ast	female_only	X	47117576	rs5952415	A	G	0.686357	0.680556	0.711111	-0.861004	0.0692115	5.93745e-28	288
RGN	non_PAR	Ast	female_only	X	47119675	rs5906334	G	A	0.685028	0.678819	0.712121	-0.878002	0.0684996	3.19227e-29	288
RGN	non_PAR	Ast	female_only	X	47121071	rs6609459	C	A	0.685028	0.680556	0.704545	-0.876784	0.0683254	2.84446e-29	288
RGN	non_PAR	Ast	female_only	X	47122608	rs73201986	A	G	0.188732	0.192708	0.171642	0.82294	0.0988623	5.67153e-15	288
RGN	non_PAR	Ast	female_only	X	47123240	rs6611333	C	T	0.685028	0.680556	0.704545	-0.869588	0.0697985	5.15229e-28	288
RGN	non_PAR	Ast	female_only	X	47124394	rs35459201	A	T	0.683616	0.678819	0.704545	-0.86816	0.0700321	8.31189e-28	288
RGN	non_PAR	Ast	female_only	X	47125751	rs5906337	C	T	0.684062	0.678819	0.706767	-0.86816	0.0700321	8.31189e-28	288
RGN	non_PAR	Ast	female_only	X	47127427	rs34447446	C	T	0.684951	0.678819	0.711111	-0.86816	0.0700321	8.31189e-28	288
RGN	non_PAR	Ast	female_only	X	47128179	rs5952417	C	T	0.687764	0.682292	0.711111	-0.886752	0.0696599	6.31393e-29	288
RGN	non_PAR	Ast	female_only	X	47128574	rs4824419	C	T	0.207042	0.211806	0.186567	0.824041	0.0915063	5.74513e-17	288
RGN	non_PAR	Ast	female_only	X	47132642	rs6611336	C	A	0.685472	0.680556	0.706767	-0.873819	0.0707463	1.17733e-27	288
RGN	non_PAR	Ast	female_only	X	47133722	rs6611337	A	G	0.687764	0.682292	0.711111	-0.886752	0.0696599	6.31393e-29	288
RGN	non_PAR	Ast	female_only	X	47137328	rs5906340	G	A	0.683099	0.678819	0.701493	-0.86816	0.0700321	8.31189e-28	288
RGN	non_PAR	Ast	female_only	X	47138916	rs5905590	C	T	0.673699	0.671875	0.681481	-0.776937	0.0701453	1.91161e-23	288
RGN	non_PAR	Ast	female_only	X	47140232	rs5906341	A	T	0.671831	0.670139	0.679104	-0.780227	0.0697182	8.07421e-24	288
RGN	non_PAR	Ast	female_only	X	47143409	rs4492499	A	G	0.674648	0.671875	0.686567	-0.786305	0.0694661	3.08177e-24	288
RGN	non_PAR	Ast	female_only	X	47147662	rs59650471	C	CCTGTGCT	0.209632	0.213542	0.192308	0.762644	0.0952058	4.40251e-14	288
RGN	non_PAR	Ast	female_only	X	47150068	rs6611339	T	C	0.670423	0.671875	0.664179	-0.778577	0.0709031	3.89404e-23	288
RGN	non_PAR	Ast	female_only	X	47177194	rs12852223	G	A	0.663854	0.664931	0.659259	-0.768964	0.0702941	5.30884e-23	288
RGN	non_PAR	Ast	female_only	X	47184303	rs141061993	A	AT	0.666197	0.666667	0.664179	-0.775457	0.0705054	3.41271e-23	288
RGN	non_PAR	Ast	female_only	X	47201445	rs4239963	C	G	0.314972	0.314236	0.318182	0.754777	0.0741354	1.40314e-20	288
RGN	non_PAR	Ast	female_only	X	47205787	rs4339766	G	A	0.305204	0.302083	0.318519	0.714194	0.0772313	1.07572e-17	288
RGN	non_PAR	Ast	female_only	X	47206931	rs4529579	C	T	0.661495	0.664931	0.646617	-0.768964	0.0702941	5.30884e-23	288
RGN	non_PAR	Ast	female_only	X	47209027	rs67766486	G	A	0.603376	0.602431	0.607407	-0.611202	0.0718534	1.692e-15	288
RGN	non_PAR	Ast	female_only	X	47211556	rs5953012	C	T	0.316456	0.314236	0.325926	0.754777	0.0741354	1.40314e-20	288
RGN	non_PAR	Ast	female_only	X	47222850	rs5953014	G	T	0.677465	0.680556	0.664179	-0.723351	0.0743778	3.71535e-19	288
RGN	non_PAR	Ast	female_only	X	47226948	rs6417923	G	A	0.680731	0.684028	0.666667	-0.746452	0.0738314	2.34423e-20	288
RGN	non_PAR	Ast	female_only	X	47233763	rs368493800	CTGAGGGGCGTGCTCTGAGGCCGAGGGACGACAGTGGAGGGGAGGTGGTGCCTA	C	0.640114	0.640625	0.637795	-0.760553	0.0729865	2.45076e-21	288
RGN	non_PAR	Ast	female_only	X	47246708	rs5906360	G	A	0.68169	0.682292	0.679104	-0.747875	0.0739862	2.37739e-20	288
RGN	non_PAR	Ast	female_only	X	47252265	rs5906362	T	C	0.66338	0.664931	0.656716	-0.768964	0.0702941	5.30884e-23	288
RGN	non_PAR	Ast	female_only	X	47252567	rs5906364	G	C	0.68169	0.684028	0.671642	-0.767364	0.074036	3.68383e-21	288
RGN	non_PAR	Ast	female_only	X	47253114	rs5905595	C	T	0.664316	0.666667	0.654135	-0.770297	0.070281	4.54046e-23	288
RGN	non_PAR	Ast	female_only	X	47256502	rs6611355	G	A	0.68169	0.684028	0.671642	-0.746452	0.0738314	2.34423e-20	288
RGN	non_PAR	Ast	female_only	X	47262002	rs17261658	A	G	0.219718	0.220486	0.216418	0.754463	0.0916094	1.01531e-14	288
RGN	non_PAR	Ast	female_only	X	47266721	rs2983122	C	T	0.318759	0.315972	0.330827	0.746452	0.0738314	2.34423e-20	288
RGN	non_PAR	Ast	female_only	X	47270303	rs183974350	C	G	0.16079	0.161458	0.157895	0.763969	0.0976127	1.43483e-13	288
RGN	non_PAR	Ast	female_only	X	47272416	rs5905597	C	A	0.663854	0.670139	0.637037	-0.723953	0.0680487	4.9272e-22	288
RGN	non_PAR	Ast	female_only	X	47273216	rs5906368	C	T	0.673239	0.678819	0.649254	-0.690907	0.0722858	1.21787e-18	288
RGN	non_PAR	Ast	female_only	X	47274013	rs3005648	G	A	0.264416	0.262153	0.274074	0.743933	0.0746244	6.49382e-20	288
RGN	non_PAR	Ast	female_only	X	47274538	rs4824604	G	A	0.262341	0.262153	0.263158	0.743933	0.0746244	6.49382e-20	288
RGN	non_PAR	Ast	female_only	X	47275190	rs3005650	T	C	0.26338	0.262153	0.268657	0.743933	0.0746244	6.49382e-20	288
RGN	non_PAR	Ast	female_only	X	47275960	rs2356583	C	T	0.65864	0.664931	0.630769	-0.71809	0.0677408	6.5283e-22	288
RGN	non_PAR	Ast	female_only	X	47277642	rs201114850	CCT	C	0.262341	0.262153	0.263158	0.743933	0.0746244	6.49382e-20	288
RGN	non_PAR	Ast	female_only	X	47277774	rs12858474	G	C	0.662429	0.668403	0.636364	-0.708188	0.0679937	2.54097e-21	288
RGN	non_PAR	Ast	female_only	X	47277932	rs12688377	G	C	0.659605	0.666667	0.628788	-0.696792	0.0687664	1.99205e-20	288
RGN	non_PAR	Ast	female_only	X	47279471	rs3005651	G	A	0.260563	0.258681	0.268657	0.749958	0.0760201	1.36804e-19	288
RGN	non_PAR	Ast	female_only	X	47279992	rs7063253	C	G	0.663854	0.670139	0.637037	-0.723953	0.0680487	4.9272e-22	288
RGN	non_PAR	Ast	female_only	X	47283581	rs3005653	G	A	0.327221	0.324653	0.338346	0.72777	0.0691976	1.20476e-21	288
RGN	non_PAR	Ast	female_only	X	47290480	rs12834813	C	T	0.587904	0.586806	0.592593	-0.520116	0.0726673	9.18756e-12	288
RGN	non_PAR	Ast	female_only	X	47291573	rs4824605	C	A	0.294366	0.291667	0.30597	0.69801	0.0743249	3.93641e-18	288
RGN	non_PAR	Ast	female_only	X	47293824	rs34572918	AC	A	0.576271	0.576389	0.575758	-0.537984	0.0725819	1.93731e-12	288
RGN	non_PAR	Ast	female_only	X	47295696	rs6611362	T	A	0.305634	0.303819	0.313433	0.694019	0.0729813	1.71475e-18	288
RGN	non_PAR	Ast	female_only	X	47296285	rs113090573	G	T	0.305634	0.303819	0.313433	0.694019	0.0729813	1.71475e-18	288
RGN	non_PAR	Ast	female_only	X	47297959	rs5906374	C	T	0.576271	0.574653	0.583333	-0.534708	0.0722467	2.073e-12	288
RGN	non_PAR	Ast	female_only	X	47298320	rs55732977	G	C	0.307042	0.305556	0.313433	0.706091	0.0723989	3.05562e-19	288
RGN	non_PAR	Ast	female_only	X	47299002	rs12400968	G	A	0.30661	0.303819	0.318519	0.694019	0.0729813	1.71475e-18	288
RGN	non_PAR	Ast	female_only	X	47299239	rs3005659	C	T	0.691114	0.692708	0.684211	-0.689832	0.0722734	1.33752e-18	288
RGN	non_PAR	Ast	female_only	X	47299555	rs5906375	G	A	0.574048	0.572917	0.578947	-0.52486	0.0729764	7.44561e-12	288
RGN	non_PAR	Ast	female_only	X	47300423	rs12844739	A	G	0.575246	0.572917	0.585185	-0.532216	0.0719715	2.15576e-12	288
RGN	non_PAR	Ast	female_only	X	47305613	rs12558854	A	G	0.569817	0.567708	0.578947	-0.532807	0.0721982	2.36483e-12	288
RGN	non_PAR	Ast	female_only	X	47307133	rs72616719	G	A	0.570014	0.569444	0.572519	-0.540294	0.0717417	9.25337e-13	288
RGN	non_PAR	Ast	female_only	X	47309369	rs5953025	T	C	0.309322	0.310764	0.30303	0.694647	0.0735375	2.67917e-18	288
RGN	non_PAR	Ast	female_only	X	47310385	rs1884298	G	T	0.301834	0.300347	0.308271	0.667714	0.0746847	8.96396e-17	288
RGN	non_PAR	Ast	female_only	X	47310638	rs1884299	C	T	0.30791	0.307292	0.310606	0.672556	0.0731118	1.50661e-17	288
RGN	non_PAR	Ast	female_only	X	47311287	rs112098063	C	T	0.305634	0.303819	0.313433	0.660782	0.074296	1.23254e-16	288
RGN	non_PAR	Ast	female_only	X	47313859	rs111996825	C	A	0.305634	0.302083	0.320896	0.655009	0.0742478	2.01372e-16	288
RGN	non_PAR	Ast	female_only	X	47314877	rs6611365	G	A	0.215797	0.211806	0.233083	0.590338	0.0906117	3.99521e-10	288
RGN	non_PAR	Ast	female_only	X	47317317	rs5953026	A	G	0.612676	0.628472	0.544776	-0.402623	0.0799325	9.08636e-07	288
RGN	non_PAR	Ast	female_only	X	47319720	rs2474324	G	A	0.565401	0.5625	0.577778	-0.446443	0.0753453	1.0324e-08	288
RGN	non_PAR	Ast	female_only	X	47322170	rs7876156	C	T	0.231312	0.229167	0.240602	0.575335	0.0893925	6.25101e-10	288
RGN	non_PAR	Ast	female_only	X	47324416	rs12557327	G	A	0.233803	0.230903	0.246269	0.56923	0.0885927	6.64416e-10	288
RHOXF1-AS1	non_PAR	Ast	female_only	X	119911654	rs964680	C	T	0.405941	0.397569	0.442748	0.345565	0.0647581	2.13363e-07	288
RHOXF1-AS1	non_PAR	Ast	female_only	X	119924811	rs194294	C	T	0.165963	0.170139	0.148148	0.405496	0.0794869	6.68744e-07	288
RHOXF1-AS1	non_PAR	Ast	female_only	X	119928341	rs194298	C	G	0.165963	0.170139	0.148148	0.405496	0.0794869	6.68744e-07	288
RHOXF1-AS1	non_PAR	Ast	female_only	X	119930556	rs194299	C	T	0.244726	0.251736	0.214815	0.384283	0.0677656	3.92898e-08	288
RHOXF1-AS1	non_PAR	Ast	female_only	X	119931127	rs194301	G	A	0.164557	0.168403	0.148148	0.416471	0.0807081	5.04197e-07	288
RHOXF1-AS1	non_PAR	Ast	female_only	X	119933554	rs194304	A	T	0.166197	0.170139	0.149254	0.405496	0.0794869	6.68744e-07	288
RHOXF1-AS1	non_PAR	Ast	female_only	X	119934988	rs194305	C	T	0.165963	0.170139	0.148148	0.405496	0.0794869	6.68744e-07	288
RHOXF1-AS1	non_PAR	Ast	female_only	X	119935360	rs194306	T	C	0.164789	0.170139	0.141791	0.405496	0.0794869	6.68744e-07	288
RHOXF1-AS1	non_PAR	Ast	female_only	X	119936911	rs194309	C	T	0.164789	0.170139	0.141791	0.405496	0.0794869	6.68744e-07	288
RHOXF1-AS1	non_PAR	Ast	female_only	X	119936948	rs194310	C	T	0.164789	0.170139	0.141791	0.405496	0.0794869	6.68744e-07	288
RHOXF1-AS1	non_PAR	Ast	female_only	X	119938164	rs194311	G	A	0.165963	0.170139	0.148148	0.405496	0.0794869	6.68744e-07	288
RHOXF1-AS1	non_PAR	Ast	female_only	X	119941489	rs194316	A	T	0.165963	0.170139	0.148148	0.405496	0.0794869	6.68744e-07	288
RHOXF1-AS1	non_PAR	Ast	female_only	X	119944160	rs194320	C	T	0.159155	0.163194	0.141791	0.431671	0.0798225	1.49451e-07	288
RHOXF1-AS1	non_PAR	Ast	female_only	X	119949311	rs5910714	T	C	0.840845	0.838542	0.850746	-0.433559	0.0801859	1.50169e-07	288
RHOXF1-AS1	non_PAR	Ast	female_only	X	119953682	rs5910718	G	A	0.840621	0.838542	0.849624	-0.433559	0.0801859	1.50169e-07	288
RHOXF1-AS1	non_PAR	Ast	female_only	X	119966335	rs5910727	A	C	0.839437	0.836806	0.850746	-0.440189	0.0802272	1.0057e-07	288
RHOXF1-AS1	non_PAR	Ast	female_only	X	119967746	rs5910730	T	C	0.84017	0.838542	0.847328	-0.433559	0.0801859	1.50169e-07	288
RHOXF1-AS1	non_PAR	Ast	female_only	X	119976478	rs185057633	G	A	0.0873239	0.0868056	0.0895522	0.639862	0.113194	4.31191e-08	288
RHOXF1-AS1	non_PAR	Ast	female_only	X	119981741	rs72607666	C	G	0.0901408	0.0868056	0.104478	0.639862	0.113194	4.31191e-08	288
RHOXF1-AS1	non_PAR	Ast	female_only	X	119987783	rs56248552	A	G	0.11955	0.114583	0.140741	0.583579	0.0958046	4.22202e-09	288
RHOXF1-AS1	non_PAR	Ast	female_only	X	119988208	rs2024028	A	G	0.0886076	0.0868056	0.0962963	0.639862	0.113194	4.31191e-08	288
RHOXF1-AS1	non_PAR	Ast	female_only	X	119991284	rs17331984	T	A	0.0773558	0.0763889	0.0814815	0.64093	0.122461	3.52939e-07	288
RHOXF1-AS1	non_PAR	Ast	female_only	X	119992365	chrX:119992365:ATT:A	ATT	A	0.0787623	0.0763889	0.0888889	0.64093	0.122461	3.52939e-07	288
RHOXF1-AS1	non_PAR	Ast	female_only	X	119993989	rs6655510	C	T	0.105634	0.104167	0.11194	0.571443	0.101067	4.28213e-08	288
RHOXF1-AS1	non_PAR	Ast	female_only	X	119994086	chrX:119994086:A:*	A	*	0.114407	0.112847	0.121212	0.489033	0.0921457	2.46292e-07	288
RHOXF1-AS1	non_PAR	Ast	female_only	X	119994119	rs2885050	A	G	0.104372	0.104167	0.105263	0.571443	0.101067	4.28213e-08	288
RHOXF1-AS1	non_PAR	Ast	female_only	X	119994143	rs1468422	T	C	0.104372	0.104167	0.105263	0.571443	0.101067	4.28213e-08	288
RHOXF1-AS1	non_PAR	Ast	female_only	X	119994412	rs1468424	T	C	0.106892	0.104167	0.118519	0.571443	0.101067	4.28213e-08	288
RHOXF1-AS1	non_PAR	Ast	female_only	X	119994548	rs1468425	A	T	0.105634	0.104167	0.11194	0.571443	0.101067	4.28213e-08	288
RHOXF1-AS1	non_PAR	Ast	female_only	X	119994586	rs1468426	C	T	0.106892	0.104167	0.118519	0.571443	0.101067	4.28213e-08	288
RHOXF1-AS1	non_PAR	Ast	female_only	X	119994928	rs5956175	T	C	0.105634	0.104167	0.11194	0.571443	0.101067	4.28213e-08	288
RHOXF1-AS1	non_PAR	Ast	female_only	X	119995078	rs4637990	A	G	0.104372	0.104167	0.105263	0.571443	0.101067	4.28213e-08	288
RHOXF1-AS1	non_PAR	Ast	female_only	X	119995369	rs4424396	C	T	0.105634	0.104167	0.11194	0.571443	0.101067	4.28213e-08	288
RHOXF1-AS1	non_PAR	Ast	female_only	X	119995493	rs4990374	C	A	0.105634	0.104167	0.11194	0.571443	0.101067	4.28213e-08	288
RHOXF1-AS1	non_PAR	Ast	female_only	X	119995583	rs7879145	T	C	0.105634	0.104167	0.11194	0.571443	0.101067	4.28213e-08	288
RHOXF1-AS1	non_PAR	Ast	female_only	X	119995871	rs5956176	G	T	0.105634	0.104167	0.11194	0.571443	0.101067	4.28213e-08	288
RHOXF1-AS1	non_PAR	Ast	female_only	X	119996007	rs5957290	G	C	0.106892	0.104167	0.118519	0.571443	0.101067	4.28213e-08	288
RHOXF1-AS1	non_PAR	Ast	female_only	X	119996025	rs5956177	T	C	0.105634	0.104167	0.11194	0.571443	0.101067	4.28213e-08	288
RHOXF1-AS1	non_PAR	Ast	female_only	X	119996282	rs5956178	T	A	0.105634	0.104167	0.11194	0.571443	0.101067	4.28213e-08	288
RHOXF1-AS1	non_PAR	Ast	female_only	X	119996543	rs7062343	C	T	0.106892	0.104167	0.118519	0.571443	0.101067	4.28213e-08	288
RHOXF1-AS1	non_PAR	Ast	female_only	X	119996864	rs60443179	GA	G	0.105634	0.104167	0.11194	0.571443	0.101067	4.28213e-08	288
RHOXF1-AS1	non_PAR	Ast	female_only	X	119996910	rs5957291	A	G	0.105634	0.104167	0.11194	0.571443	0.101067	4.28213e-08	288
RHOXF1-AS1	non_PAR	Ast	female_only	X	119997685	rs7876351	C	A	0.106892	0.104167	0.118519	0.571443	0.101067	4.28213e-08	288
RHOXF1-AS1	non_PAR	Ast	female_only	X	119997853	rs2301973	A	G	0.104372	0.104167	0.105263	0.571443	0.101067	4.28213e-08	288
RHOXF1-AS1	non_PAR	Ast	female_only	X	119998244	rs2301974	C	T	0.106892	0.104167	0.118519	0.571443	0.101067	4.28213e-08	288
RHOXF1-AS1	non_PAR	Ast	female_only	X	119998326	rs2301976	A	T	0.106892	0.104167	0.118519	0.571443	0.101067	4.28213e-08	288
RHOXF1-AS1	non_PAR	Ast	female_only	X	119998621	rs7885014	T	G	0.105634	0.104167	0.11194	0.571443	0.101067	4.28213e-08	288
RHOXF1-AS1	non_PAR	Ast	female_only	X	119998758	rs5956179	T	A	0.106892	0.104167	0.118519	0.571443	0.101067	4.28213e-08	288
RHOXF1-AS1	non_PAR	Ast	female_only	X	119999160	rs66479658	C	A	0.104372	0.104167	0.105263	0.571443	0.101067	4.28213e-08	288
RHOXF1-AS1	non_PAR	Ast	female_only	X	119999277	rs67588427	C	T	0.104372	0.104167	0.105263	0.571443	0.101067	4.28213e-08	288
RHOXF1-AS1	non_PAR	Ast	female_only	X	119999490	rs10126262	T	C	0.104372	0.104167	0.105263	0.571443	0.101067	4.28213e-08	288
RHOXF1-AS1	non_PAR	Ast	female_only	X	119999565	rs7063951	T	C	0.105634	0.104167	0.11194	0.571443	0.101067	4.28213e-08	288
RHOXF1-AS1	non_PAR	Ast	female_only	X	120000209	rs11260218	G	A	0.106892	0.104167	0.118519	0.571443	0.101067	4.28213e-08	288
RHOXF1-AS1	non_PAR	Ast	female_only	X	120000322	rs12558123	G	A	0.102962	0.102431	0.105263	0.56408	0.102152	8.41686e-08	288
RHOXF1-AS1	non_PAR	Ast	female_only	X	120000323	rs12558248	C	A	0.102962	0.102431	0.105263	0.56408	0.102152	8.41686e-08	288
RHOXF1-AS1	non_PAR	Ast	female_only	X	120000675	rs5957293	T	G	0.106892	0.104167	0.118519	0.571443	0.101067	4.28213e-08	288
RHOXF1-AS1	non_PAR	Ast	female_only	X	120000862	rs5957294	C	G	0.105634	0.104167	0.11194	0.571443	0.101067	4.28213e-08	288
RHOXF1-AS1	non_PAR	Ast	female_only	X	120001901	rs6422476	G	T	0.106892	0.104167	0.118519	0.571443	0.101067	4.28213e-08	288
RHOXF1-AS1	non_PAR	Ast	female_only	X	120002255	rs5957295	C	T	0.105634	0.104167	0.11194	0.571443	0.101067	4.28213e-08	288
RHOXF1-AS1	non_PAR	Ast	female_only	X	120002865	rs6422477	A	G	0.106892	0.104167	0.118519	0.571443	0.101067	4.28213e-08	288
RHOXF1-AS1	non_PAR	Ast	female_only	X	120004093	rs5956180	G	T	0.105634	0.104167	0.11194	0.571443	0.101067	4.28213e-08	288
RHOXF1-AS1	non_PAR	Ast	female_only	X	120008540	rs12558281	A	C	0.104225	0.104167	0.104478	0.571443	0.101067	4.28213e-08	288
RHOXF1-AS1	non_PAR	Ast	female_only	X	120008718	rs2360721	T	C	0.104225	0.104167	0.104478	0.571443	0.101067	4.28213e-08	288
RHOXF1-AS1	non_PAR	Ast	female_only	X	120013904	rs72607668	C	T	0.0773558	0.0763889	0.0814815	0.64093	0.122461	3.52939e-07	288
RHOXF1-AS1	non_PAR	Ast	female_only	X	120018437	rs4825687	T	C	0.0787623	0.0763889	0.0888889	0.64093	0.122461	3.52939e-07	288
RHOXF1-AS1	non_PAR	Ast	female_only	X	120023355	rs72607669	A	G	0.0787623	0.0763889	0.0888889	0.64093	0.122461	3.52939e-07	288
RHOXF1-AS1	non_PAR	Ast	female_only	X	120026853	rs12559410	G	A	0.0787623	0.0763889	0.0888889	0.64093	0.122461	3.52939e-07	288
RHOXF1-AS1	non_PAR	Ast	female_only	X	120043598	rs201269255	A	AG	0.085592	0.0902778	0.064	0.722223	0.110578	3.64024e-10	288
RHOXF1-AS1	non_PAR	Ast	female_only	X	120086834	rs5910759	T	G	0.147679	0.142361	0.17037	0.503231	0.0884307	3.54438e-08	288
RHOXF1-AS1	non_PAR	Ast	female_only	X	120088149	rs113355464	G	C	0.0956399	0.0885417	0.125926	0.794835	0.105597	9.49074e-13	288
RHOXF1-AS1	non_PAR	Ast	female_only	X	120088329	rs61631443	C	CAA	0.146479	0.142361	0.164179	0.503231	0.0884307	3.54438e-08	288
RHOXF1-AS1	non_PAR	Ast	female_only	X	120088363	rs6646564	C	G	0.147679	0.142361	0.17037	0.503231	0.0884307	3.54438e-08	288
RHOXF1-AS1	non_PAR	Ast	female_only	X	120088646	rs6645619	A	G	0.0956399	0.0885417	0.125926	0.794835	0.105597	9.49074e-13	288
RHOXF1-AS1	non_PAR	Ast	female_only	X	120089173	rs4571861	C	T	0.147679	0.142361	0.17037	0.503231	0.0884307	3.54438e-08	288
RHOXF1-AS1	non_PAR	Ast	female_only	X	120089405	rs5910760	A	G	0.0918079	0.0885417	0.106061	0.794835	0.105597	9.49074e-13	288
RHOXF1-AS1	non_PAR	Ast	female_only	X	120089422	rs5910761	G	C	0.0905233	0.0885417	0.0992366	0.794835	0.105597	9.49074e-13	288
RHOXF1-AS1	non_PAR	Ast	female_only	X	120089429	rs5910762	G	A	0.142857	0.142361	0.145038	0.503231	0.0884307	3.54438e-08	288
RHOXF1-AS1	non_PAR	Ast	female_only	X	120089652	rs6646567	C	G	0.146479	0.142361	0.164179	0.503231	0.0884307	3.54438e-08	288
RHOXF1-AS1	non_PAR	Ast	female_only	X	120092385	rs886763	G	C	0.0956399	0.0885417	0.125926	0.794835	0.105597	9.49074e-13	288
RHOXF1-AS1	non_PAR	Ast	female_only	X	120095078	rs12556825	G	C	0.0943662	0.0885417	0.119403	0.794835	0.105597	9.49074e-13	288
RHOXF1-AS1	non_PAR	Ast	female_only	X	120099121	rs4338240	T	C	0.147679	0.142361	0.17037	0.503231	0.0884307	3.54438e-08	288
RHOXF1-AS1	non_PAR	Ast	female_only	X	120107816	rs6646569	C	T	0.146273	0.142361	0.162963	0.503231	0.0884307	3.54438e-08	288
RHOXF1-AS1	non_PAR	Ast	female_only	X	120115974	rs6646572	G	A	0.125352	0.119792	0.149254	0.664674	0.0909504	3.67367e-12	288
RHOXF1-AS1	non_PAR	Ast	female_only	X	120115980	rs6646573	G	A	0.125352	0.119792	0.149254	0.664674	0.0909504	3.67367e-12	288
RHOXF1-AS1	non_PAR	Ast	female_only	X	120120927	rs4825695	T	A	0.274262	0.276042	0.266667	0.528263	0.0628425	3.29458e-15	288
RHOXF1-AS1	non_PAR	Ast	female_only	X	120126010	rs2159569	T	A	0.0956399	0.0902778	0.118519	0.798194	0.103622	3.14557e-13	288
RHOXF1-AS1	non_PAR	Ast	female_only	X	120128550	rs6646575	G	A	0.0943662	0.0902778	0.11194	0.798194	0.103622	3.14557e-13	288
RHOXF1-AS1	non_PAR	Ast	female_only	X	120129197	rs5956188	A	G	0.0956399	0.0902778	0.118519	0.798194	0.103622	3.14557e-13	288
RHOXF1-AS1	non_PAR	Ast	female_only	X	120131233	rs6645621	G	A	0.0970464	0.0902778	0.125926	0.798194	0.103622	3.14557e-13	288
RHOXF1-AS1	non_PAR	Ast	female_only	X	120132873	rs7892039	C	T	0.201693	0.203125	0.195489	0.57179	0.0710273	3.40251e-14	288
RHOXF1-AS1	non_PAR	Ast	female_only	X	120133599	rs6646576	A	G	0.201408	0.203125	0.19403	0.57179	0.0710273	3.40251e-14	288
RHOXF1-AS1	non_PAR	Ast	female_only	X	120135258	rs6646577	G	A	0.0956399	0.0902778	0.118519	0.798194	0.103622	3.14557e-13	288
RHOXF1-AS1	non_PAR	Ast	female_only	X	120135319	rs6645622	A	G	0.0956399	0.0902778	0.118519	0.798194	0.103622	3.14557e-13	288
RHOXF1-AS1	non_PAR	Ast	female_only	X	120135682	rs5910768	G	A	0.201408	0.201389	0.201493	0.565617	0.072126	1.29957e-13	288
RHOXF1-AS1	non_PAR	Ast	female_only	X	120136225	rs1005649	C	T	0.272855	0.276042	0.259259	0.528263	0.0628425	3.29458e-15	288
RHOXF1-AS1	non_PAR	Ast	female_only	X	120138706	rs5910769	C	T	0.201693	0.203125	0.195489	0.57179	0.0710273	3.40251e-14	288
RHOXF1-AS1	non_PAR	Ast	female_only	X	120138717	rs6645623	C	A	0.0944993	0.0902778	0.112782	0.798194	0.103622	3.14557e-13	288
RHOXF1-AS1	non_PAR	Ast	female_only	X	120139510	rs6646581	A	G	0.202817	0.203125	0.201493	0.57179	0.0710273	3.40251e-14	288
RHOXF1-AS1	non_PAR	Ast	female_only	X	120139972	rs5910770	C	T	0.203938	0.203125	0.207407	0.57179	0.0710273	3.40251e-14	288
RHOXF1-AS1	non_PAR	Ast	female_only	X	120140442	rs2361183	C	T	0.0970464	0.0902778	0.125926	0.798194	0.103622	3.14557e-13	288
RHOXF1-AS1	non_PAR	Ast	female_only	X	120140526	rs2361184	T	C	0.203938	0.203125	0.207407	0.57179	0.0710273	3.40251e-14	288
RHOXF1-AS1	non_PAR	Ast	female_only	X	120140727	rs2361185	T	C	0.200282	0.203125	0.18797	0.57179	0.0710273	3.40251e-14	288
RHOXF1-AS1	non_PAR	Ast	female_only	X	120140863	rs6646583	G	C	0.203938	0.203125	0.207407	0.57179	0.0710273	3.40251e-14	288
RHOXF1-AS1	non_PAR	Ast	female_only	X	120140911	rs6646584	C	T	0.202532	0.203125	0.2	0.57179	0.0710273	3.40251e-14	288
RHOXF1-AS1	non_PAR	Ast	female_only	X	120140992	rs6645624	A	G	0.0970464	0.0902778	0.125926	0.798194	0.103622	3.14557e-13	288
RHOXF1-AS1	non_PAR	Ast	female_only	X	120141205	rs5910771	C	T	0.0984529	0.0902778	0.133333	0.798194	0.103622	3.14557e-13	288
RHOXF1-AS1	non_PAR	Ast	female_only	X	120141634	rs5910772	G	A	0.202817	0.203125	0.201493	0.57179	0.0710273	3.40251e-14	288
RHOXF1-AS1	non_PAR	Ast	female_only	X	120142594	rs77892095	C	CT	0.201693	0.203125	0.195489	0.57179	0.0710273	3.40251e-14	288
RHOXF1-AS1	non_PAR	Ast	female_only	X	120143101	rs5909685	G	C	0.202817	0.203125	0.201493	0.57179	0.0710273	3.40251e-14	288
RHOXF1-AS1	non_PAR	Ast	female_only	X	120143899	rs6645626	C	T	0.202817	0.203125	0.201493	0.57179	0.0710273	3.40251e-14	288
RHOXF1-AS1	non_PAR	Ast	female_only	X	120144062	rs6645627	C	T	0.0956399	0.0902778	0.118519	0.798194	0.103622	3.14557e-13	288
RHOXF1-AS1	non_PAR	Ast	female_only	X	120144863	rs5909686	G	C	0.0956399	0.0902778	0.118519	0.798194	0.103622	3.14557e-13	288
RHOXF1-AS1	non_PAR	Ast	female_only	X	120144952	rs5910773	A	G	0.0956399	0.0902778	0.118519	0.798194	0.103622	3.14557e-13	288
RHOXF1-AS1	non_PAR	Ast	female_only	X	120145516	rs6646590	T	C	0.251058	0.251736	0.24812	0.540552	0.0666254	2.25944e-14	288
RHOXF1-AS1	non_PAR	Ast	female_only	X	120147364	rs5909687	A	G	0.0956399	0.0902778	0.118519	0.798194	0.103622	3.14557e-13	288
RHOXF1-AS1	non_PAR	Ast	female_only	X	120179501	rs5910789	C	T	0.0716332	0.0815972	0.0245902	0.811875	0.114742	1.50418e-11	288
RHOXF1-AS1	non_PAR	Ast	female_only	X	120192765	rs200687351	T	TC	0.0942857	0.0954861	0.0887097	0.6787	0.104645	4.71835e-10	288
RHOXF1-AS1	non_PAR	Ast	female_only	X	120199377	rs5956194	G	A	0.730986	0.722222	0.768657	-0.405518	0.0657431	2.77473e-09	288
RHOXF1-AS1	non_PAR	Ast	female_only	X	120204425	rs6603602	G	C	0.299578	0.302083	0.288889	0.370233	0.0652644	3.88768e-08	288
RPL10	non_PAR	Ast	female_only	X	154347454	rs141733571	G	A	0.121298	0.128472	0.0902256	-0.480481	0.0808009	9.21977e-09	288
RPL10	non_PAR	Ast	female_only	X	154347950	rs7880627	G	T	0.125176	0.130208	0.103704	-0.483807	0.0804074	6.31597e-09	288
RPL10	non_PAR	Ast	female_only	X	154348764	rs201431046	C	CCA	0.121298	0.126736	0.0977444	-0.451438	0.0827466	1.17628e-07	288
RPL10	non_PAR	Ast	female_only	X	154348765	rs782243311	T	G	0.121298	0.126736	0.0977444	-0.451438	0.0827466	1.17628e-07	288
RPL10	non_PAR	Ast	female_only	X	154349931	rs2070819	A	G	0.125176	0.130208	0.103704	-0.483807	0.0804074	6.31597e-09	288
RPL10	non_PAR	Ast	female_only	X	154353564	rs2070825	A	G	0.123769	0.128472	0.103704	-0.464725	0.0844812	9.36332e-08	288
RPL10	non_PAR	Ast	female_only	X	154353830	rs2070826	T	C	0.123769	0.128472	0.103704	-0.464725	0.0844812	9.36332e-08	288
RPL10	non_PAR	Ast	female_only	X	154354335	rs2070827	G	A	0.123769	0.128472	0.103704	-0.464725	0.0844812	9.36332e-08	288
RPL10	non_PAR	Ast	female_only	X	154355526	rs2070828	T	C	0.11831	0.123264	0.0970149	-0.502392	0.0850124	1.12225e-08	288
RPL10	non_PAR	Ast	female_only	X	154356517	rs2239469	C	A	0.11955	0.125	0.0962963	-0.512472	0.0846964	5.26357e-09	288
RPL10	non_PAR	Ast	female_only	X	154356650	rs3216397	TA	T	0.116737	0.121528	0.0962963	-0.504647	0.085307	1.08678e-08	288
RPL10	non_PAR	Ast	female_only	X	154357797	rs2070829	G	C	0.116737	0.119792	0.103704	-0.494897	0.0856529	2.24957e-08	288
RPL10	non_PAR	Ast	female_only	X	154394242	rs60516219	C	A	0.123944	0.130208	0.0970149	-0.498364	0.0817915	4.18196e-09	288
RPL10	non_PAR	Ast	female_only	X	154396528	rs6655287	A	G	0.124118	0.131944	0.0902256	-0.50427	0.0817722	2.79705e-09	288
RPL10	non_PAR	Ast	female_only	X	154398308	rs915941	A	C	0.125352	0.131944	0.0970149	-0.494116	0.0817247	5.39585e-09	288
RPL10	non_PAR	Ast	female_only	X	154398397	rs915942	G	A	0.123944	0.130208	0.0970149	-0.498364	0.0817915	4.18196e-09	288
RPL10	non_PAR	Ast	female_only	X	154398804	rs11593	A	C	0.125352	0.131944	0.0970149	-0.50427	0.0817722	2.79705e-09	288
RPL10	non_PAR	Ast	female_only	X	154398956	rs2070821	T	C	0.125176	0.130208	0.103704	-0.498364	0.0817915	4.18196e-09	288
RPL10	non_PAR	Ast	female_only	X	154400814	rs4909	G	A	0.125884	0.131944	0.0992366	-0.50427	0.0817722	2.79705e-09	288
RPL10	non_PAR	Ast	female_only	X	154403855	rs2283762	T	G	0.125176	0.130208	0.103704	-0.498364	0.0817915	4.18196e-09	288
RPL10	non_PAR	Ast	female_only	X	154405018	rs1130929	C	G	0.127989	0.133681	0.103704	-0.496088	0.0814145	4.176e-09	288
RPL10	non_PAR	Ast	female_only	X	154405192	rs28602900	A	G	0.127989	0.133681	0.103704	-0.496088	0.0814145	4.176e-09	288
RPL10	non_PAR	Ast	female_only	X	154405612	rs1050094	C	T	0.123944	0.130208	0.0970149	-0.486181	0.0817868	9.31794e-09	288
RPL10	non_PAR	Ast	female_only	X	154406116	rs11156612	T	C	0.127989	0.133681	0.103704	-0.496088	0.0814145	4.176e-09	288
RPL10	non_PAR	Ast	female_only	X	154406557	rs10126298	T	C	0.12835	0.133681	0.105263	-0.496088	0.0814145	4.176e-09	288
RPL10	non_PAR	Ast	female_only	X	154408018	rs7050248	C	T	0.125176	0.130208	0.103704	-0.486181	0.0817868	9.31794e-09	288
RPL10	non_PAR	Ast	female_only	X	154408522	rs4898484	C	G	0.127989	0.133681	0.103704	-0.496088	0.0814145	4.176e-09	288
RPL10	non_PAR	Ast	female_only	X	154408969	rs2070807	C	T	0.127989	0.133681	0.103704	-0.496088	0.0814145	4.176e-09	288
RPL10	non_PAR	Ast	female_only	X	154410326	rs2051508	A	G	0.128169	0.133681	0.104478	-0.496088	0.0814145	4.176e-09	288
RPL10	non_PAR	Ast	female_only	X	154415346	chrX:154415346:C:CA	C	CA	0.877637	0.873264	0.896296	0.463592	0.0827424	5.57365e-08	288
RPL10	non_PAR	Ast	female_only	X	154416963	rs4898493	G	A	0.122881	0.126736	0.106061	-0.463592	0.0827424	5.57365e-08	288
RPL10	non_PAR	Ast	female_only	X	154421474	rs743547	C	G	0.123944	0.128472	0.104478	-0.476434	0.0820482	1.93379e-08	288
RPL10	non_PAR	Ast	female_only	X	154422081	rs743548	T	C	0.123944	0.128472	0.104478	-0.476434	0.0820482	1.93379e-08	288
RPL10	non_PAR	Ast	female_only	X	154422300	rs743549	T	C	0.123769	0.128472	0.103704	-0.476434	0.0820482	1.93379e-08	288
RPL10	non_PAR	Ast	female_only	X	154422664	rs5987259	G	A	0.122708	0.126736	0.105263	-0.463592	0.0827424	5.57365e-08	288
RPL10	non_PAR	Ast	female_only	X	154423566	rs2105817	A	G	0.123769	0.128472	0.103704	-0.476434	0.0820482	1.93379e-08	288
RPL10	non_PAR	Ast	female_only	X	154423856	rs2097214	A	G	0.123769	0.128472	0.103704	-0.476434	0.0820482	1.93379e-08	288
RPL10	non_PAR	Ast	female_only	X	154424042	rs6655247	A	G	0.126582	0.131944	0.103704	-0.485988	0.0816529	8.95757e-09	288
RPL10	non_PAR	Ast	female_only	X	154425057	rs7064935	C	T	0.123769	0.128472	0.103704	-0.476434	0.0820482	1.93379e-08	288
RPL10	non_PAR	Ast	female_only	X	154425554	rs2156911	G	A	0.123944	0.128472	0.104478	-0.466664	0.0817422	3.22344e-08	288
RPL10	non_PAR	Ast	female_only	X	154425779	rs4898494	A	T	0.123769	0.128472	0.103704	-0.476434	0.0820482	1.93379e-08	288
RPL10	non_PAR	Ast	female_only	X	154428737	rs28497482	G	A	0.11955	0.125	0.0962963	-0.436156	0.0838884	4.17436e-07	288
RPL10	non_PAR	Ast	female_only	X	154431695	rs11156577	T	C	0.129395	0.131944	0.118519	-0.423399	0.0834689	7.67591e-07	288
RPL10	non_PAR	Ast	female_only	X	154435026	rs113612593	G	A	0.123944	0.128472	0.104478	-0.433155	0.0828743	3.65368e-07	288
RPL10	non_PAR	Ast	female_only	X	154436152	rs8689	A	G	0.125176	0.128472	0.111111	-0.433155	0.0828743	3.65368e-07	288
RPL10	non_PAR	Ast	female_only	X	154436352	rs6727	A	C	0.126761	0.131944	0.104478	-0.443159	0.0825277	1.80651e-07	288
RPL10	non_PAR	Ast	female_only	X	154436651	rs186922842	G	A	0.122535	0.126736	0.104478	-0.428089	0.0832096	5.43325e-07	288
RPL10	non_PAR	Ast	female_only	X	154437448	rs189578067	A	C	0.125352	0.130208	0.104478	-0.439383	0.0829223	2.56732e-07	288
RPL10	non_PAR	Ast	female_only	X	154443984	rs188437955	G	A	0.125176	0.128472	0.111111	-0.433155	0.0828743	3.65368e-07	288
RPL10	non_PAR	Ast	female_only	X	154444495	rs3831486	GCA	G	0.129395	0.131944	0.118519	-0.452587	0.0822685	9.34372e-08	288
RPL10	non_PAR	Ast	female_only	X	154444635	rs199963621	G	GGGAC	0.122881	0.130208	0.0909091	-0.446264	0.0822195	1.35341e-07	288
RPL10	non_PAR	Ast	female_only	X	154446885	rs762514	A	G	0.126582	0.130208	0.111111	-0.439383	0.0829223	2.56732e-07	288
RPL10	non_PAR	Ast	female_only	X	154449352	rs2070643	T	C	0.127989	0.131944	0.111111	-0.450454	0.0818701	9.31001e-08	288
RPL10	non_PAR	Ast	female_only	X	154449548	rs45463798	A	G	0.126761	0.131944	0.104478	-0.450454	0.0818701	9.31001e-08	288
RPL10	non_PAR	Ast	female_only	X	154450358	rs2070644	C	T	0.125176	0.128472	0.111111	-0.455544	0.0823682	8.05712e-08	288
RPL10	non_PAR	Ast	female_only	X	154451261	rs7886627	A	G	0.125352	0.130208	0.104478	-0.4686	0.0817098	2.81631e-08	288
SLC25A43	non_PAR	Ast	female_only	X	119395691	rs217972	C	T	0.643662	0.633681	0.686567	0.34051	0.0611718	6.7129e-08	288
SLC25A43	non_PAR	Ast	female_only	X	119395733	rs217973	C	G	0.726375	0.720486	0.75188	0.414123	0.064707	7.66002e-10	288
SLC25A43	non_PAR	Ast	female_only	X	119395780	rs217974	G	C	0.644068	0.633681	0.689394	0.34051	0.0611718	6.7129e-08	288
SLC25A43	non_PAR	Ast	female_only	X	119399336	rs217975	A	G	0.817159	0.815972	0.822222	0.428982	0.0762032	4.86206e-08	288
SLC25A43	non_PAR	Ast	female_only	X	119399403	rs217976	G	A	0.724965	0.717014	0.759398	0.410906	0.0644303	8.6892e-10	288
SLC25A43	non_PAR	Ast	female_only	X	119407621	rs217983	C	A	0.604782	0.605903	0.6	0.32096	0.0629774	6.8492e-07	288
SLC25A43	non_PAR	Ast	female_only	X	119452522	rs6646393	A	G	0.575246	0.574653	0.577778	0.311766	0.0614948	7.77678e-07	288
SLC25A43	non_PAR	Ast	female_only	X	119454882	rs12009962	A	T	0.567989	0.569444	0.561538	0.322266	0.061446	3.3458e-07	288
SLC25A43	non_PAR	Ast	female_only	X	119460459	rs3848873	T	C	0.606188	0.598958	0.637037	0.309118	0.0607209	7.03591e-07	288
SLC25A43	non_PAR	Ast	female_only	X	119466250	rs1055285	T	C	0.603399	0.598958	0.623077	0.309118	0.0607209	7.03591e-07	288
SLC25A43	non_PAR	Ast	female_only	X	119467744	rs6603508	A	G	0.601408	0.597222	0.619403	0.311455	0.060862	6.19484e-07	288
SRPX2	non_PAR	Ast	female_only	X	100715228	rs2798205	G	T	0.312236	0.3125	0.311111	0.238783	0.045622	3.5259e-07	288
SRPX2	non_PAR	Ast	female_only	X	100715506	rs5967176	G	A	0.530986	0.534722	0.514925	0.385875	0.0381966	2.48199e-20	288
SRPX2	non_PAR	Ast	female_only	X	100719608	rs2798206	A	G	0.554149	0.557292	0.540741	0.384863	0.0373088	5.2723e-21	288
SRPX2	non_PAR	Ast	female_only	X	100719748	rs2858172	C	T	0.529577	0.532986	0.514925	0.383187	0.0380813	3.31436e-20	288
SRPX2	non_PAR	Ast	female_only	X	100720486	rs2858173	C	T	0.529577	0.532986	0.514925	0.383187	0.0380813	3.31436e-20	288
SRPX2	non_PAR	Ast	female_only	X	100722500	rs6620924	C	T	0.443662	0.440972	0.455224	-0.388231	0.0371387	1.92309e-21	288
SRPX2	non_PAR	Ast	female_only	X	100722647	rs2858174	G	A	0.555556	0.559028	0.540741	0.388231	0.0371387	1.92309e-21	288
SRPX2	non_PAR	Ast	female_only	X	100723331	rs2858175	G	A	0.532394	0.536458	0.514925	0.374673	0.0379604	1.3213e-19	288
SRPX2	non_PAR	Ast	female_only	X	100727948	rs6620925	C	T	0.445698	0.442708	0.458647	-0.394071	0.0366923	2.33346e-22	288
SRPX2	non_PAR	Ast	female_only	X	100731629	chrX:100731629:G:GA	G	GA	0.447257	0.442708	0.466667	-0.394071	0.0366923	2.33346e-22	288
SRPX2	non_PAR	Ast	female_only	X	100732569	rs2071707	A	T	0.547117	0.552083	0.525926	0.388114	0.0372737	2.59657e-21	288
SRPX2	non_PAR	Ast	female_only	X	100733949	rs2858179	C	G	0.54866	0.552083	0.533835	0.388114	0.0372737	2.59657e-21	288
SRPX2	non_PAR	Ast	female_only	X	100734723	rs2798207	T	A	0.54725	0.550347	0.533835	0.386479	0.0373895	4.52585e-21	288
SRPX2	non_PAR	Ast	female_only	X	100735352	rs5920846	T	C	0.546479	0.552083	0.522388	0.384813	0.0373275	5.52841e-21	288
SRPX2	non_PAR	Ast	female_only	X	100738288	rs73250616	T	C	0.520394	0.526042	0.496296	0.385511	0.0382944	3.20332e-20	288
SRPX2	non_PAR	Ast	female_only	X	100739928	rs4828051	G	A	0.520394	0.526042	0.496296	0.385511	0.0382944	3.20332e-20	288
SRPX2	non_PAR	Ast	female_only	X	100740828	rs5921637	T	C	0.54725	0.552083	0.526316	0.388114	0.0372737	2.59657e-21	288
SRPX2	non_PAR	Ast	female_only	X	100740944	rs4828052	C	G	0.547887	0.552083	0.529851	0.388114	0.0372737	2.59657e-21	288
SRPX2	non_PAR	Ast	female_only	X	100742417	rs4828054	T	G	0.542373	0.546875	0.522727	0.38429	0.0371708	4.4617e-21	288
SRPX2	non_PAR	Ast	female_only	X	100743840	rs6620928	C	T	0.45134	0.449653	0.458647	-0.387158	0.0371567	2.46604e-21	288
SRPX2	non_PAR	Ast	female_only	X	100744360	rs2021704	G	A	0.543018	0.546875	0.526316	0.382716	0.0371591	5.93335e-21	288
SRPX2	non_PAR	Ast	female_only	X	100745511	rs5920848	T	A	0.544429	0.546875	0.533835	0.382716	0.0371591	5.93335e-21	288
SRPX2	non_PAR	Ast	female_only	X	100745730	rs4828056	G	A	0.54314	0.546875	0.526718	0.382716	0.0371591	5.93335e-21	288
SRPX2	non_PAR	Ast	female_only	X	100748226	rs2154370	T	C	0.547117	0.550347	0.533333	0.38578	0.0372426	3.85301e-21	288
SRPX2	non_PAR	Ast	female_only	X	100748785	rs75945819	C	T	0.542897	0.545139	0.533333	0.378529	0.037502	2.64484e-20	288
SRPX2	non_PAR	Ast	female_only	X	100751054	rs4828057	C	A	0.54571	0.548611	0.533333	0.384605	0.0370526	3.2961e-21	288
SRPX2	non_PAR	Ast	female_only	X	100751388	rs5967183	A	T	0.451477	0.447917	0.466667	-0.384069	0.037041	3.57684e-21	288
SRPX2	non_PAR	Ast	female_only	X	100752444	rs2022471	A	G	0.545198	0.550347	0.522727	0.380829	0.0372322	9.94489e-21	288
SRPX2	non_PAR	Ast	female_only	X	100753604	rs5921641	G	A	0.519041	0.524306	0.496241	0.374177	0.0383935	3.2107e-19	288
SRPX2	non_PAR	Ast	female_only	X	100754145	rs1578822	A	T	0.452113	0.447917	0.470149	-0.384069	0.037041	3.57684e-21	288
SRPX2	non_PAR	Ast	female_only	X	100754448	rs1578823	T	C	0.451477	0.447917	0.466667	-0.384069	0.037041	3.57684e-21	288
SRPX2	non_PAR	Ast	female_only	X	100754668	rs11092279	A	C	0.449929	0.447917	0.458647	-0.384069	0.037041	3.57684e-21	288
SRPX2	non_PAR	Ast	female_only	X	100757830	rs12848758	C	T	0.448519	0.446181	0.458647	-0.385308	0.0372327	4.14286e-21	288
SRPX2	non_PAR	Ast	female_only	X	100758042	rs35313173	T	A	0.445698	0.442708	0.458647	-0.376561	0.0379436	8.9619e-20	288
SRPX2	non_PAR	Ast	female_only	X	100758045	rs34125430	CAG	C	0.445545	0.442509	0.458647	-0.376408	0.0380282	1.10866e-19	287
SRPX2	non_PAR	Ast	female_only	X	100760408	rs7879671	C	T	0.543785	0.548611	0.522727	0.37957	0.0370393	8.64371e-21	288
SRPX2	non_PAR	Ast	female_only	X	100763472	rs6620930	G	C	0.45134	0.449653	0.458647	-0.382265	0.0371495	6.35916e-21	288
SRPX2	non_PAR	Ast	female_only	X	100765650	rs35763550	T	C	0.450704	0.447917	0.462687	-0.384069	0.037041	3.57684e-21	288
SRPX2	non_PAR	Ast	female_only	X	100766831	rs6523402	C	G	0.460452	0.456597	0.477273	-0.377807	0.0377436	4.84061e-20	288
SRPX2	non_PAR	Ast	female_only	X	100767215	rs4827876	G	T	0.545839	0.550347	0.526316	0.381413	0.0369335	4.85065e-21	288
SRPX2	non_PAR	Ast	female_only	X	100767301	rs5967187	G	A	0.449153	0.447917	0.454545	-0.384069	0.037041	3.57684e-21	288
SRPX2	non_PAR	Ast	female_only	X	100767703	rs1343215	G	T	0.45134	0.447917	0.466165	-0.384069	0.037041	3.57684e-21	288
SRPX2	non_PAR	Ast	female_only	X	100767972	rs1343216	T	G	0.450565	0.447917	0.462121	-0.384069	0.037041	3.57684e-21	288
SRPX2	non_PAR	Ast	female_only	X	100769128	rs1573173	C	T	0.449929	0.447917	0.458647	-0.384069	0.037041	3.57684e-21	288
SRPX2	non_PAR	Ast	female_only	X	100772573	rs199528817	T	TTTGTTTTATTGATCTTTTGTA	0.526466	0.534722	0.487805	0.370511	0.0386059	9.22571e-19	288
SRPX2	non_PAR	Ast	female_only	X	100774597	rs7882605	C	T	0.545839	0.550347	0.526316	0.381413	0.0369335	4.85065e-21	288
SRPX2	non_PAR	Ast	female_only	X	100774730	rs4503229	C	T	0.446959	0.446181	0.450382	-0.378321	0.0374826	2.65033e-20	288
SRPX2	non_PAR	Ast	female_only	X	100776813	rs4828062	T	A	0.533803	0.539931	0.507463	0.373795	0.0377498	1.05172e-19	288
SRPX2	non_PAR	Ast	female_only	X	100778979	rs6616184	G	T	0.449296	0.446181	0.462687	-0.394658	0.0367763	2.48599e-22	288
SRPX2	non_PAR	Ast	female_only	X	100780675	rs5920858	C	T	0.545839	0.550347	0.526316	0.381413	0.0369335	4.85065e-21	288
SRPX2	non_PAR	Ast	female_only	X	100781375	rs5921653	T	C	0.54866	0.553819	0.526316	0.378406	0.037462	2.50496e-20	288
SRPX2	non_PAR	Ast	female_only	X	100782280	rs2157406	C	T	0.54725	0.552083	0.526316	0.384069	0.037041	3.57684e-21	288
SRPX2	non_PAR	Ast	female_only	X	100783901	rs1115542	A	G	0.547887	0.552083	0.529851	0.384069	0.037041	3.57684e-21	288
SRPX2	non_PAR	Ast	female_only	X	100784476	rs5921656	G	A	0.533803	0.539931	0.507463	0.373795	0.0377498	1.05172e-19	288
SRPX2	non_PAR	Ast	female_only	X	100786204	rs1777520	A	G	0.533145	0.539931	0.503759	0.373795	0.0377498	1.05172e-19	288
SRPX2	non_PAR	Ast	female_only	X	100786549	rs2858273	C	T	0.548523	0.552083	0.533333	0.384069	0.037041	3.57684e-21	288
SRPX2	non_PAR	Ast	female_only	X	100787481	rs2858272	A	T	0.548523	0.552083	0.533333	0.384069	0.037041	3.57684e-21	288
SRPX2	non_PAR	Ast	female_only	X	100788468	rs2021354	C	G	0.548523	0.552083	0.533333	0.384069	0.037041	3.57684e-21	288
SRPX2	non_PAR	Ast	female_only	X	100788806	rs2021355	A	G	0.547887	0.552083	0.529851	0.384069	0.037041	3.57684e-21	288
SRPX2	non_PAR	Ast	female_only	X	100789193	rs5966717	A	C	0.451477	0.447917	0.466667	-0.384069	0.037041	3.57684e-21	288
SRPX2	non_PAR	Ast	female_only	X	100789672	rs2105923	A	G	0.548523	0.552083	0.533333	0.384069	0.037041	3.57684e-21	288
SRPX2	non_PAR	Ast	female_only	X	100791209	rs2798212	C	T	0.547887	0.552083	0.529851	0.384069	0.037041	3.57684e-21	288
SRPX2	non_PAR	Ast	female_only	X	100793853	rs2157405	C	T	0.546479	0.550347	0.529851	0.381413	0.0369335	4.85065e-21	288
SRPX2	non_PAR	Ast	female_only	X	100794170	rs2187866	A	G	0.548523	0.552083	0.533333	0.384069	0.037041	3.57684e-21	288
SRPX2	non_PAR	Ast	female_only	X	100795294	rs2858268	C	T	0.338959	0.340278	0.333333	0.24101	0.0434294	7.31964e-08	288
SRPX2	non_PAR	Ast	female_only	X	100796816	rs2859149	T	C	0.547887	0.552083	0.529851	0.384069	0.037041	3.57684e-21	288
SRPX2	non_PAR	Ast	female_only	X	100797777	rs2858267	A	G	0.54725	0.552083	0.526316	0.384069	0.037041	3.57684e-21	288
SRPX2	non_PAR	Ast	female_only	X	100798168	rs2858266	T	G	0.547887	0.552083	0.529851	0.384069	0.037041	3.57684e-21	288
SRPX2	non_PAR	Ast	female_only	X	100799330	rs2858265	T	G	0.54725	0.552083	0.526316	0.384069	0.037041	3.57684e-21	288
SRPX2	non_PAR	Ast	female_only	X	100799623	rs2859152	T	C	0.546479	0.550347	0.529851	0.381413	0.0369335	4.85065e-21	288
SRPX2	non_PAR	Ast	female_only	X	100800193	rs2859153	G	C	0.547117	0.550347	0.533333	0.381413	0.0369335	4.85065e-21	288
SRPX2	non_PAR	Ast	female_only	X	100803946	rs2859158	C	G	0.54507	0.548611	0.529851	0.381075	0.0370499	6.56901e-21	288
SRPX2	non_PAR	Ast	female_only	X	100807267	rs2858264	T	C	0.548523	0.557292	0.511111	0.369124	0.0386559	1.29837e-18	288
SRPX2	non_PAR	Ast	female_only	X	100808373	rs2858263	G	A	0.535966	0.543403	0.503759	0.38087	0.0377683	2.82618e-20	288
SRPX2	non_PAR	Ast	female_only	X	100812364	rs1987821	A	G	0.54866	0.553819	0.526316	0.389821	0.0371668	1.48902e-21	288
SRPX2	non_PAR	Ast	female_only	X	100812438	rs2859160	C	T	0.547887	0.552083	0.529851	0.387052	0.0370581	2.05542e-21	288
SRPX2	non_PAR	Ast	female_only	X	100814527	rs2858274	A	G	0.546479	0.550347	0.529851	0.385124	0.0371645	3.73852e-21	288
SRPX2	non_PAR	Ast	female_only	X	100818511	rs875450	G	A	0.54993	0.553819	0.533333	0.389821	0.0371668	1.48902e-21	288
SRPX2	non_PAR	Ast	female_only	X	100819268	rs879216	C	T	0.54993	0.553819	0.533333	0.389821	0.0371668	1.48902e-21	288
SRPX2	non_PAR	Ast	female_only	X	100819433	rs2157407	C	G	0.54993	0.553819	0.533333	0.389821	0.0371668	1.48902e-21	288
SRPX2	non_PAR	Ast	female_only	X	100819551	rs929018	C	A	0.534556	0.541667	0.503759	0.379582	0.0378942	4.59939e-20	288
SRPX2	non_PAR	Ast	female_only	X	100820752	rs2859166	T	G	0.556028	0.564236	0.51938	0.382988	0.0387267	1.14948e-19	288
SRPX2	non_PAR	Ast	female_only	X	100820758	rs2859167	T	C	0.556028	0.564236	0.51938	0.382988	0.0387267	1.14948e-19	288
SRPX2	non_PAR	Ast	female_only	X	100822204	rs2859168	C	T	0.54993	0.557292	0.518519	0.377574	0.0390225	5.28567e-19	288
SRPX2	non_PAR	Ast	female_only	X	100823040	rs929082	G	A	0.559944	0.565972	0.533835	0.383996	0.0382838	4.1783e-20	288
SRPX2	non_PAR	Ast	female_only	X	100826925	rs3830149	G	A	0.562588	0.567708	0.540741	0.386647	0.0383989	3.15355e-20	288
SRPX2	non_PAR	Ast	female_only	X	100827467	rs35054742	T	G	0.560563	0.565972	0.537313	0.383996	0.0382838	4.1783e-20	288
SRPX2	non_PAR	Ast	female_only	X	100829697	rs5920863	A	G	0.561354	0.567708	0.533835	0.386647	0.0383989	3.15355e-20	288
SRPX2	non_PAR	Ast	female_only	X	100830459	rs4827880	A	G	0.559322	0.565972	0.530303	0.383996	0.0382838	4.1783e-20	288
SRPX2	non_PAR	Ast	female_only	X	100832568	rs5921665	A	G	0.562588	0.567708	0.540741	0.386647	0.0383989	3.15355e-20	288
SRPX2	non_PAR	Ast	female_only	X	100833620	rs5967200	G	A	0.562588	0.567708	0.540741	0.386647	0.0383989	3.15355e-20	288
SRPX2	non_PAR	Ast	female_only	X	100838918	rs2213514	T	C	0.64507	0.651042	0.619403	0.295236	0.0424503	3.09457e-11	288
SRPX2	non_PAR	Ast	female_only	X	100843366	rs61639376	TAAG	T	0.642553	0.651042	0.604651	0.295236	0.0424503	3.09457e-11	288
SRPX2	non_PAR	Ast	female_only	X	100844801	rs4828067	T	C	0.644163	0.649306	0.622222	0.292453	0.0425039	4.80176e-11	288
SRPX2	non_PAR	Ast	female_only	X	100846953	rs6523414	T	C	0.628692	0.631944	0.614815	0.27179	0.042125	5.71268e-10	288
SRPX2	non_PAR	Ast	female_only	X	100847003	rs5921666	T	C	0.629055	0.631944	0.616541	0.27179	0.042125	5.71268e-10	288
SRPX2	non_PAR	Ast	female_only	X	100847120	rs5921667	C	T	0.628692	0.631944	0.614815	0.27179	0.042125	5.71268e-10	288
SRPX2	non_PAR	Ast	female_only	X	100847189	rs5921668	G	A	0.629055	0.631944	0.616541	0.27179	0.042125	5.71268e-10	288
SRPX2	non_PAR	Ast	female_only	X	100848892	rs12559407	A	G	0.628692	0.631944	0.614815	0.27179	0.042125	5.71268e-10	288
SRPX2	non_PAR	Ast	female_only	X	100850429	rs5921669	A	G	0.627119	0.631944	0.606061	0.27179	0.042125	5.71268e-10	288
SRPX2	non_PAR	Ast	female_only	X	100850894	rs6523418	C	T	0.628692	0.631944	0.614815	0.27179	0.042125	5.71268e-10	288
SRPX2	non_PAR	Ast	female_only	X	100851874	rs12007794	A	G	0.629055	0.631944	0.616541	0.27179	0.042125	5.71268e-10	288
SRPX2	non_PAR	Ast	female_only	X	100851920	rs56258986	A	AAAAAT	0.626761	0.630208	0.61194	0.264734	0.0424167	1.85579e-09	288
SRPX2	non_PAR	Ast	female_only	X	100852326	rs5920865	G	A	0.626062	0.631944	0.6	0.27179	0.042125	5.71268e-10	288
SRPX2	non_PAR	Ast	female_only	X	100852341	rs5921670	T	C	0.625532	0.631944	0.596899	0.27179	0.042125	5.71268e-10	288
SRPX2	non_PAR	Ast	female_only	X	100854385	rs4828068	A	G	0.596615	0.607639	0.548872	0.239671	0.0432652	7.69751e-08	288
SRPX2	non_PAR	Ast	female_only	X	100854929	rs4828069	T	A	0.594901	0.607639	0.538462	0.239671	0.0432652	7.69751e-08	288
SRPX2	non_PAR	Ast	female_only	X	100854978	rs4828070	T	C	0.597183	0.607639	0.552239	0.239671	0.0432652	7.69751e-08	288
SRPX2	non_PAR	Ast	female_only	X	100855191	rs5921675	C	T	0.59775	0.607639	0.555556	0.239671	0.0432652	7.69751e-08	288
SRPX2	non_PAR	Ast	female_only	X	100857943	rs5966720	T	C	0.591549	0.604167	0.537313	0.235137	0.0430959	1.17357e-07	288
SRPX2	non_PAR	Ast	female_only	X	100859792	rs5921676	A	G	0.588983	0.602431	0.530303	0.233125	0.0428792	1.29327e-07	288
SRPX2	non_PAR	Ast	female_only	X	100859996	rs5921677	G	A	0.590973	0.604167	0.533835	0.244288	0.0429191	3.52322e-08	288
SRPX2	non_PAR	Ast	female_only	X	100862043	rs5921678	T	C	0.589563	0.602431	0.533835	0.233125	0.0428792	1.29327e-07	288
SRPX2	non_PAR	Ast	female_only	X	100863786	rs5921679	T	C	0.582511	0.597222	0.518797	0.23623	0.0432705	1.15457e-07	288
SRPX2	non_PAR	Ast	female_only	X	100865506	rs2266916	A	G	0.592958	0.605903	0.537313	0.226439	0.0431542	3.30506e-07	288
SRPX2	non_PAR	Ast	female_only	X	100866445	rs5921680	G	A	0.589563	0.602431	0.533835	0.233125	0.0428792	1.29327e-07	288
SRPX2	non_PAR	Ast	female_only	X	100871162	rs5921681	T	C	0.578501	0.59375	0.51145	0.232055	0.0431576	1.74397e-07	288
SYTL4	non_PAR	Ast	female_only	X	100651652	rs1204410	T	C	0.619718	0.612847	0.649254	-0.28904	0.0526005	9.64762e-08	288
SYTL4	non_PAR	Ast	female_only	X	100651878	rs1204411	T	G	0.61831	0.612847	0.641791	-0.291909	0.0523579	6.41756e-08	288
SYTL4	non_PAR	Ast	female_only	X	100669816	rs2096256	A	G	0.35461	0.348958	0.379845	-0.483438	0.0450787	2.61818e-22	288
SYTL4	non_PAR	Ast	female_only	X	100674535	rs8780	G	C	0.348378	0.340278	0.383459	-0.468952	0.0451103	2.93833e-21	288
SYTL4	non_PAR	Ast	female_only	X	100677523	rs6616172	G	T	0.353024	0.34375	0.392593	-0.479232	0.0455583	1.18878e-21	288
SYTL4	non_PAR	Ast	female_only	X	100677819	rs5921624	G	C	0.351617	0.342014	0.392593	-0.480037	0.0455816	1.08618e-21	288
SYTL4	non_PAR	Ast	female_only	X	100678157	rs6620911	A	G	0.365682	0.357639	0.4	-0.456462	0.0462024	1.23424e-19	288
SYTL4	non_PAR	Ast	female_only	X	100680860	rs4828042	A	G	0.635724	0.644097	0.6	0.455815	0.0462393	1.44344e-19	288
SYTL4	non_PAR	Ast	female_only	X	100681150	rs4828043	A	G	0.635724	0.644097	0.6	0.455815	0.0462393	1.44344e-19	288
SYTL4	non_PAR	Ast	female_only	X	100681932	rs4827870	T	A	0.635211	0.644097	0.597015	0.455815	0.0462393	1.44344e-19	288
SYTL4	non_PAR	Ast	female_only	X	100681979	rs4828044	T	C	0.635724	0.644097	0.6	0.455815	0.0462393	1.44344e-19	288
SYTL4	non_PAR	Ast	female_only	X	100683127	rs72615558	G	T	0.329562	0.318815	0.37594	-0.492688	0.0446071	2.49919e-23	287
SYTL4	non_PAR	Ast	female_only	X	100686372	rs5921626	T	C	0.332394	0.321181	0.380597	-0.501319	0.0446642	6.30086e-24	288
SYTL4	non_PAR	Ast	female_only	X	100688106	rs5920842	A	C	0.333333	0.322917	0.377778	-0.498874	0.044243	4.27563e-24	288
SYTL4	non_PAR	Ast	female_only	X	100688247	rs5921627	G	C	0.330986	0.321181	0.373134	-0.498143	0.0447766	1.32495e-23	288
SYTL4	non_PAR	Ast	female_only	X	100691828	rs6616174	A	G	0.35443	0.345486	0.392593	-0.470236	0.0455608	5.06757e-21	288
SYTL4	non_PAR	Ast	female_only	X	100693503	rs12843846	C	T	0.64507	0.654514	0.604478	0.470236	0.0455608	5.06757e-21	288
SYTL4	non_PAR	Ast	female_only	X	100693591	rs5921628	C	T	0.345992	0.336806	0.385185	-0.47373	0.0450502	1.21955e-21	288
SYTL4	non_PAR	Ast	female_only	X	100697349	rs5921629	C	T	0.353521	0.345486	0.38806	-0.470236	0.0455608	5.06757e-21	288
SYTL4	non_PAR	Ast	female_only	X	100697882	rs4497115	C	T	0.332394	0.322917	0.373134	-0.498874	0.044243	4.27563e-24	288
SYTL4	non_PAR	Ast	female_only	X	100698194	rs5921631	C	G	0.646976	0.65625	0.607407	0.469616	0.0456359	6.3314e-21	288
SYTL4	non_PAR	Ast	female_only	X	100698675	rs2858180	A	G	0.646479	0.654514	0.61194	0.470236	0.0455608	5.06757e-21	288
SYTL4	non_PAR	Ast	female_only	X	100698782	rs2359747	A	G	0.332394	0.322917	0.373134	-0.498874	0.044243	4.27563e-24	288
SYTL4	non_PAR	Ast	female_only	X	100699544	rs78107116	A	G	0.320057	0.311189	0.358779	-0.473885	0.0452532	1.7869e-21	286
SYTL4	non_PAR	Ast	female_only	X	100700041	rs5920843	A	G	0.343662	0.336806	0.373134	-0.47373	0.0450502	1.21955e-21	288
SYTL4	non_PAR	Ast	female_only	X	100700423	rs5921632	T	G	0.342254	0.335069	0.373134	-0.474659	0.0449613	8.9929e-22	288
SYTL4	non_PAR	Ast	female_only	X	100701161	rs5967170	T	C	0.343662	0.336806	0.373134	-0.47373	0.0450502	1.21955e-21	288
SYTL4	non_PAR	Ast	female_only	X	100702140	rs5967171	T	C	0.331927	0.322917	0.37037	-0.498874	0.044243	4.27563e-24	288
SYTL4	non_PAR	Ast	female_only	X	100702242	rs1343214	G	C	0.343179	0.335069	0.377778	-0.474164	0.0455353	2.58583e-21	288
SYTL4	non_PAR	Ast	female_only	X	100703813	rs2027828	T	G	0.331927	0.322917	0.37037	-0.498874	0.044243	4.27563e-24	288
SYTL4	non_PAR	Ast	female_only	X	100704094	rs2027829	C	A	0.343662	0.336806	0.373134	-0.47373	0.0450502	1.21955e-21	288
SYTL4	non_PAR	Ast	female_only	X	100705227	rs5920844	C	T	0.353024	0.345486	0.385185	-0.470236	0.0455608	5.06757e-21	288
SYTL4	non_PAR	Ast	female_only	X	100705403	rs2798215	T	C	0.649296	0.65625	0.619403	0.471609	0.0452813	2.54859e-21	288
SYTL4	non_PAR	Ast	female_only	X	100705968	rs5967172	G	A	0.331927	0.322917	0.37037	-0.498874	0.044243	4.27563e-24	288
SYTL4	non_PAR	Ast	female_only	X	100706933	rs5967173	C	T	0.352113	0.345486	0.380597	-0.470236	0.0455608	5.06757e-21	288
SYTL4	non_PAR	Ast	female_only	X	100709376	rs5921633	G	A	0.332394	0.322917	0.373134	-0.498874	0.044243	4.27563e-24	288
SYTL4	non_PAR	Ast	female_only	X	100711063	rs5920845	C	T	0.336146	0.328125	0.37037	-0.506126	0.0441667	1.07029e-24	288
SYTL4	non_PAR	Ast	female_only	X	100715228	rs2798205	G	T	0.312236	0.3125	0.311111	0.453595	0.0475151	1.32251e-18	288
SYTL4	non_PAR	Ast	female_only	X	100715506	rs5967176	G	A	0.530986	0.534722	0.514925	0.634064	0.0336325	7.36546e-50	288
SYTL4	non_PAR	Ast	female_only	X	100719608	rs2798206	A	G	0.554149	0.557292	0.540741	0.647808	0.0310922	1.71514e-56	288
SYTL4	non_PAR	Ast	female_only	X	100719748	rs2858172	C	T	0.529577	0.532986	0.514925	0.627259	0.0338053	7.50585e-49	288
SYTL4	non_PAR	Ast	female_only	X	100720486	rs2858173	C	T	0.529577	0.532986	0.514925	0.627259	0.0338053	7.50585e-49	288
SYTL4	non_PAR	Ast	female_only	X	100722500	rs6620924	C	T	0.443662	0.440972	0.455224	-0.648222	0.0310103	1.01953e-56	288
SYTL4	non_PAR	Ast	female_only	X	100722647	rs2858174	G	A	0.555556	0.559028	0.540741	0.648222	0.0310103	1.01953e-56	288
SYTL4	non_PAR	Ast	female_only	X	100723331	rs2858175	G	A	0.532394	0.536458	0.514925	0.622364	0.0334738	5.60015e-49	288
SYTL4	non_PAR	Ast	female_only	X	100727948	rs6620925	C	T	0.445698	0.442708	0.458647	-0.646053	0.0308773	8.77001e-57	288
SYTL4	non_PAR	Ast	female_only	X	100731629	chrX:100731629:G:GA	G	GA	0.447257	0.442708	0.466667	-0.646053	0.0308773	8.77001e-57	288
SYTL4	non_PAR	Ast	female_only	X	100732569	rs2071707	A	T	0.547117	0.552083	0.525926	0.640132	0.0318812	5.5847e-54	288
SYTL4	non_PAR	Ast	female_only	X	100733949	rs2858179	C	G	0.54866	0.552083	0.533835	0.640132	0.0318812	5.5847e-54	288
SYTL4	non_PAR	Ast	female_only	X	100734723	rs2798207	T	A	0.54725	0.550347	0.533835	0.637296	0.0321825	4.67951e-53	288
SYTL4	non_PAR	Ast	female_only	X	100735352	rs5920846	T	C	0.546479	0.552083	0.522388	0.633278	0.0322977	2.10766e-52	288
SYTL4	non_PAR	Ast	female_only	X	100738288	rs73250616	T	C	0.520394	0.526042	0.496296	0.622829	0.0345881	5.47646e-47	288
SYTL4	non_PAR	Ast	female_only	X	100739928	rs4828051	G	A	0.520394	0.526042	0.496296	0.622829	0.0345881	5.47646e-47	288
SYTL4	non_PAR	Ast	female_only	X	100740828	rs5921637	T	C	0.54725	0.552083	0.526316	0.640132	0.0318812	5.5847e-54	288
SYTL4	non_PAR	Ast	female_only	X	100740944	rs4828052	C	G	0.547887	0.552083	0.529851	0.640132	0.0318812	5.5847e-54	288
SYTL4	non_PAR	Ast	female_only	X	100742417	rs4828054	T	G	0.542373	0.546875	0.522727	0.627487	0.0324765	1.93286e-51	288
SYTL4	non_PAR	Ast	female_only	X	100743840	rs6620928	C	T	0.45134	0.449653	0.458647	-0.637486	0.0318495	9.07194e-54	288
SYTL4	non_PAR	Ast	female_only	X	100744360	rs2021704	G	A	0.543018	0.546875	0.526316	0.627721	0.0323405	9.73419e-52	288
SYTL4	non_PAR	Ast	female_only	X	100745511	rs5920848	T	A	0.544429	0.546875	0.533835	0.627721	0.0323405	9.73419e-52	288
SYTL4	non_PAR	Ast	female_only	X	100745730	rs4828056	G	A	0.54314	0.546875	0.526718	0.627721	0.0323405	9.73419e-52	288
SYTL4	non_PAR	Ast	female_only	X	100748226	rs2154370	T	C	0.547117	0.550347	0.533333	0.628153	0.0326291	3.3243e-51	288
SYTL4	non_PAR	Ast	female_only	X	100748785	rs75945819	C	T	0.542897	0.545139	0.533333	0.626231	0.0327185	7.88678e-51	288
SYTL4	non_PAR	Ast	female_only	X	100751054	rs4828057	C	A	0.54571	0.548611	0.533333	0.630977	0.0320417	1.09496e-52	288
SYTL4	non_PAR	Ast	female_only	X	100751388	rs5967183	A	T	0.451477	0.447917	0.466667	-0.633031	0.0318259	2.37684e-53	288
SYTL4	non_PAR	Ast	female_only	X	100752444	rs2022471	A	G	0.545198	0.550347	0.522727	0.620545	0.032885	6.42836e-50	288
SYTL4	non_PAR	Ast	female_only	X	100753604	rs5921641	G	A	0.519041	0.524306	0.496241	0.610521	0.034947	3.73336e-45	288
SYTL4	non_PAR	Ast	female_only	X	100754145	rs1578822	A	T	0.452113	0.447917	0.470149	-0.633031	0.0318259	2.37684e-53	288
SYTL4	non_PAR	Ast	female_only	X	100754448	rs1578823	T	C	0.451477	0.447917	0.466667	-0.633031	0.0318259	2.37684e-53	288
SYTL4	non_PAR	Ast	female_only	X	100754668	rs11092279	A	C	0.449929	0.447917	0.458647	-0.633031	0.0318259	2.37684e-53	288
SYTL4	non_PAR	Ast	female_only	X	100757830	rs12848758	C	T	0.448519	0.446181	0.458647	-0.630342	0.0324137	7.30802e-52	288
SYTL4	non_PAR	Ast	female_only	X	100758020	rs150811960	C	T	0.158931	0.159722	0.155556	0.40872	0.0617918	2.26225e-10	288
SYTL4	non_PAR	Ast	female_only	X	100758042	rs35313173	T	A	0.445698	0.442708	0.458647	-0.631974	0.0328328	3.40408e-51	288
SYTL4	non_PAR	Ast	female_only	X	100758045	rs34125430	CAG	C	0.445545	0.442509	0.458647	-0.63128	0.0328541	5.17249e-51	287
SYTL4	non_PAR	Ast	female_only	X	100760408	rs7879671	C	T	0.543785	0.548611	0.522727	0.623191	0.0323102	2.50553e-51	288
SYTL4	non_PAR	Ast	female_only	X	100763472	rs6620930	G	C	0.45134	0.449653	0.458647	-0.629918	0.032125	2.09459e-52	288
SYTL4	non_PAR	Ast	female_only	X	100765650	rs35763550	T	C	0.450704	0.447917	0.462687	-0.633031	0.0318259	2.37684e-53	288
SYTL4	non_PAR	Ast	female_only	X	100766831	rs6523402	C	G	0.460452	0.456597	0.477273	-0.62989	0.0327625	4.04762e-51	288
SYTL4	non_PAR	Ast	female_only	X	100767215	rs4827876	G	T	0.545839	0.550347	0.526316	0.626371	0.0320166	2.95257e-52	288
SYTL4	non_PAR	Ast	female_only	X	100767301	rs5967187	G	A	0.449153	0.447917	0.454545	-0.633031	0.0318259	2.37684e-53	288
SYTL4	non_PAR	Ast	female_only	X	100767703	rs1343215	G	T	0.45134	0.447917	0.466165	-0.633031	0.0318259	2.37684e-53	288
SYTL4	non_PAR	Ast	female_only	X	100767972	rs1343216	T	G	0.450565	0.447917	0.462121	-0.633031	0.0318259	2.37684e-53	288
SYTL4	non_PAR	Ast	female_only	X	100769128	rs1573173	C	T	0.449929	0.447917	0.458647	-0.633031	0.0318259	2.37684e-53	288
SYTL4	non_PAR	Ast	female_only	X	100772573	rs199528817	T	TTTGTTTTATTGATCTTTTGTA	0.526466	0.534722	0.487805	0.625054	0.0340055	2.92685e-48	288
SYTL4	non_PAR	Ast	female_only	X	100774597	rs7882605	C	T	0.545839	0.550347	0.526316	0.626371	0.0320166	2.95257e-52	288
SYTL4	non_PAR	Ast	female_only	X	100774730	rs4503229	C	T	0.446959	0.446181	0.450382	-0.635348	0.0319613	2.60196e-53	288
SYTL4	non_PAR	Ast	female_only	X	100775057	rs28677149	T	C	0.137834	0.137153	0.140741	-0.429652	0.0651064	2.46911e-10	288
SYTL4	non_PAR	Ast	female_only	X	100776813	rs4828062	T	A	0.533803	0.539931	0.507463	0.620767	0.0332214	2.70645e-49	288
SYTL4	non_PAR	Ast	female_only	X	100778979	rs6616184	G	T	0.449296	0.446181	0.462687	-0.632547	0.0321478	1.23994e-52	288
SYTL4	non_PAR	Ast	female_only	X	100780675	rs5920858	C	T	0.545839	0.550347	0.526316	0.626371	0.0320166	2.95257e-52	288
SYTL4	non_PAR	Ast	female_only	X	100781375	rs5921653	T	C	0.54866	0.553819	0.526316	0.631396	0.0322477	2.61638e-52	288
SYTL4	non_PAR	Ast	female_only	X	100782280	rs2157406	C	T	0.54725	0.552083	0.526316	0.633031	0.0318259	2.37684e-53	288
SYTL4	non_PAR	Ast	female_only	X	100783901	rs1115542	A	G	0.547887	0.552083	0.529851	0.633031	0.0318259	2.37684e-53	288
SYTL4	non_PAR	Ast	female_only	X	100784448	rs73250625	C	G	0.159379	0.161458	0.150376	0.409397	0.0618254	2.1685e-10	288
SYTL4	non_PAR	Ast	female_only	X	100784476	rs5921656	G	A	0.533803	0.539931	0.507463	0.620767	0.0332214	2.70645e-49	288
SYTL4	non_PAR	Ast	female_only	X	100786204	rs1777520	A	G	0.533145	0.539931	0.503759	0.620767	0.0332214	2.70645e-49	288
SYTL4	non_PAR	Ast	female_only	X	100786549	rs2858273	C	T	0.548523	0.552083	0.533333	0.633031	0.0318259	2.37684e-53	288
SYTL4	non_PAR	Ast	female_only	X	100787481	rs2858272	A	T	0.548523	0.552083	0.533333	0.633031	0.0318259	2.37684e-53	288
SYTL4	non_PAR	Ast	female_only	X	100788468	rs2021354	C	G	0.548523	0.552083	0.533333	0.633031	0.0318259	2.37684e-53	288
SYTL4	non_PAR	Ast	female_only	X	100788806	rs2021355	A	G	0.547887	0.552083	0.529851	0.633031	0.0318259	2.37684e-53	288
SYTL4	non_PAR	Ast	female_only	X	100789193	rs5966717	A	C	0.451477	0.447917	0.466667	-0.633031	0.0318259	2.37684e-53	288
SYTL4	non_PAR	Ast	female_only	X	100789672	rs2105923	A	G	0.548523	0.552083	0.533333	0.633031	0.0318259	2.37684e-53	288
SYTL4	non_PAR	Ast	female_only	X	100791209	rs2798212	C	T	0.547887	0.552083	0.529851	0.633031	0.0318259	2.37684e-53	288
SYTL4	non_PAR	Ast	female_only	X	100793853	rs2157405	C	T	0.546479	0.550347	0.529851	0.626371	0.0320166	2.95257e-52	288
SYTL4	non_PAR	Ast	female_only	X	100794170	rs2187866	A	G	0.548523	0.552083	0.533333	0.633031	0.0318259	2.37684e-53	288
SYTL4	non_PAR	Ast	female_only	X	100795294	rs2858268	C	T	0.338959	0.340278	0.333333	0.460841	0.044454	3.63162e-21	288
SYTL4	non_PAR	Ast	female_only	X	100796816	rs2859149	T	C	0.547887	0.552083	0.529851	0.633031	0.0318259	2.37684e-53	288
SYTL4	non_PAR	Ast	female_only	X	100797777	rs2858267	A	G	0.54725	0.552083	0.526316	0.633031	0.0318259	2.37684e-53	288
SYTL4	non_PAR	Ast	female_only	X	100798168	rs2858266	T	G	0.547887	0.552083	0.529851	0.633031	0.0318259	2.37684e-53	288
SYTL4	non_PAR	Ast	female_only	X	100799330	rs2858265	T	G	0.54725	0.552083	0.526316	0.633031	0.0318259	2.37684e-53	288
SYTL4	non_PAR	Ast	female_only	X	100799623	rs2859152	T	C	0.546479	0.550347	0.529851	0.626371	0.0320166	2.95257e-52	288
SYTL4	non_PAR	Ast	female_only	X	100800193	rs2859153	G	C	0.547117	0.550347	0.533333	0.626371	0.0320166	2.95257e-52	288
SYTL4	non_PAR	Ast	female_only	X	100803946	rs2859158	C	G	0.54507	0.548611	0.529851	0.622872	0.0324458	5.05475e-51	288
SYTL4	non_PAR	Ast	female_only	X	100804185	rs112626854	C	T	0.0900141	0.0815972	0.125926	-0.470792	0.0873598	1.64123e-07	288
SYTL4	non_PAR	Ast	female_only	X	100807267	rs2858264	T	C	0.548523	0.557292	0.511111	0.60081	0.0357125	6.11787e-43	288
SYTL4	non_PAR	Ast	female_only	X	100808373	rs2858263	G	A	0.535966	0.543403	0.503759	0.624602	0.0333912	2.31846e-49	288
SYTL4	non_PAR	Ast	female_only	X	100812364	rs1987821	A	G	0.54866	0.553819	0.526316	0.63456	0.0322713	1.37057e-52	288
SYTL4	non_PAR	Ast	female_only	X	100812438	rs2859160	C	T	0.547887	0.552083	0.529851	0.627748	0.0324602	1.68384e-51	288
SYTL4	non_PAR	Ast	female_only	X	100814527	rs2858274	A	G	0.546479	0.550347	0.529851	0.62442	0.0327561	1.43747e-50	288
SYTL4	non_PAR	Ast	female_only	X	100818511	rs875450	G	A	0.54993	0.553819	0.533333	0.63456	0.0322713	1.37057e-52	288
SYTL4	non_PAR	Ast	female_only	X	100819268	rs879216	C	T	0.54993	0.553819	0.533333	0.63456	0.0322713	1.37057e-52	288
SYTL4	non_PAR	Ast	female_only	X	100819433	rs2157407	C	G	0.54993	0.553819	0.533333	0.63456	0.0322713	1.37057e-52	288
SYTL4	non_PAR	Ast	female_only	X	100819551	rs929018	C	A	0.534556	0.541667	0.503759	0.622328	0.0336724	1.32954e-48	288
SYTL4	non_PAR	Ast	female_only	X	100820752	rs2859166	T	G	0.556028	0.564236	0.51938	0.624242	0.0349759	1.91161e-46	288
SYTL4	non_PAR	Ast	female_only	X	100820758	rs2859167	T	C	0.556028	0.564236	0.51938	0.624242	0.0349759	1.91161e-46	288
SYTL4	non_PAR	Ast	female_only	X	100822204	rs2859168	C	T	0.54993	0.557292	0.518519	0.619536	0.0354322	3.31207e-45	288
SYTL4	non_PAR	Ast	female_only	X	100823040	rs929082	G	A	0.559944	0.565972	0.533835	0.622776	0.0344858	3.64586e-47	288
SYTL4	non_PAR	Ast	female_only	X	100826925	rs3830149	G	A	0.562588	0.567708	0.540741	0.629494	0.0343253	4.06163e-48	288
SYTL4	non_PAR	Ast	female_only	X	100827467	rs35054742	T	G	0.560563	0.565972	0.537313	0.622776	0.0344858	3.64586e-47	288
SYTL4	non_PAR	Ast	female_only	X	100829697	rs5920863	A	G	0.561354	0.567708	0.533835	0.629494	0.0343253	4.06163e-48	288
SYTL4	non_PAR	Ast	female_only	X	100830459	rs4827880	A	G	0.559322	0.565972	0.530303	0.622776	0.0344858	3.64586e-47	288
SYTL4	non_PAR	Ast	female_only	X	100832568	rs5921665	A	G	0.562588	0.567708	0.540741	0.629494	0.0343253	4.06163e-48	288
SYTL4	non_PAR	Ast	female_only	X	100833620	rs5967200	G	A	0.562588	0.567708	0.540741	0.629494	0.0343253	4.06163e-48	288
SYTL4	non_PAR	Ast	female_only	X	100838918	rs2213514	T	C	0.64507	0.651042	0.619403	0.566908	0.0397746	4.16198e-34	288
SYTL4	non_PAR	Ast	female_only	X	100843366	rs61639376	TAAG	T	0.642553	0.651042	0.604651	0.566908	0.0397746	4.16198e-34	288
SYTL4	non_PAR	Ast	female_only	X	100844801	rs4828067	T	C	0.644163	0.649306	0.622222	0.562093	0.0400145	2.10717e-33	288
SYTL4	non_PAR	Ast	female_only	X	100846953	rs6523414	T	C	0.628692	0.631944	0.614815	0.533196	0.0402861	1.23282e-30	288
SYTL4	non_PAR	Ast	female_only	X	100847003	rs5921666	T	C	0.629055	0.631944	0.616541	0.533196	0.0402861	1.23282e-30	288
SYTL4	non_PAR	Ast	female_only	X	100847120	rs5921667	C	T	0.628692	0.631944	0.614815	0.533196	0.0402861	1.23282e-30	288
SYTL4	non_PAR	Ast	female_only	X	100847189	rs5921668	G	A	0.629055	0.631944	0.616541	0.533196	0.0402861	1.23282e-30	288
SYTL4	non_PAR	Ast	female_only	X	100848892	rs12559407	A	G	0.628692	0.631944	0.614815	0.533196	0.0402861	1.23282e-30	288
SYTL4	non_PAR	Ast	female_only	X	100850429	rs5921669	A	G	0.627119	0.631944	0.606061	0.533196	0.0402861	1.23282e-30	288
SYTL4	non_PAR	Ast	female_only	X	100850894	rs6523418	C	T	0.628692	0.631944	0.614815	0.533196	0.0402861	1.23282e-30	288
SYTL4	non_PAR	Ast	female_only	X	100851874	rs12007794	A	G	0.629055	0.631944	0.616541	0.533196	0.0402861	1.23282e-30	288
SYTL4	non_PAR	Ast	female_only	X	100851920	rs56258986	A	AAAAAT	0.626761	0.630208	0.61194	0.52875	0.0406761	7.78395e-30	288
SYTL4	non_PAR	Ast	female_only	X	100852326	rs5920865	G	A	0.626062	0.631944	0.6	0.533196	0.0402861	1.23282e-30	288
SYTL4	non_PAR	Ast	female_only	X	100852341	rs5921670	T	C	0.625532	0.631944	0.596899	0.533196	0.0402861	1.23282e-30	288
SYTL4	non_PAR	Ast	female_only	X	100854385	rs4828068	A	G	0.596615	0.607639	0.548872	0.48198	0.043286	1.23225e-23	288
SYTL4	non_PAR	Ast	female_only	X	100854929	rs4828069	T	A	0.594901	0.607639	0.538462	0.48198	0.043286	1.23225e-23	288
SYTL4	non_PAR	Ast	female_only	X	100854978	rs4828070	T	C	0.597183	0.607639	0.552239	0.48198	0.043286	1.23225e-23	288
SYTL4	non_PAR	Ast	female_only	X	100855191	rs5921675	C	T	0.59775	0.607639	0.555556	0.48198	0.043286	1.23225e-23	288
SYTL4	non_PAR	Ast	female_only	X	100857943	rs5966720	T	C	0.591549	0.604167	0.537313	0.474696	0.0432505	4.05135e-23	288
SYTL4	non_PAR	Ast	female_only	X	100859792	rs5921676	A	G	0.588983	0.602431	0.530303	0.468031	0.0431963	1.15292e-22	288
SYTL4	non_PAR	Ast	female_only	X	100859996	rs5921677	G	A	0.590973	0.604167	0.533835	0.468563	0.0435552	2.04174e-22	288
SYTL4	non_PAR	Ast	female_only	X	100862043	rs5921678	T	C	0.589563	0.602431	0.533835	0.468031	0.0431963	1.15292e-22	288
SYTL4	non_PAR	Ast	female_only	X	100863786	rs5921679	T	C	0.582511	0.597222	0.518797	0.462634	0.0440329	1.30347e-21	288
SYTL4	non_PAR	Ast	female_only	X	100865506	rs2266916	A	G	0.592958	0.605903	0.537313	0.461146	0.043666	8.75185e-22	288
SYTL4	non_PAR	Ast	female_only	X	100866445	rs5921680	G	A	0.589563	0.602431	0.533835	0.468031	0.0431963	1.15292e-22	288
SYTL4	non_PAR	Ast	female_only	X	100871162	rs5921681	T	C	0.578501	0.59375	0.51145	0.464733	0.0436758	4.86295e-22	288
TCEANC	non_PAR	Ast	female_only	X	13625828	rs5935637	A	G	0.53662	0.541667	0.514925	-0.399046	0.0777724	5.80497e-07	288
TCEANC	non_PAR	Ast	female_only	X	13639389	rs4830874	A	G	0.521246	0.53125	0.476923	-0.405958	0.0774694	3.41948e-07	288
TCEANC	non_PAR	Ast	female_only	X	13639440	rs4830875	A	G	0.525352	0.534722	0.485075	-0.404707	0.0775691	3.82235e-07	288
TCEANC	non_PAR	Ast	female_only	X	13639676	rs4830877	C	A	0.443038	0.449653	0.414815	-0.400095	0.0787057	7.28752e-07	288
TCEANC	non_PAR	Ast	female_only	X	13640196	rs56273498	G	GTT	0.449929	0.460069	0.406015	-0.395386	0.0779723	7.73767e-07	288
TCEANC	non_PAR	Ast	female_only	X	13642198	rs5935643	T	C	0.510578	0.515625	0.488722	-0.439448	0.0769973	3.2514e-08	288
TCEANC	non_PAR	Ast	female_only	X	13642326	rs6629300	T	G	0.441467	0.449653	0.406015	-0.400095	0.0787057	7.28752e-07	288
TCEANC	non_PAR	Ast	female_only	X	13642424	rs6629301	G	A	0.440056	0.447917	0.406015	-0.400139	0.0787061	7.26909e-07	288
TCEANC	non_PAR	Ast	female_only	X	13642790	rs11393633	T	TA	0.447109	0.451389	0.428571	-0.410331	0.0781989	3.304e-07	288
TCEANC	non_PAR	Ast	female_only	X	13643117	rs6629302	C	T	0.449929	0.458333	0.413534	-0.400652	0.0782454	6.10478e-07	288
TCEANC	non_PAR	Ast	female_only	X	13643205	rs4545250	G	C	0.449296	0.458333	0.410448	-0.400652	0.0782454	6.10478e-07	288
TCEANC	non_PAR	Ast	female_only	X	13643264	rs4265348	T	C	0.45007	0.458333	0.414815	-0.400652	0.0782454	6.10478e-07	288
TCEANC	non_PAR	Ast	female_only	X	13644704	rs11095619	A	G	0.445851	0.453125	0.414815	-0.403004	0.0784956	5.71755e-07	288
TCEANC	non_PAR	Ast	female_only	X	13645081	rs6633159	A	G	0.450704	0.458333	0.41791	-0.400652	0.0782454	6.10478e-07	288
TCEANC	non_PAR	Ast	female_only	X	13645176	rs55773149	T	C	0.443662	0.451389	0.410448	-0.410331	0.0781989	3.304e-07	288
TCEANC	non_PAR	Ast	female_only	X	13645499	rs4601494	A	G	0.45007	0.458333	0.414815	-0.400652	0.0782454	6.10478e-07	288
TCEANC	non_PAR	Ast	female_only	X	13645981	rs2356	C	T	0.444288	0.453125	0.406015	-0.403004	0.0784956	5.71755e-07	288
TCEANC	non_PAR	Ast	female_only	X	13647845	rs4830881	T	C	0.443662	0.451389	0.410448	-0.410331	0.0781989	3.304e-07	288
TCEANC	non_PAR	Ast	female_only	X	13648075	rs6633164	T	C	0.447109	0.456597	0.406015	-0.40735	0.0782067	3.98823e-07	288
TCEANC	non_PAR	Ast	female_only	X	13649763	rs5979929	A	G	0.448519	0.458333	0.406015	-0.400652	0.0782454	6.10478e-07	288
TCEANC	non_PAR	Ast	female_only	X	13650673	rs2361158	C	T	0.511955	0.517361	0.488889	-0.432181	0.0772916	5.90473e-08	288
TCEANC	non_PAR	Ast	female_only	X	13650888	rs4143649	G	A	0.442877	0.451389	0.406015	-0.410331	0.0781989	3.304e-07	288
TCEANC	non_PAR	Ast	female_only	X	13651289	rs12391470	G	A	0.443662	0.451389	0.410448	-0.410331	0.0781989	3.304e-07	288
TCEANC	non_PAR	Ast	female_only	X	13651925	rs6527879	C	T	0.444444	0.451389	0.414815	-0.410331	0.0781989	3.304e-07	288
TCEANC	non_PAR	Ast	female_only	X	13656115	rs4830882	G	A	0.502817	0.506944	0.485075	-0.441258	0.0768421	2.70876e-08	288
TCEANC	non_PAR	Ast	female_only	X	13657789	rs4830883	C	T	0.502116	0.506944	0.481203	-0.441258	0.0768421	2.70876e-08	288
TCEANC	non_PAR	Ast	female_only	X	13657951	rs4830884	T	G	0.509142	0.513889	0.488889	-0.434267	0.0771146	4.81227e-08	288
TCEANC	non_PAR	Ast	female_only	X	13658411	rs5934124	G	C	0.511955	0.517361	0.488889	-0.447223	0.0776287	2.45737e-08	288
TCEANC	non_PAR	Ast	female_only	X	13658573	rs10667209	G	GATATAC	0.512784	0.522569	0.46875	-0.443078	0.0780803	3.85123e-08	288
TCEANC	non_PAR	Ast	female_only	X	13658799	rs6527881	G	T	0.509859	0.517361	0.477612	-0.449524	0.077345	1.88187e-08	288
TCEANC	non_PAR	Ast	female_only	X	13659743	rs5935646	G	A	0.492264	0.503472	0.444444	-0.464276	0.0778188	8.29985e-09	288
TCEANC	non_PAR	Ast	female_only	X	13661837	rs5934125	A	G	0.516174	0.522569	0.488889	-0.45931	0.0780904	1.30122e-08	288
TCEANC	non_PAR	Ast	female_only	X	13662996	rs2361159	C	T	0.510549	0.515625	0.488889	-0.465255	0.0777118	7.42284e-09	288
TCEANC	non_PAR	Ast	female_only	X	13663519	rs5935649	C	T	0.510549	0.515625	0.488889	-0.465255	0.0777118	7.42284e-09	288
TCEANC	non_PAR	Ast	female_only	X	13663560	rs5935650	G	T	0.515493	0.520833	0.492537	-0.466271	0.0777437	7.01148e-09	288
TCEANC	non_PAR	Ast	female_only	X	13663947	rs5935651	G	A	0.510549	0.515625	0.488889	-0.465255	0.0777118	7.42284e-09	288
TCEANC	non_PAR	Ast	female_only	X	13664458	rs3761625	G	A	0.509168	0.515625	0.481203	-0.465255	0.0777118	7.42284e-09	288
TCEANC	non_PAR	Ast	female_only	X	13664596	rs3761626	G	A	0.509168	0.515625	0.481203	-0.465255	0.0777118	7.42284e-09	288
TCEANC	non_PAR	Ast	female_only	X	13665051	rs4830885	G	A	0.509859	0.515625	0.485075	-0.465255	0.0777118	7.42284e-09	288
TCEANC	non_PAR	Ast	female_only	X	13666313	rs2361162	T	A	0.516901	0.522569	0.492537	-0.45931	0.0780904	1.30122e-08	288
TCEANC	non_PAR	Ast	female_only	X	13668126	rs10629661	T	TTTTA	0.516949	0.526042	0.477273	-0.417307	0.0786597	2.48674e-07	288
TCEANC	non_PAR	Ast	female_only	X	13690059	rs4528031	C	T	0.462623	0.473958	0.413534	-0.402641	0.0786087	6.05703e-07	288
TMLHE	non_PAR	Ast	female_only	X	155679394	rs473529	C	G	0.303244	0.314236	0.255639	0.342788	0.0710186	2.42276e-06	288
TMLHE	non_PAR	Ast	female_only	X	155688605	rs642043	C	T	0.300985	0.309028	0.266667	0.337488	0.0706948	3.08475e-06	288
TMLHE	non_PAR	Ast	female_only	X	155697920	rs644138	G	A	0.298023	0.309028	0.25	0.337488	0.0706948	3.08475e-06	288
TMSB15B-AS1	non_PAR	Ast	female_only	X	103830460	rs12845548	G	A	0.313643	0.3125	0.318519	-0.361683	0.0704911	5.80617e-07	288
TMSB15B-AS1	non_PAR	Ast	female_only	X	103834973	rs1343157	T	C	0.340366	0.350694	0.296296	0.370816	0.0692345	1.9354e-07	288
TMSB15B-AS1	non_PAR	Ast	female_only	X	103837388	rs5987588	A	T	0.313643	0.315972	0.303704	-0.364324	0.0702552	4.45708e-07	288
TMSB15B-AS1	non_PAR	Ast	female_only	X	103846699	rs5945711	T	C	0.313117	0.315972	0.300752	-0.364324	0.0702552	4.45708e-07	288
TMSB15B-AS1	non_PAR	Ast	female_only	X	103847343	rs11798809	G	A	0.338959	0.348958	0.296296	0.370939	0.068899	1.68519e-07	288
TMSB15B-AS1	non_PAR	Ast	female_only	X	103848847	rs5987589	C	T	0.312676	0.315972	0.298507	-0.364324	0.0702552	4.45708e-07	288
TMSB15B-AS1	non_PAR	Ast	female_only	X	103850254	rs5945838	G	A	0.324895	0.338542	0.266667	0.366688	0.069307	2.66981e-07	288
TMSB15B-AS1	non_PAR	Ast	female_only	X	103852021	rs202134935	A	G	0.340366	0.350694	0.296296	0.370816	0.0692345	1.9354e-07	288
TMSB15B-AS1	non_PAR	Ast	female_only	X	103852850	rs12393856	A	G	0.313643	0.315972	0.303704	-0.364324	0.0702552	4.45708e-07	288
TMSB15B-AS1	non_PAR	Ast	female_only	X	103855718	rs5945840	G	C	0.340366	0.350694	0.296296	0.370816	0.0692345	1.9354e-07	288
TMSB15B-AS1	non_PAR	Ast	female_only	X	103856528	rs5945713	G	A	0.313643	0.315972	0.303704	-0.364324	0.0702552	4.45708e-07	288
TMSB15B-AS1	non_PAR	Ast	female_only	X	103865909	rs571591	A	G	0.687324	0.684028	0.701493	0.364324	0.0702552	4.45708e-07	288
TMSB15B-AS1	non_PAR	Ast	female_only	X	103866523	rs141643403	TGTTTG	T	0.30922	0.315331	0.282443	-0.363743	0.0703891	4.87843e-07	287
TMSB15B-AS1	non_PAR	Ast	female_only	X	103876584	rs429781	G	C	0.311707	0.315972	0.293233	-0.364324	0.0702552	4.45708e-07	288
TMSB15B-AS1	non_PAR	Ast	female_only	X	103879728	rs389687	G	A	0.314085	0.315972	0.30597	-0.364324	0.0702552	4.45708e-07	288
TMSB15B-AS1	non_PAR	Ast	female_only	X	103882694	rs5945717	A	C	0.33662	0.347222	0.291045	0.354403	0.0688917	5.44252e-07	288
TMSB15B-AS1	non_PAR	Ast	female_only	X	103884406	rs4503275	G	T	0.338505	0.350694	0.285714	0.370816	0.0692345	1.9354e-07	288
TMSB15B-AS1	non_PAR	Ast	female_only	X	103884466	rs5945719	G	A	0.339437	0.350694	0.291045	0.370816	0.0692345	1.9354e-07	288
TMSB15B-AS1	non_PAR	Ast	female_only	X	103885004	rs7883037	C	T	0.339915	0.350694	0.293233	0.370816	0.0692345	1.9354e-07	288
TMSB15B-AS1	non_PAR	Ast	female_only	X	103887915	rs178311	A	G	0.315049	0.317708	0.303704	-0.362908	0.0697714	4.13114e-07	288
TMSB15B-AS1	non_PAR	Ast	female_only	X	103889515	rs178310	C	T	0.311268	0.314236	0.298507	-0.353124	0.0702771	9.63097e-07	288
TMSB15B-AS1	non_PAR	Ast	female_only	X	103901979	rs2655403	A	T	0.313559	0.315972	0.30303	-0.364324	0.0702552	4.45708e-07	288
TMSB15B-AS1	non_PAR	Ast	female_only	X	103906858	rs2385015	G	T	0.340366	0.350694	0.296296	0.370816	0.0692345	1.9354e-07	288
TMSB15B-AS1	non_PAR	Ast	female_only	X	103919050	rs151143781	A	C	0.337553	0.350694	0.281481	0.367671	0.0699178	3.12572e-07	288
TSPAN6	non_PAR	Ast	female_only	X	100715506	rs5967176	G	A	0.530986	0.534722	0.514925	0.355758	0.047731	1.50038e-12	288
TSPAN6	non_PAR	Ast	female_only	X	100719608	rs2798206	A	G	0.554149	0.557292	0.540741	0.359032	0.046624	3.19301e-13	288
TSPAN6	non_PAR	Ast	female_only	X	100719748	rs2858172	C	T	0.529577	0.532986	0.514925	0.360845	0.0473334	5.19039e-13	288
TSPAN6	non_PAR	Ast	female_only	X	100720486	rs2858173	C	T	0.529577	0.532986	0.514925	0.360845	0.0473334	5.19039e-13	288
TSPAN6	non_PAR	Ast	female_only	X	100722500	rs6620924	C	T	0.443662	0.440972	0.455224	-0.361079	0.0465284	2.18575e-13	288
TSPAN6	non_PAR	Ast	female_only	X	100722647	rs2858174	G	A	0.555556	0.559028	0.540741	0.361079	0.0465284	2.18575e-13	288
TSPAN6	non_PAR	Ast	female_only	X	100723331	rs2858175	G	A	0.532394	0.536458	0.514925	0.353425	0.047055	1.04954e-12	288
TSPAN6	non_PAR	Ast	female_only	X	100727948	rs6620925	C	T	0.445698	0.442708	0.458647	-0.362567	0.0462685	1.34927e-13	288
TSPAN6	non_PAR	Ast	female_only	X	100731629	chrX:100731629:G:GA	G	GA	0.447257	0.442708	0.466667	-0.362567	0.0462685	1.34927e-13	288
TSPAN6	non_PAR	Ast	female_only	X	100732569	rs2071707	A	T	0.547117	0.552083	0.525926	0.356522	0.0468096	5.425e-13	288
TSPAN6	non_PAR	Ast	female_only	X	100733949	rs2858179	C	G	0.54866	0.552083	0.533835	0.356522	0.0468096	5.425e-13	288
TSPAN6	non_PAR	Ast	female_only	X	100734723	rs2798207	T	A	0.54725	0.550347	0.533835	0.35317	0.0469629	9.90604e-13	288
TSPAN6	non_PAR	Ast	female_only	X	100735352	rs5920846	T	C	0.546479	0.552083	0.522388	0.34924	0.0469397	1.62817e-12	288
TSPAN6	non_PAR	Ast	female_only	X	100738288	rs73250616	T	C	0.520394	0.526042	0.496296	0.358456	0.0477401	1.06561e-12	288
TSPAN6	non_PAR	Ast	female_only	X	100739928	rs4828051	G	A	0.520394	0.526042	0.496296	0.358456	0.0477401	1.06561e-12	288
TSPAN6	non_PAR	Ast	female_only	X	100740828	rs5921637	T	C	0.54725	0.552083	0.526316	0.356522	0.0468096	5.425e-13	288
TSPAN6	non_PAR	Ast	female_only	X	100740944	rs4828052	C	G	0.547887	0.552083	0.529851	0.356522	0.0468096	5.425e-13	288
TSPAN6	non_PAR	Ast	female_only	X	100742417	rs4828054	T	G	0.542373	0.546875	0.522727	0.365701	0.0462392	8.47032e-14	288
TSPAN6	non_PAR	Ast	female_only	X	100743840	rs6620928	C	T	0.45134	0.449653	0.458647	-0.35236	0.046767	9.06776e-13	288
TSPAN6	non_PAR	Ast	female_only	X	100744360	rs2021704	G	A	0.543018	0.546875	0.526316	0.353782	0.0465269	5.87219e-13	288
TSPAN6	non_PAR	Ast	female_only	X	100745511	rs5920848	T	A	0.544429	0.546875	0.533835	0.353782	0.0465269	5.87219e-13	288
TSPAN6	non_PAR	Ast	female_only	X	100745730	rs4828056	G	A	0.54314	0.546875	0.526718	0.353782	0.0465269	5.87219e-13	288
TSPAN6	non_PAR	Ast	female_only	X	100748226	rs2154370	T	C	0.547117	0.550347	0.533333	0.355318	0.0467078	5.74778e-13	288
TSPAN6	non_PAR	Ast	female_only	X	100748785	rs75945819	C	T	0.542897	0.545139	0.533333	0.3535	0.0467215	7.43704e-13	288
TSPAN6	non_PAR	Ast	female_only	X	100751054	rs4828057	C	A	0.54571	0.548611	0.533333	0.357337	0.0463874	3.13834e-13	288
TSPAN6	non_PAR	Ast	female_only	X	100751388	rs5967183	A	T	0.451477	0.447917	0.466667	-0.348382	0.0466236	1.33506e-12	288
TSPAN6	non_PAR	Ast	female_only	X	100752444	rs2022471	A	G	0.545198	0.550347	0.522727	0.347765	0.0467038	1.56892e-12	288
TSPAN6	non_PAR	Ast	female_only	X	100753604	rs5921641	G	A	0.519041	0.524306	0.496241	0.344178	0.0477793	6.95184e-12	288
TSPAN6	non_PAR	Ast	female_only	X	100754145	rs1578822	A	T	0.452113	0.447917	0.470149	-0.348382	0.0466236	1.33506e-12	288
TSPAN6	non_PAR	Ast	female_only	X	100754448	rs1578823	T	C	0.451477	0.447917	0.466667	-0.348382	0.0466236	1.33506e-12	288
TSPAN6	non_PAR	Ast	female_only	X	100754668	rs11092279	A	C	0.449929	0.447917	0.458647	-0.348382	0.0466236	1.33506e-12	288
TSPAN6	non_PAR	Ast	female_only	X	100757830	rs12848758	C	T	0.448519	0.446181	0.458647	-0.346348	0.0469458	2.39662e-12	288
TSPAN6	non_PAR	Ast	female_only	X	100758042	rs35313173	T	A	0.445698	0.442708	0.458647	-0.344785	0.047375	4.42181e-12	288
TSPAN6	non_PAR	Ast	female_only	X	100758045	rs34125430	CAG	C	0.445545	0.442509	0.458647	-0.346217	0.0473242	3.53509e-12	287
TSPAN6	non_PAR	Ast	female_only	X	100760408	rs7879671	C	T	0.543785	0.548611	0.522727	0.349709	0.0463808	8.7579e-13	288
TSPAN6	non_PAR	Ast	female_only	X	100763472	rs6620930	G	C	0.45134	0.449653	0.458647	-0.344898	0.0467637	2.43052e-12	288
TSPAN6	non_PAR	Ast	female_only	X	100765650	rs35763550	T	C	0.450704	0.447917	0.462687	-0.348382	0.0466236	1.33506e-12	288
TSPAN6	non_PAR	Ast	female_only	X	100766831	rs6523402	C	G	0.460452	0.456597	0.477273	-0.344816	0.0472114	3.77398e-12	288
TSPAN6	non_PAR	Ast	female_only	X	100767215	rs4827876	G	T	0.545839	0.550347	0.526316	0.353206	0.0462421	4.73151e-13	288
TSPAN6	non_PAR	Ast	female_only	X	100767301	rs5967187	G	A	0.449153	0.447917	0.454545	-0.348382	0.0466236	1.33506e-12	288
TSPAN6	non_PAR	Ast	female_only	X	100767703	rs1343215	G	T	0.45134	0.447917	0.466165	-0.348382	0.0466236	1.33506e-12	288
TSPAN6	non_PAR	Ast	female_only	X	100767972	rs1343216	T	G	0.450565	0.447917	0.462121	-0.348382	0.0466236	1.33506e-12	288
TSPAN6	non_PAR	Ast	female_only	X	100769128	rs1573173	C	T	0.449929	0.447917	0.458647	-0.348382	0.0466236	1.33506e-12	288
TSPAN6	non_PAR	Ast	female_only	X	100772573	rs199528817	T	TTTGTTTTATTGATCTTTTGTA	0.526466	0.534722	0.487805	0.356385	0.0474955	1.09875e-12	288
TSPAN6	non_PAR	Ast	female_only	X	100774597	rs7882605	C	T	0.545839	0.550347	0.526316	0.353206	0.0462421	4.73151e-13	288
TSPAN6	non_PAR	Ast	female_only	X	100774730	rs4503229	C	T	0.446959	0.446181	0.450382	-0.34693	0.0468888	2.10039e-12	288
TSPAN6	non_PAR	Ast	female_only	X	100776813	rs4828062	T	A	0.533803	0.539931	0.507463	0.346672	0.0469892	2.39552e-12	288
TSPAN6	non_PAR	Ast	female_only	X	100778979	rs6616184	G	T	0.449296	0.446181	0.462687	-0.355664	0.0466001	4.91134e-13	288
TSPAN6	non_PAR	Ast	female_only	X	100780675	rs5920858	C	T	0.545839	0.550347	0.526316	0.353206	0.0462421	4.73151e-13	288
TSPAN6	non_PAR	Ast	female_only	X	100781375	rs5921653	T	C	0.54866	0.553819	0.526316	0.345617	0.0469091	2.54624e-12	288
TSPAN6	non_PAR	Ast	female_only	X	100782280	rs2157406	C	T	0.54725	0.552083	0.526316	0.348382	0.0466236	1.33506e-12	288
TSPAN6	non_PAR	Ast	female_only	X	100783901	rs1115542	A	G	0.547887	0.552083	0.529851	0.348382	0.0466236	1.33506e-12	288
TSPAN6	non_PAR	Ast	female_only	X	100784476	rs5921656	G	A	0.533803	0.539931	0.507463	0.346672	0.0469892	2.39552e-12	288
TSPAN6	non_PAR	Ast	female_only	X	100786204	rs1777520	A	G	0.533145	0.539931	0.503759	0.346672	0.0469892	2.39552e-12	288
TSPAN6	non_PAR	Ast	female_only	X	100786549	rs2858273	C	T	0.548523	0.552083	0.533333	0.348382	0.0466236	1.33506e-12	288
TSPAN6	non_PAR	Ast	female_only	X	100787481	rs2858272	A	T	0.548523	0.552083	0.533333	0.348382	0.0466236	1.33506e-12	288
TSPAN6	non_PAR	Ast	female_only	X	100788468	rs2021354	C	G	0.548523	0.552083	0.533333	0.348382	0.0466236	1.33506e-12	288
TSPAN6	non_PAR	Ast	female_only	X	100788806	rs2021355	A	G	0.547887	0.552083	0.529851	0.348382	0.0466236	1.33506e-12	288
TSPAN6	non_PAR	Ast	female_only	X	100789193	rs5966717	A	C	0.451477	0.447917	0.466667	-0.348382	0.0466236	1.33506e-12	288
TSPAN6	non_PAR	Ast	female_only	X	100789672	rs2105923	A	G	0.548523	0.552083	0.533333	0.348382	0.0466236	1.33506e-12	288
TSPAN6	non_PAR	Ast	female_only	X	100791209	rs2798212	C	T	0.547887	0.552083	0.529851	0.348382	0.0466236	1.33506e-12	288
TSPAN6	non_PAR	Ast	female_only	X	100793853	rs2157405	C	T	0.546479	0.550347	0.529851	0.353206	0.0462421	4.73151e-13	288
TSPAN6	non_PAR	Ast	female_only	X	100794170	rs2187866	A	G	0.548523	0.552083	0.533333	0.348382	0.0466236	1.33506e-12	288
TSPAN6	non_PAR	Ast	female_only	X	100796816	rs2859149	T	C	0.547887	0.552083	0.529851	0.348382	0.0466236	1.33506e-12	288
TSPAN6	non_PAR	Ast	female_only	X	100797777	rs2858267	A	G	0.54725	0.552083	0.526316	0.348382	0.0466236	1.33506e-12	288
TSPAN6	non_PAR	Ast	female_only	X	100798168	rs2858266	T	G	0.547887	0.552083	0.529851	0.348382	0.0466236	1.33506e-12	288
TSPAN6	non_PAR	Ast	female_only	X	100799330	rs2858265	T	G	0.54725	0.552083	0.526316	0.348382	0.0466236	1.33506e-12	288
TSPAN6	non_PAR	Ast	female_only	X	100799623	rs2859152	T	C	0.546479	0.550347	0.529851	0.353206	0.0462421	4.73151e-13	288
TSPAN6	non_PAR	Ast	female_only	X	100800193	rs2859153	G	C	0.547117	0.550347	0.533333	0.353206	0.0462421	4.73151e-13	288
TSPAN6	non_PAR	Ast	female_only	X	100803946	rs2859158	C	G	0.54507	0.548611	0.529851	0.361461	0.0460967	1.30527e-13	288
TSPAN6	non_PAR	Ast	female_only	X	100807267	rs2858264	T	C	0.548523	0.557292	0.511111	0.342755	0.047893	9.23209e-12	288
TSPAN6	non_PAR	Ast	female_only	X	100808373	rs2858263	G	A	0.535966	0.543403	0.503759	0.352159	0.0471543	1.36867e-12	288
TSPAN6	non_PAR	Ast	female_only	X	100812364	rs1987821	A	G	0.54866	0.553819	0.526316	0.35072	0.0469475	1.34958e-12	288
TSPAN6	non_PAR	Ast	female_only	X	100812438	rs2859160	C	T	0.547887	0.552083	0.529851	0.355563	0.0465584	4.7698e-13	288
TSPAN6	non_PAR	Ast	female_only	X	100814527	rs2858274	A	G	0.546479	0.550347	0.529851	0.351962	0.0466961	8.9043e-13	288
TSPAN6	non_PAR	Ast	female_only	X	100818511	rs875450	G	A	0.54993	0.553819	0.533333	0.35072	0.0469475	1.34958e-12	288
TSPAN6	non_PAR	Ast	female_only	X	100819268	rs879216	C	T	0.54993	0.553819	0.533333	0.35072	0.0469475	1.34958e-12	288
TSPAN6	non_PAR	Ast	female_only	X	100819433	rs2157407	C	G	0.54993	0.553819	0.533333	0.35072	0.0469475	1.34958e-12	288
TSPAN6	non_PAR	Ast	female_only	X	100819551	rs929018	C	A	0.534556	0.541667	0.503759	0.349116	0.0473252	2.40602e-12	288
TSPAN6	non_PAR	Ast	female_only	X	100820752	rs2859166	T	G	0.556028	0.564236	0.51938	0.354969	0.0482044	2.60916e-12	288
TSPAN6	non_PAR	Ast	female_only	X	100820758	rs2859167	T	C	0.556028	0.564236	0.51938	0.354969	0.0482044	2.60916e-12	288
TSPAN6	non_PAR	Ast	female_only	X	100822204	rs2859168	C	T	0.54993	0.557292	0.518519	0.358768	0.0481822	1.57036e-12	288
TSPAN6	non_PAR	Ast	female_only	X	100823040	rs929082	G	A	0.559944	0.565972	0.533835	0.362125	0.0475506	5.45507e-13	288
TSPAN6	non_PAR	Ast	female_only	X	100826925	rs3830149	G	A	0.562588	0.567708	0.540741	0.356942	0.047949	1.58855e-12	288
TSPAN6	non_PAR	Ast	female_only	X	100827467	rs35054742	T	G	0.560563	0.565972	0.537313	0.362125	0.0475506	5.45507e-13	288
TSPAN6	non_PAR	Ast	female_only	X	100829697	rs5920863	A	G	0.561354	0.567708	0.533835	0.356942	0.047949	1.58855e-12	288
TSPAN6	non_PAR	Ast	female_only	X	100830459	rs4827880	A	G	0.559322	0.565972	0.530303	0.362125	0.0475506	5.45507e-13	288
TSPAN6	non_PAR	Ast	female_only	X	100832568	rs5921665	A	G	0.562588	0.567708	0.540741	0.356942	0.047949	1.58855e-12	288
TSPAN6	non_PAR	Ast	female_only	X	100833620	rs5967200	G	A	0.562588	0.567708	0.540741	0.356942	0.047949	1.58855e-12	288
TSPAN6	non_PAR	Ast	female_only	X	100838918	rs2213514	T	C	0.64507	0.651042	0.619403	0.29936	0.0505518	1.0515e-08	288
TSPAN6	non_PAR	Ast	female_only	X	100843366	rs61639376	TAAG	T	0.642553	0.651042	0.604651	0.29936	0.0505518	1.0515e-08	288
TSPAN6	non_PAR	Ast	female_only	X	100844801	rs4828067	T	C	0.644163	0.649306	0.622222	0.294786	0.0506327	1.78431e-08	288
TSPAN6	non_PAR	Ast	female_only	X	100846953	rs6523414	T	C	0.628692	0.631944	0.614815	0.271846	0.0500899	1.35722e-07	288
TSPAN6	non_PAR	Ast	female_only	X	100847003	rs5921666	T	C	0.629055	0.631944	0.616541	0.271846	0.0500899	1.35722e-07	288
TSPAN6	non_PAR	Ast	female_only	X	100847120	rs5921667	C	T	0.628692	0.631944	0.614815	0.271846	0.0500899	1.35722e-07	288
TSPAN6	non_PAR	Ast	female_only	X	100847189	rs5921668	G	A	0.629055	0.631944	0.616541	0.271846	0.0500899	1.35722e-07	288
TSPAN6	non_PAR	Ast	female_only	X	100848892	rs12559407	A	G	0.628692	0.631944	0.614815	0.271846	0.0500899	1.35722e-07	288
TSPAN6	non_PAR	Ast	female_only	X	100850429	rs5921669	A	G	0.627119	0.631944	0.606061	0.271846	0.0500899	1.35722e-07	288
TSPAN6	non_PAR	Ast	female_only	X	100850894	rs6523418	C	T	0.628692	0.631944	0.614815	0.271846	0.0500899	1.35722e-07	288
TSPAN6	non_PAR	Ast	female_only	X	100851874	rs12007794	A	G	0.629055	0.631944	0.616541	0.271846	0.0500899	1.35722e-07	288
TSPAN6	non_PAR	Ast	female_only	X	100851920	rs56258986	A	AAAAAT	0.626761	0.630208	0.61194	0.266258	0.0503377	2.68745e-07	288
TSPAN6	non_PAR	Ast	female_only	X	100852326	rs5920865	G	A	0.626062	0.631944	0.6	0.271846	0.0500899	1.35722e-07	288
TSPAN6	non_PAR	Ast	female_only	X	100852341	rs5921670	T	C	0.625532	0.631944	0.596899	0.271846	0.0500899	1.35722e-07	288
TSPAN7	non_PAR	Ast	female_only	X	38466582	rs66969033	CT	C	0.125176	0.116319	0.162963	0.382	0.0722668	2.73369e-07	288
TSPAN7	non_PAR	Ast	female_only	X	38469878	rs10442525	T	C	0.12835	0.123264	0.150376	0.369477	0.0705693	3.49671e-07	288
TSPAN7	non_PAR	Ast	female_only	X	38471356	rs5963034	G	A	0.125176	0.116319	0.162963	0.382	0.0722668	2.73369e-07	288
TSPAN7	non_PAR	Ast	female_only	X	38471570	rs5963035	G	T	0.123944	0.116319	0.156716	0.382	0.0722668	2.73369e-07	288
TSPAN7	non_PAR	Ast	female_only	X	38471700	rs5963036	T	C	0.13662	0.128472	0.171642	0.379877	0.0693771	1.06436e-07	288
TSPAN7	non_PAR	Ast	female_only	X	38473983	rs6520391	C	T	0.124118	0.118056	0.150376	0.400953	0.0714843	5.4012e-08	288
TSPAN7	non_PAR	Ast	female_only	X	38474515	rs5963037	T	C	0.126582	0.118056	0.162963	0.400953	0.0714843	5.4012e-08	288
TSPAN7	non_PAR	Ast	female_only	X	38474597	rs5963038	T	C	0.126582	0.118056	0.162963	0.400953	0.0714843	5.4012e-08	288
TSPAN7	non_PAR	Ast	female_only	X	38474941	rs6520394	T	C	0.126582	0.118056	0.162963	0.400953	0.0714843	5.4012e-08	288
TSPAN7	non_PAR	Ast	female_only	X	38475883	rs6608841	G	A	0.125176	0.118056	0.155556	0.400953	0.0714843	5.4012e-08	288
TSPAN7	non_PAR	Ast	female_only	X	38476293	rs6520395	T	G	0.139241	0.130208	0.177778	0.397827	0.068672	2.07721e-08	288
TSPAN7	non_PAR	Ast	female_only	X	38480236	rs6609836	T	C	0.0970464	0.09375	0.111111	0.448019	0.0761955	1.31456e-08	288
TSPAN7	non_PAR	Ast	female_only	X	38481112	rs5963449	C	G	0.104225	0.100694	0.119403	0.476901	0.0736399	4.98345e-10	288
TSPAN7	non_PAR	Ast	female_only	X	38481113	rs5963450	T	C	0.104225	0.100694	0.119403	0.476901	0.0736399	4.98345e-10	288
TSPAN7	non_PAR	Ast	female_only	X	38482556	rs5963451	G	A	0.0857947	0.0850694	0.0888889	0.463222	0.0812303	3.33227e-08	288
TSPAN7	non_PAR	Ast	female_only	X	38483549	rs6520401	T	C	0.104225	0.100694	0.119403	0.476901	0.0736399	4.98345e-10	288
TSPAN7	non_PAR	Ast	female_only	X	38484593	rs34775825	A	AT	0.0956399	0.0920139	0.111111	0.436795	0.0770776	4.00747e-08	288
TSPAN7	non_PAR	Ast	female_only	X	38487326	rs6608847	A	G	0.105485	0.100694	0.125926	0.476901	0.0736399	4.98345e-10	288
TSPAN7	non_PAR	Ast	female_only	X	38489555	rs6609852	C	T	0.0984529	0.0954861	0.111111	0.467069	0.0751131	2.1079e-09	288
TSPAN7	non_PAR	Ast	female_only	X	38490666	rs5963039	C	G	0.105485	0.100694	0.125926	0.476901	0.0736399	4.98345e-10	288
TSPAN7	non_PAR	Ast	female_only	X	38494149	rs5963452	G	A	0.105485	0.100694	0.125926	0.476901	0.0736399	4.98345e-10	288
TSPAN7	non_PAR	Ast	female_only	X	38494647	rs5963453	G	A	0.105485	0.100694	0.125926	0.476901	0.0736399	4.98345e-10	288
TSPAN7	non_PAR	Ast	female_only	X	38495230	rs764628	C	T	0.0859155	0.0868056	0.0820896	0.483628	0.0799337	5.27291e-09	288
TSPAN7	non_PAR	Ast	female_only	X	38496184	rs6609861	C	T	0.105485	0.100694	0.125926	0.476901	0.0736399	4.98345e-10	288
TSPAN7	non_PAR	Ast	female_only	X	38498625	rs5963040	A	G	0.105485	0.100694	0.125926	0.476901	0.0736399	4.98345e-10	288
TSPAN7	non_PAR	Ast	female_only	X	38499003	rs5963454	C	A	0.0872011	0.0868056	0.0888889	0.483628	0.0799337	5.27291e-09	288
TSPAN7	non_PAR	Ast	female_only	X	38499770	rs5963041	T	G	0.105485	0.100694	0.125926	0.476901	0.0736399	4.98345e-10	288
TSPAN7	non_PAR	Ast	female_only	X	38504550	rs6520427	A	C	0.105485	0.100694	0.125926	0.476901	0.0736399	4.98345e-10	288
TSPAN7	non_PAR	Ast	female_only	X	38505615	rs12856041	A	G	0.0872011	0.0868056	0.0888889	0.483628	0.0799337	5.27291e-09	288
TSPAN7	non_PAR	Ast	female_only	X	38505835	rs12396371	C	T	0.0872011	0.0868056	0.0888889	0.483628	0.0799337	5.27291e-09	288
TSPAN7	non_PAR	Ast	female_only	X	38507082	rs6609972	A	G	0.104079	0.0989583	0.125926	0.486054	0.0737199	2.55541e-10	288
TSPAN7	non_PAR	Ast	female_only	X	38508481	rs6520428	C	T	0.0859155	0.0868056	0.0820896	0.483628	0.0799337	5.27291e-09	288
TSPAN7	non_PAR	Ast	female_only	X	38510981	rs13440910	T	C	0.0857947	0.0850694	0.0888889	0.463222	0.0812303	3.33227e-08	288
TSPAN7	non_PAR	Ast	female_only	X	38511066	rs6609993	A	G	0.105485	0.100694	0.125926	0.476901	0.0736399	4.98345e-10	288
TSPAN7	non_PAR	Ast	female_only	X	38511690	rs5963455	T	C	0.10452	0.101045	0.119403	0.486944	0.0736242	2.28449e-10	287
TSPAN7	non_PAR	Ast	female_only	X	38516597	rs12844254	A	G	0.0886076	0.0885417	0.0888889	0.481736	0.0793104	4.63767e-09	288
TSPAN7	non_PAR	Ast	female_only	X	38516687	rs5963456	G	T	0.106892	0.102431	0.125926	0.478597	0.0733436	3.76608e-10	288
TSPAN7	non_PAR	Ast	female_only	X	38518664	rs5963457	A	C	0.105634	0.102431	0.119403	0.478597	0.0733436	3.76608e-10	288
TSPAN7	non_PAR	Ast	female_only	X	38520587	rs36103743	C	T	0.0872011	0.0868056	0.0888889	0.479262	0.0782322	3.49293e-09	288
TSPAN7	non_PAR	Ast	female_only	X	38521067	rs5963043	C	G	0.104225	0.100694	0.119403	0.491374	0.0733362	1.37835e-10	288
TSPAN7	non_PAR	Ast	female_only	X	38522155	rs12395070	C	A	0.0857947	0.0850694	0.0888889	0.478242	0.0807875	1.06331e-08	288
TSPAN7	non_PAR	Ast	female_only	X	38522563	rs12849616	A	G	0.104225	0.100694	0.119403	0.491374	0.0733362	1.37835e-10	288
TSPAN7	non_PAR	Ast	female_only	X	38522757	rs12391514	T	C	0.0984529	0.0954861	0.111111	0.481249	0.0747725	6.24683e-10	288
TSPAN7	non_PAR	Ast	female_only	X	38523443	chrX:38523443:CT:C	CT	C	0.0946328	0.0954861	0.0909091	0.481249	0.0747725	6.24683e-10	288
TSPAN7	non_PAR	Ast	female_only	X	38523445	rs114159248	T	A	0.0946328	0.0954861	0.0909091	0.481249	0.0747725	6.24683e-10	288
TSPAN7	non_PAR	Ast	female_only	X	38523988	rs5963459	A	G	0.0984529	0.0954861	0.111111	0.481249	0.0747725	6.24683e-10	288
TSPAN7	non_PAR	Ast	female_only	X	38524095	rs5963460	C	T	0.0984529	0.0954861	0.111111	0.481249	0.0747725	6.24683e-10	288
TSPAN7	non_PAR	Ast	female_only	X	38524109	rs5963461	A	G	0.104225	0.100694	0.119403	0.491374	0.0733362	1.37835e-10	288
TSPAN7	non_PAR	Ast	female_only	X	38524220	rs5963462	C	T	0.0984529	0.0954861	0.111111	0.481249	0.0747725	6.24683e-10	288
TSPAN7	non_PAR	Ast	female_only	X	38524294	rs5963463	A	T	0.0985915	0.0954861	0.11194	0.481249	0.0747725	6.24683e-10	288
TSPAN7	non_PAR	Ast	female_only	X	38524343	rs5963464	A	T	0.0984529	0.0954861	0.111111	0.481249	0.0747725	6.24683e-10	288
TSPAN7	non_PAR	Ast	female_only	X	38524360	rs5963465	C	T	0.0984529	0.0954861	0.111111	0.481249	0.0747725	6.24683e-10	288
TSPAN7	non_PAR	Ast	female_only	X	38524769	rs5963466	A	T	0.0984529	0.0954861	0.111111	0.481249	0.0747725	6.24683e-10	288
TSPAN7	non_PAR	Ast	female_only	X	38524898	rs5963044	G	A	0.0832158	0.0850694	0.075188	0.478242	0.0807875	1.06331e-08	288
TSPAN7	non_PAR	Ast	female_only	X	38524972	rs5963045	C	T	0.096181	0.0954861	0.0992366	0.481249	0.0747725	6.24683e-10	288
TSPAN7	non_PAR	Ast	female_only	X	38525038	rs5963046	A	G	0.0971831	0.0954861	0.104478	0.481249	0.0747725	6.24683e-10	288
TSPAN7	non_PAR	Ast	female_only	X	38525059	rs5963467	C	T	0.0971831	0.0954861	0.104478	0.481249	0.0747725	6.24683e-10	288
TSPAN7	non_PAR	Ast	female_only	X	38525228	rs5963469	A	G	0.0984529	0.0954861	0.111111	0.481249	0.0747725	6.24683e-10	288
TSPAN7	non_PAR	Ast	female_only	X	38525358	rs5963047	G	A	0.0857947	0.0850694	0.0888889	0.478242	0.0807875	1.06331e-08	288
TSPAN7	non_PAR	Ast	female_only	X	38525508	rs5963048	G	A	0.105485	0.100694	0.125926	0.491374	0.0733362	1.37835e-10	288
TSPAN7	non_PAR	Ast	female_only	X	38525630	rs5963049	G	A	0.102962	0.100694	0.112782	0.491374	0.0733362	1.37835e-10	288
TSPAN7	non_PAR	Ast	female_only	X	38525661	rs5963050	A	G	0.0916784	0.0920139	0.0902256	0.507961	0.0777446	3.59203e-10	288
TSPAN7	non_PAR	Ast	female_only	X	38525674	rs5963051	G	T	0.101695	0.100694	0.106061	0.491374	0.0733362	1.37835e-10	288
TSPAN7	non_PAR	Ast	female_only	X	38525696	rs5963470	T	C	0.101695	0.100694	0.106061	0.491374	0.0733362	1.37835e-10	288
TSPAN7	non_PAR	Ast	female_only	X	38526050	rs5963471	G	A	0.105485	0.100694	0.125926	0.491374	0.0733362	1.37835e-10	288
TSPAN7	non_PAR	Ast	female_only	X	38526076	rs5963472	A	G	0.105485	0.100694	0.125926	0.491374	0.0733362	1.37835e-10	288
TSPAN7	non_PAR	Ast	female_only	X	38526086	rs5963473	T	C	0.105485	0.100694	0.125926	0.491374	0.0733362	1.37835e-10	288
TSPAN7	non_PAR	Ast	female_only	X	38526156	rs5963474	G	A	0.105485	0.100694	0.125926	0.491374	0.0733362	1.37835e-10	288
TSPAN7	non_PAR	Ast	female_only	X	38526423	rs5963475	C	T	0.104225	0.100694	0.119403	0.491374	0.0733362	1.37835e-10	288
TSPAN7	non_PAR	Ast	female_only	X	38526622	rs12862784	T	C	0.0857947	0.0850694	0.0888889	0.478242	0.0807875	1.06331e-08	288
TSPAN7	non_PAR	Ast	female_only	X	38526653	rs6610070	G	A	0.105485	0.100694	0.125926	0.491374	0.0733362	1.37835e-10	288
TSPAN7	non_PAR	Ast	female_only	X	38526723	rs7887740	G	A	0.084507	0.0850694	0.0820896	0.478242	0.0807875	1.06331e-08	288
TSPAN7	non_PAR	Ast	female_only	X	38526798	rs5963052	A	C	0.104225	0.100694	0.119403	0.491374	0.0733362	1.37835e-10	288
TSPAN7	non_PAR	Ast	female_only	X	38527114	rs5963053	T	G	0.104225	0.100694	0.119403	0.491374	0.0733362	1.37835e-10	288
TSPAN7	non_PAR	Ast	female_only	X	38527194	rs5963054	T	C	0.104225	0.100694	0.119403	0.491374	0.0733362	1.37835e-10	288
TSPAN7	non_PAR	Ast	female_only	X	38527234	rs5963055	A	C	0.0977337	0.0958188	0.106061	0.498034	0.0754245	2.43097e-10	287
TSPAN7	non_PAR	Ast	female_only	X	38528155	rs5963477	C	T	0.102962	0.100694	0.112782	0.491374	0.0733362	1.37835e-10	288
TSPAN7	non_PAR	Ast	female_only	X	38528163	rs5963478	A	G	0.102962	0.100694	0.112782	0.491374	0.0733362	1.37835e-10	288
TSPAN7	non_PAR	Ast	female_only	X	38528544	rs12382169	A	T	0.104225	0.100694	0.119403	0.491374	0.0733362	1.37835e-10	288
TSPAN7	non_PAR	Ast	female_only	X	38528566	rs12384202	C	T	0.105485	0.100694	0.125926	0.491374	0.0733362	1.37835e-10	288
TSPAN7	non_PAR	Ast	female_only	X	38528619	rs12382602	T	C	0.105485	0.100694	0.125926	0.491374	0.0733362	1.37835e-10	288
TSPAN7	non_PAR	Ast	female_only	X	38528634	rs5963479	C	A	0.105485	0.100694	0.125926	0.491374	0.0733362	1.37835e-10	288
TSPAN7	non_PAR	Ast	female_only	X	38528650	rs12384219	C	T	0.105485	0.100694	0.125926	0.491374	0.0733362	1.37835e-10	288
TSPAN7	non_PAR	Ast	female_only	X	38529117	rs11266213	G	C	0.101695	0.100694	0.106061	0.491374	0.0733362	1.37835e-10	288
TSPAN7	non_PAR	Ast	female_only	X	38529293	rs5963480	C	T	0.105485	0.100694	0.125926	0.491374	0.0733362	1.37835e-10	288
TSPAN7	non_PAR	Ast	female_only	X	38529740	rs143535638	TATTAA	T	0.102962	0.100694	0.112782	0.491374	0.0733362	1.37835e-10	288
TSPAN7	non_PAR	Ast	female_only	X	38530029	rs6520465	A	C	0.104225	0.100694	0.119403	0.491374	0.0733362	1.37835e-10	288
TSPAN7	non_PAR	Ast	female_only	X	38530613	rs6610089	C	T	0.106892	0.102431	0.125926	0.484728	0.0729748	1.92624e-10	288
TSPAN7	non_PAR	Ast	female_only	X	38530755	rs6608938	G	A	0.104225	0.100694	0.119403	0.491374	0.0733362	1.37835e-10	288
TSPAN7	non_PAR	Ast	female_only	X	38530934	rs6610090	C	T	0.106892	0.102431	0.125926	0.484728	0.0729748	1.92624e-10	288
TSPAN7	non_PAR	Ast	female_only	X	38530985	rs6610091	T	A	0.106892	0.102431	0.125926	0.484728	0.0729748	1.92624e-10	288
TSPAN7	non_PAR	Ast	female_only	X	38531403	rs5963481	G	A	0.106892	0.102431	0.125926	0.484728	0.0729748	1.92624e-10	288
TSPAN7	non_PAR	Ast	female_only	X	38531520	rs5963482	A	G	0.106892	0.102431	0.125926	0.484728	0.0729748	1.92624e-10	288
TSPAN7	non_PAR	Ast	female_only	X	38531572	rs5963483	C	T	0.106892	0.102431	0.125926	0.484728	0.0729748	1.92624e-10	288
TSPAN7	non_PAR	Ast	female_only	X	38531798	rs6610095	T	C	0.106892	0.102431	0.125926	0.484728	0.0729748	1.92624e-10	288
TSPAN7	non_PAR	Ast	female_only	X	38532326	rs5963056	T	C	0.104372	0.102431	0.112782	0.484728	0.0729748	1.92624e-10	288
TSPAN7	non_PAR	Ast	female_only	X	38532327	rs5963057	C	T	0.104372	0.102431	0.112782	0.484728	0.0729748	1.92624e-10	288
TSPAN7	non_PAR	Ast	female_only	X	38532342	rs5963058	G	A	0.105634	0.102431	0.119403	0.484728	0.0729748	1.92624e-10	288
TSPAN7	non_PAR	Ast	female_only	X	38532489	rs5963059	T	C	0.105634	0.102431	0.119403	0.484728	0.0729748	1.92624e-10	288
TSPAN7	non_PAR	Ast	female_only	X	38532534	rs5963060	C	A	0.105634	0.102431	0.119403	0.484728	0.0729748	1.92624e-10	288
TSPAN7	non_PAR	Ast	female_only	X	38532614	rs6608941	T	A	0.104225	0.100694	0.119403	0.491374	0.0733362	1.37835e-10	288
TSPAN7	non_PAR	Ast	female_only	X	38533187	rs5963484	T	C	0.106892	0.102431	0.125926	0.484728	0.0729748	1.92624e-10	288
TSPAN7	non_PAR	Ast	female_only	X	38533398	rs5963485	C	T	0.106892	0.102431	0.125926	0.484728	0.0729748	1.92624e-10	288
TSPAN7	non_PAR	Ast	female_only	X	38533443	rs5963486	G	T	0.0872011	0.0868056	0.0888889	0.471152	0.0803309	1.42125e-08	288
TSPAN7	non_PAR	Ast	female_only	X	38533468	rs5963487	T	C	0.103107	0.102431	0.106061	0.484728	0.0729748	1.92624e-10	288
TSPAN7	non_PAR	Ast	female_only	X	38533588	rs5963488	T	G	0.106892	0.102431	0.125926	0.484728	0.0729748	1.92624e-10	288
TSPAN7	non_PAR	Ast	female_only	X	38533780	rs61413317	T	C	0.106892	0.102431	0.125926	0.484728	0.0729748	1.92624e-10	288
TSPAN7	non_PAR	Ast	female_only	X	38533926	rs5963061	C	T	0.107042	0.102431	0.126866	0.484728	0.0729748	1.92624e-10	288
TSPAN7	non_PAR	Ast	female_only	X	38533953	rs5963489	G	C	0.107042	0.102431	0.126866	0.484728	0.0729748	1.92624e-10	288
TSPAN7	non_PAR	Ast	female_only	X	38534032	rs5963490	G	A	0.106892	0.102431	0.125926	0.484728	0.0729748	1.92624e-10	288
TSPAN7	non_PAR	Ast	female_only	X	38534056	rs5963491	T	C	0.0872011	0.0868056	0.0888889	0.471152	0.0803309	1.42125e-08	288
TSPAN7	non_PAR	Ast	female_only	X	38534201	rs5963062	C	T	0.106892	0.102431	0.125926	0.484728	0.0729748	1.92624e-10	288
TSPAN7	non_PAR	Ast	female_only	X	38534666	rs5963063	G	A	0.105634	0.102431	0.119403	0.484728	0.0729748	1.92624e-10	288
TSPAN7	non_PAR	Ast	female_only	X	38534894	rs5963492	G	A	0.0733427	0.0729167	0.075188	0.474032	0.0920467	5.29871e-07	288
TSPAN7	non_PAR	Ast	female_only	X	38535227	rs201162143	G	C	0.105634	0.102431	0.119403	0.484728	0.0729748	1.92624e-10	288
TSPAN7	non_PAR	Ast	female_only	X	38535929	rs55791242	C	T	0.106892	0.102431	0.125926	0.484728	0.0729748	1.92624e-10	288
TSPAN7	non_PAR	Ast	female_only	X	38536043	rs58512254	G	C	0.105634	0.102431	0.119403	0.484728	0.0729748	1.92624e-10	288
TSPAN7	non_PAR	Ast	female_only	X	38536754	rs200250397	C	A	0.102962	0.100694	0.112782	0.491374	0.0733362	1.37835e-10	288
TSPAN7	non_PAR	Ast	female_only	X	38537667	rs13440993	A	C	0.106892	0.102431	0.125926	0.484728	0.0729748	1.92624e-10	288
TSPAN7	non_PAR	Ast	female_only	X	38537999	rs6520472	A	G	0.105485	0.100694	0.125926	0.472552	0.0756063	1.76673e-09	288
TSPAN7	non_PAR	Ast	female_only	X	38538006	rs7060811	T	C	0.105485	0.100694	0.125926	0.472552	0.0756063	1.76673e-09	288
TSPAN7	non_PAR	Ast	female_only	X	38538064	rs6520473	A	G	0.106892	0.102431	0.125926	0.484728	0.0729748	1.92624e-10	288
TSPAN7	non_PAR	Ast	female_only	X	38538129	rs6520474	C	T	0.106892	0.102431	0.125926	0.484728	0.0729748	1.92624e-10	288
TSPAN7	non_PAR	Ast	female_only	X	38538179	rs5963496	A	G	0.106892	0.102431	0.125926	0.484728	0.0729748	1.92624e-10	288
TSPAN7	non_PAR	Ast	female_only	X	38538478	rs5963064	A	G	0.105634	0.102431	0.119403	0.484728	0.0729748	1.92624e-10	288
TSPAN7	non_PAR	Ast	female_only	X	38538595	rs35413765	T	G	0.0872011	0.0868056	0.0888889	0.471152	0.0803309	1.42125e-08	288
TSPAN7	non_PAR	Ast	female_only	X	38538866	rs6520478	C	T	0.104372	0.102431	0.112782	0.484728	0.0729748	1.92624e-10	288
TSPAN7	non_PAR	Ast	female_only	X	38539053	rs6520479	C	T	0.105634	0.102431	0.119403	0.484728	0.0729748	1.92624e-10	288
TSPAN7	non_PAR	Ast	female_only	X	38539088	rs6417817	T	C	0.105634	0.102431	0.119403	0.484728	0.0729748	1.92624e-10	288
TSPAN7	non_PAR	Ast	female_only	X	38539186	rs6417818	A	C	0.104372	0.102431	0.112782	0.484728	0.0729748	1.92624e-10	288
TSPAN7	non_PAR	Ast	female_only	X	38539397	rs6520480	G	C	0.106892	0.102431	0.125926	0.484728	0.0729748	1.92624e-10	288
TSPAN7	non_PAR	Ast	female_only	X	38539424	rs6520481	A	G	0.105634	0.102431	0.119403	0.484728	0.0729748	1.92624e-10	288
TSPAN7	non_PAR	Ast	female_only	X	38539524	rs10695276	C	CTAG	0.106892	0.102431	0.125926	0.484728	0.0729748	1.92624e-10	288
TSPAN7	non_PAR	Ast	female_only	X	38539593	rs6520482	G	A	0.106892	0.102431	0.125926	0.484728	0.0729748	1.92624e-10	288
TSPAN7	non_PAR	Ast	female_only	X	38539778	rs6417819	C	G	0.106892	0.102431	0.125926	0.484728	0.0729748	1.92624e-10	288
TSPAN7	non_PAR	Ast	female_only	X	38540064	rs6520483	T	C	0.106892	0.102431	0.125926	0.484728	0.0729748	1.92624e-10	288
TSPAN7	non_PAR	Ast	female_only	X	38540296	rs6520484	A	G	0.104372	0.102431	0.112782	0.484728	0.0729748	1.92624e-10	288
TSPAN7	non_PAR	Ast	female_only	X	38540323	rs6520485	G	A	0.106892	0.102431	0.125926	0.484728	0.0729748	1.92624e-10	288
TSPAN7	non_PAR	Ast	female_only	X	38540441	rs6520486	A	G	0.106892	0.102431	0.125926	0.484728	0.0729748	1.92624e-10	288
TSPAN7	non_PAR	Ast	female_only	X	38540827	rs5963497	T	C	0.106892	0.102431	0.125926	0.484728	0.0729748	1.92624e-10	288
TSPAN7	non_PAR	Ast	female_only	X	38540878	rs5963498	C	T	0.106892	0.102431	0.125926	0.484728	0.0729748	1.92624e-10	288
TSPAN7	non_PAR	Ast	female_only	X	38541271	rs6608949	T	C	0.104372	0.102431	0.112782	0.484728	0.0729748	1.92624e-10	288
TSPAN7	non_PAR	Ast	female_only	X	38541284	rs6608950	T	C	0.104372	0.102431	0.112782	0.484728	0.0729748	1.92624e-10	288
TSPAN7	non_PAR	Ast	female_only	X	38541307	rs6610117	C	T	0.105634	0.102431	0.119403	0.484728	0.0729748	1.92624e-10	288
TSPAN7	non_PAR	Ast	female_only	X	38541308	rs6610118	C	G	0.105634	0.102431	0.119403	0.484728	0.0729748	1.92624e-10	288
TSPAN7	non_PAR	Ast	female_only	X	38541373	rs6608951	A	G	0.106892	0.102431	0.125926	0.484728	0.0729748	1.92624e-10	288
TSPAN7	non_PAR	Ast	female_only	X	38541409	rs6610119	A	G	0.107042	0.104167	0.119403	0.480544	0.0720959	1.68733e-10	288
TSPAN7	non_PAR	Ast	female_only	X	38541415	rs6608952	T	C	0.105634	0.102431	0.119403	0.484728	0.0729748	1.92624e-10	288
TSPAN7	non_PAR	Ast	female_only	X	38541765	rs55840628	A	T	0.103107	0.102431	0.106061	0.484728	0.0729748	1.92624e-10	288
TSPAN7	non_PAR	Ast	female_only	X	38541766	chrX:38541766:T:TA	T	TA	0.103107	0.102431	0.106061	0.484728	0.0729748	1.92624e-10	288
TSPAN7	non_PAR	Ast	female_only	X	38542051	rs12844934	T	G	0.0859155	0.0868056	0.0820896	0.471152	0.0803309	1.42125e-08	288
TSPAN7	non_PAR	Ast	female_only	X	38542103	rs12838358	C	T	0.0859155	0.0868056	0.0820896	0.471152	0.0803309	1.42125e-08	288
TSPAN7	non_PAR	Ast	female_only	X	38542160	rs6520488	G	A	0.105634	0.102431	0.119403	0.484728	0.0729748	1.92624e-10	288
TSPAN7	non_PAR	Ast	female_only	X	38542223	rs6417820	A	G	0.101839	0.102431	0.0992366	0.484728	0.0729748	1.92624e-10	288
TSPAN7	non_PAR	Ast	female_only	X	38542236	rs6520489	C	T	0.104372	0.102431	0.112782	0.484728	0.0729748	1.92624e-10	288
TSPAN7	non_PAR	Ast	female_only	X	38542952	rs12840299	C	A	0.0872011	0.0868056	0.0888889	0.471152	0.0803309	1.42125e-08	288
TSPAN7	non_PAR	Ast	female_only	X	38543120	rs6610123	C	G	0.105485	0.100694	0.125926	0.491374	0.0733362	1.37835e-10	288
TSPAN7	non_PAR	Ast	female_only	X	38543248	rs6520491	T	C	0.105634	0.102431	0.119403	0.484728	0.0729748	1.92624e-10	288
TSPAN7	non_PAR	Ast	female_only	X	38543393	rs6520492	T	C	0.105634	0.102431	0.119403	0.484728	0.0729748	1.92624e-10	288
TSPAN7	non_PAR	Ast	female_only	X	38543463	rs6417821	C	T	0.105634	0.102431	0.119403	0.484728	0.0729748	1.92624e-10	288
TSPAN7	non_PAR	Ast	female_only	X	38543667	rs6417822	T	C	0.106892	0.102431	0.125926	0.484728	0.0729748	1.92624e-10	288
TSPAN7	non_PAR	Ast	female_only	X	38543802	rs9988351	A	C	0.0872011	0.0868056	0.0888889	0.471152	0.0803309	1.42125e-08	288
TSPAN7	non_PAR	Ast	female_only	X	38543910	rs6520493	A	C	0.105634	0.102431	0.119403	0.484728	0.0729748	1.92624e-10	288
TSPAN7	non_PAR	Ast	female_only	X	38543987	rs11449347	A	AT	0.106892	0.102431	0.125926	0.484728	0.0729748	1.92624e-10	288
TSPAN7	non_PAR	Ast	female_only	X	38544620	rs9988297	C	T	0.106892	0.102431	0.125926	0.484728	0.0729748	1.92624e-10	288
TSPAN7	non_PAR	Ast	female_only	X	38544784	rs9330572	G	A	0.0872011	0.0868056	0.0888889	0.471152	0.0803309	1.42125e-08	288
TSPAN7	non_PAR	Ast	female_only	X	38544788	rs9330573	T	G	0.0872011	0.0868056	0.0888889	0.471152	0.0803309	1.42125e-08	288
TSPAN7	non_PAR	Ast	female_only	X	38544812	rs9988373	A	G	0.106892	0.102431	0.125926	0.484728	0.0729748	1.92624e-10	288
TSPAN7	non_PAR	Ast	female_only	X	38544844	rs9330574	G	A	0.106892	0.102431	0.125926	0.484728	0.0729748	1.92624e-10	288
TSPAN7	non_PAR	Ast	female_only	X	38545250	rs35077531	AG	A	0.106892	0.102431	0.125926	0.484728	0.0729748	1.92624e-10	288
TSPAN7	non_PAR	Ast	female_only	X	38545278	rs9988237	A	G	0.106892	0.102431	0.125926	0.484728	0.0729748	1.92624e-10	288
TSPAN7	non_PAR	Ast	female_only	X	38545663	rs6417823	C	A	0.106892	0.102431	0.125926	0.484728	0.0729748	1.92624e-10	288
TSPAN7	non_PAR	Ast	female_only	X	38545741	rs6417824	G	A	0.106892	0.102431	0.125926	0.484728	0.0729748	1.92624e-10	288
TSPAN7	non_PAR	Ast	female_only	X	38545771	rs6417825	G	A	0.106892	0.102431	0.125926	0.484728	0.0729748	1.92624e-10	288
TSPAN7	non_PAR	Ast	female_only	X	38546318	rs7879181	C	T	0.106892	0.102431	0.125926	0.484728	0.0729748	1.92624e-10	288
TSPAN7	non_PAR	Ast	female_only	X	38546339	rs12557232	T	C	0.106892	0.102431	0.125926	0.484728	0.0729748	1.92624e-10	288
TSPAN7	non_PAR	Ast	female_only	X	38546408	rs12558726	G	C	0.106892	0.102431	0.125926	0.484728	0.0729748	1.92624e-10	288
TSPAN7	non_PAR	Ast	female_only	X	38546461	rs12557255	T	C	0.105634	0.102431	0.119403	0.484728	0.0729748	1.92624e-10	288
TSPAN7	non_PAR	Ast	female_only	X	38546653	rs12841567	G	A	0.106892	0.102431	0.125926	0.484728	0.0729748	1.92624e-10	288
TSPAN7	non_PAR	Ast	female_only	X	38546722	rs12844278	A	G	0.106892	0.102431	0.125926	0.484728	0.0729748	1.92624e-10	288
TSPAN7	non_PAR	Ast	female_only	X	38546978	rs12850435	A	T	0.0872011	0.0868056	0.0888889	0.471152	0.0803309	1.42125e-08	288
TSPAN7	non_PAR	Ast	female_only	X	38547032	rs5963065	T	A	0.106892	0.102431	0.125926	0.484728	0.0729748	1.92624e-10	288
TSPAN7	non_PAR	Ast	female_only	X	38547249	rs60501705	A	AAGG	0.103107	0.102431	0.106061	0.484728	0.0729748	1.92624e-10	288
TSPAN7	non_PAR	Ast	female_only	X	38547971	rs6520499	G	A	0.106892	0.102431	0.125926	0.484728	0.0729748	1.92624e-10	288
TSPAN7	non_PAR	Ast	female_only	X	38548259	rs5963500	T	A	0.105634	0.102431	0.119403	0.484728	0.0729748	1.92624e-10	288
TSPAN7	non_PAR	Ast	female_only	X	38548368	rs5963501	A	G	0.101839	0.102431	0.0992366	0.484728	0.0729748	1.92624e-10	288
TSPAN7	non_PAR	Ast	female_only	X	38548374	rs5963502	C	G	0.101839	0.102431	0.0992366	0.484728	0.0729748	1.92624e-10	288
TSPAN7	non_PAR	Ast	female_only	X	38549136	rs5963066	C	G	0.106892	0.102431	0.125926	0.484728	0.0729748	1.92624e-10	288
TSPAN7	non_PAR	Ast	female_only	X	38549331	rs5963503	G	A	0.105485	0.100694	0.125926	0.491374	0.0733362	1.37835e-10	288
TSPAN7	non_PAR	Ast	female_only	X	38550092	rs6610131	C	T	0.105485	0.100694	0.125926	0.491374	0.0733362	1.37835e-10	288
TSPAN7	non_PAR	Ast	female_only	X	38550255	rs6610132	G	A	0.105485	0.100694	0.125926	0.491374	0.0733362	1.37835e-10	288
TSPAN7	non_PAR	Ast	female_only	X	38550556	rs6610134	T	C	0.105485	0.100694	0.125926	0.491374	0.0733362	1.37835e-10	288
TSPAN7	non_PAR	Ast	female_only	X	38550585	rs6610135	A	T	0.105485	0.100694	0.125926	0.491374	0.0733362	1.37835e-10	288
TSPAN7	non_PAR	Ast	female_only	X	38550741	rs142852687	GTCT	G	0.105485	0.100694	0.125926	0.491374	0.0733362	1.37835e-10	288
TSPAN7	non_PAR	Ast	female_only	X	38551507	rs6610138	C	T	0.105485	0.100694	0.125926	0.491374	0.0733362	1.37835e-10	288
TSPAN7	non_PAR	Ast	female_only	X	38551775	rs5963504	C	T	0.104225	0.100694	0.119403	0.491374	0.0733362	1.37835e-10	288
TSPAN7	non_PAR	Ast	female_only	X	38552244	rs5963067	C	G	0.105485	0.100694	0.125926	0.493724	0.0730388	9.75439e-11	288
TSPAN7	non_PAR	Ast	female_only	X	38552603	rs6520505	G	C	0.106892	0.102431	0.125926	0.484728	0.0729748	1.92624e-10	288
TSPAN7	non_PAR	Ast	female_only	X	38553514	rs5963505	G	A	0.106892	0.102431	0.125926	0.484728	0.0729748	1.92624e-10	288
TSPAN7	non_PAR	Ast	female_only	X	38553568	rs5963506	C	T	0.106892	0.102431	0.125926	0.484728	0.0729748	1.92624e-10	288
TSPAN7	non_PAR	Ast	female_only	X	38553798	rs6520508	T	A	0.105485	0.100694	0.125926	0.493724	0.0730388	9.75439e-11	288
TSPAN7	non_PAR	Ast	female_only	X	38553814	rs6520509	G	T	0.105485	0.100694	0.125926	0.493724	0.0730388	9.75439e-11	288
TSPAN7	non_PAR	Ast	female_only	X	38553927	rs6520510	T	C	0.106892	0.102431	0.125926	0.484728	0.0729748	1.92624e-10	288
TSPAN7	non_PAR	Ast	female_only	X	38554486	rs2316180	T	C	0.106892	0.102431	0.125926	0.484728	0.0729748	1.92624e-10	288
TSPAN7	non_PAR	Ast	female_only	X	38554949	rs1534856	C	T	0.106892	0.102431	0.125926	0.484728	0.0729748	1.92624e-10	288
TSPAN7	non_PAR	Ast	female_only	X	38555184	rs5963507	C	T	0.106892	0.102431	0.125926	0.484728	0.0729748	1.92624e-10	288
TSPAN7	non_PAR	Ast	female_only	X	38555198	rs5963508	A	G	0.106892	0.102431	0.125926	0.484728	0.0729748	1.92624e-10	288
TSPAN7	non_PAR	Ast	female_only	X	38555367	rs5963509	A	G	0.106892	0.102431	0.125926	0.484728	0.0729748	1.92624e-10	288
TSPAN7	non_PAR	Ast	female_only	X	38556747	rs6417826	G	A	0.106892	0.102431	0.125926	0.484728	0.0729748	1.92624e-10	288
TSPAN7	non_PAR	Ast	female_only	X	38556764	rs5963510	C	T	0.106892	0.102431	0.125926	0.484728	0.0729748	1.92624e-10	288
TSPAN7	non_PAR	Ast	female_only	X	38557424	rs6610146	G	C	0.105634	0.102431	0.119403	0.484728	0.0729748	1.92624e-10	288
TSPAN7	non_PAR	Ast	female_only	X	38558093	rs6608966	G	A	0.106892	0.102431	0.125926	0.484728	0.0729748	1.92624e-10	288
TSPAN7	non_PAR	Ast	female_only	X	38558753	rs6417827	C	T	0.105485	0.100694	0.125926	0.491374	0.0733362	1.37835e-10	288
TSPAN7	non_PAR	Ast	female_only	X	38559303	rs6417828	T	C	0.105485	0.100694	0.125926	0.491374	0.0733362	1.37835e-10	288
TSPAN7	non_PAR	Ast	female_only	X	38559349	rs6417829	A	T	0.105485	0.100694	0.125926	0.491374	0.0733362	1.37835e-10	288
TSPAN7	non_PAR	Ast	female_only	X	38559475	rs3827435	T	C	0.105485	0.100694	0.125926	0.491374	0.0733362	1.37835e-10	288
TSPAN7	non_PAR	Ast	female_only	X	38559533	rs3761570	C	A	0.105485	0.100694	0.125926	0.491374	0.0733362	1.37835e-10	288
TSPAN7	non_PAR	Ast	female_only	X	38559877	rs1040350	A	G	0.105485	0.100694	0.125926	0.491374	0.0733362	1.37835e-10	288
TSPAN7	non_PAR	Ast	female_only	X	38560066	rs1534857	C	T	0.105485	0.100694	0.125926	0.491374	0.0733362	1.37835e-10	288
TSPAN7	non_PAR	Ast	female_only	X	38560443	rs1040351	G	T	0.105485	0.100694	0.125926	0.491374	0.0733362	1.37835e-10	288
TSPAN7	non_PAR	Ast	female_only	X	38561438	rs76862367	G	A	0.0843882	0.0833333	0.0888889	0.469748	0.081818	2.72327e-08	288
TSPAN7	non_PAR	Ast	female_only	X	38561734	rs6610150	G	C	0.104225	0.100694	0.119403	0.491374	0.0733362	1.37835e-10	288
TSPAN7	non_PAR	Ast	female_only	X	38562102	rs5963511	T	C	0.0942335	0.0920139	0.103704	0.507961	0.0777446	3.59203e-10	288
TSPAN7	non_PAR	Ast	female_only	X	38562113	rs5963512	G	A	0.092827	0.0902778	0.103704	0.530286	0.0801045	2.19225e-10	288
TSPAN7	non_PAR	Ast	female_only	X	38562757	rs34913508	G	T	0.105485	0.100694	0.125926	0.479082	0.07386	4.70262e-10	288
TSPAN7	non_PAR	Ast	female_only	X	38563296	rs5963069	A	G	0.0984529	0.0954861	0.111111	0.467243	0.0752098	2.1749e-09	288
TSPAN7	non_PAR	Ast	female_only	X	38563764	rs5963513	A	T	0.0787623	0.0763889	0.0888889	0.472516	0.0843406	5.58406e-08	288
TSPAN7	non_PAR	Ast	female_only	X	38567833	rs5963514	G	T	0.0815752	0.0798611	0.0888889	0.436734	0.0838039	3.93559e-07	288
TSPAN7	non_PAR	Ast	female_only	X	38569783	rs6608970	G	A	0.101266	0.0954861	0.125926	0.460242	0.0761324	5.41988e-09	288
TSPAN7	non_PAR	Ast	female_only	X	38574739	rs12014502	A	T	0.100141	0.0972222	0.112782	0.454312	0.0757654	7.05862e-09	288
TSPAN7	non_PAR	Ast	female_only	X	38574867	rs72620796	C	T	0.0829817	0.0815972	0.0888889	0.458401	0.0824639	6.97959e-08	288
TSPAN7	non_PAR	Ast	female_only	X	38579761	rs6520514	T	A	0.106892	0.100694	0.133333	0.43429	0.0734052	1.08283e-08	288
TSPAN7	non_PAR	Ast	female_only	X	38595259	rs5963516	G	A	0.0916784	0.0885417	0.105263	0.44172	0.0760791	1.94089e-08	288
TSPAN7	non_PAR	Ast	female_only	X	38603213	rs6610160	A	G	0.092827	0.0885417	0.111111	0.44172	0.0760791	1.94089e-08	288
TSPAN7	non_PAR	Ast	female_only	X	38610130	rs2223151	A	G	0.0987306	0.09375	0.120301	0.45666	0.0749017	4.09864e-09	288
TSPAN7	non_PAR	Ast	female_only	X	38610491	rs5963519	C	T	0.0788732	0.078125	0.0820896	0.433289	0.0822289	2.96654e-07	288
VEGFD	non_PAR	Ast	female_only	X	15476672	rs5978728	T	G	0.720113	0.711806	0.755556	0.324665	0.0619297	3.38244e-07	288
VEGFD	non_PAR	Ast	female_only	X	15477683	rs34781767	G	GT	0.716524	0.711806	0.738095	0.324665	0.0619297	3.38244e-07	288
VEGFD	non_PAR	Ast	female_only	X	15477945	rs1983287	T	C	0.719718	0.711806	0.753731	0.324665	0.0619297	3.38244e-07	288
VEGFD	non_PAR	Ast	female_only	X	15478149	rs1983286	C	T	0.719718	0.711806	0.753731	0.324665	0.0619297	3.38244e-07	288
VEGFD	non_PAR	Ast	female_only	X	15482480	rs10642150	T	TTC	0.721127	0.713542	0.753731	0.322609	0.0623919	4.79314e-07	288
VEGFD	non_PAR	Ast	female_only	X	15484239	rs4830956	T	C	0.719718	0.711806	0.753731	0.324665	0.0619297	3.38244e-07	288
VEGFD	non_PAR	Ast	female_only	X	15486076	rs6527613	A	G	0.720113	0.711806	0.755556	0.324665	0.0619297	3.38244e-07	288
VEGFD	non_PAR	Ast	female_only	X	15486413	rs4830957	G	C	0.719718	0.711806	0.753731	0.324665	0.0619297	3.38244e-07	288
VEGFD	non_PAR	Ast	female_only	X	15486649	rs4830959	C	G	0.716102	0.708333	0.75	0.322158	0.0621568	4.51669e-07	288
VEGFD	non_PAR	Ast	female_only	X	15486650	rs4830960	A	C	0.716102	0.708333	0.75	0.322158	0.0621568	4.51669e-07	288
VEGFD	non_PAR	Ast	female_only	X	15486947	rs4830961	T	C	0.719718	0.711806	0.753731	0.324665	0.0619297	3.38244e-07	288
VEGFD	non_PAR	Ast	female_only	X	15488226	rs4830540	T	C	0.719323	0.711806	0.75188	0.324665	0.0619297	3.38244e-07	288
VEGFD	non_PAR	Ast	female_only	X	15490906	rs925653	A	G	0.673699	0.670139	0.688889	0.358582	0.0591936	5.06536e-09	288
VEGFD	non_PAR	Ast	female_only	X	15491577	rs908005	T	C	0.673699	0.670139	0.688889	0.358582	0.0591936	5.06536e-09	288
VEGFD	non_PAR	Ast	female_only	X	15493289	rs2271550	A	C	0.672316	0.668403	0.689394	0.362185	0.0590943	3.44009e-09	288
VEGFD	non_PAR	Ast	female_only	X	15494611	rs3827466	A	G	0.676512	0.673611	0.688889	0.354449	0.0591193	7.08973e-09	288
VEGFD	non_PAR	Ast	female_only	X	15498851	rs6527616	A	G	0.661041	0.657986	0.674074	0.375378	0.0580143	5.14612e-10	288
VEGFD	non_PAR	Ast	female_only	X	15510246	rs979848	T	A	0.633803	0.631944	0.641791	0.333073	0.0609344	1.11622e-07	288
VEGFD	non_PAR	Ast	female_only	X	15515233	rs1849701	G	A	0.631876	0.630208	0.639098	0.331039	0.0609099	1.3056e-07	288
VEGFD	non_PAR	Ast	female_only	X	15525037	rs4830965	A	G	0.629055	0.626736	0.639098	0.321622	0.0614509	3.52858e-07	288
VEGFD	non_PAR	Ast	female_only	X	15525038	rs4830966	A	G	0.629055	0.626736	0.639098	0.321622	0.0614509	3.52858e-07	288
ZC3H12B	non_PAR	Ast	female_only	X	64078730	rs139868578	T	A	0.0337553	0.03125	0.0444444	-1.09884	0.171101	6.76005e-10	288
ZC3H12B	non_PAR	Ast	female_only	X	64263973	rs143954082	A	G	0.0337553	0.03125	0.0444444	-1.09884	0.171101	6.76005e-10	288
ZC3H12B	non_PAR	Ast	female_only	X	64622720	rs148630397	T	C	0.0309423	0.0295139	0.037037	-1.22115	0.173838	2.04174e-11	288
ZC3H12B	non_PAR	Ast	female_only	X	64706368	rs188809821	C	T	0.0309423	0.0295139	0.037037	-1.16297	0.176146	2.42577e-10	288
ZC3H12B	non_PAR	Ast	female_only	X	64765041	rs151162351	C	T	0.0295775	0.0295139	0.0298507	-1.22115	0.173838	2.04174e-11	288
ZC3H12B	non_PAR	Ast	female_only	X	65034790	rs187780677	C	G	0.0295359	0.0277778	0.037037	-1.23664	0.179675	4.7446e-11	288
ZC3H12B	non_PAR	Ast	female_only	X	65283115	rs145762428	C	T	0.0309423	0.0295139	0.037037	-1.22115	0.173838	2.04174e-11	288
ZC3H12B	non_PAR	Ast	female_only	X	65346726	rs137890162	C	A	0.0295775	0.0295139	0.0298507	-1.22115	0.173838	2.04174e-11	288
ZC3H12B	non_PAR	Ast	female_only	X	65842547	rs141639747	C	G	0.0295359	0.0260417	0.0444444	-1.18902	0.186434	8.6814e-10	288
ZC3H12B	non_PAR	Ast	female_only	X	65863405	rs147154263	G	T	0.0309423	0.0277778	0.0444444	-1.1735	0.179968	3.87053e-10	288
ZC3H12B	non_PAR	Ast	female_only	X	65875796	rs138597444	C	T	0.0309423	0.0277778	0.0444444	-1.1735	0.179968	3.87053e-10	288
ZMAT1	non_PAR	Ast	female_only	X	101766156	rs12013751	T	A	0.442254	0.442708	0.440299	-0.187943	0.037522	1.03805e-06	288
ZMAT1	non_PAR	Ast	female_only	X	101768769	rs59276461	C	G	0.442254	0.442708	0.440299	-0.187943	0.037522	1.03805e-06	288
ZMAT1	non_PAR	Ast	female_only	X	101790662	rs5944885	G	T	0.443662	0.442708	0.447761	-0.187943	0.037522	1.03805e-06	288
ZMAT1	non_PAR	Ast	female_only	X	101791647	rs5944887	A	G	0.441467	0.442708	0.43609	-0.187943	0.037522	1.03805e-06	288
ZMAT1	non_PAR	Ast	female_only	X	101803703	rs199604763	AGGAAGGAG	A	0.435277	0.440972	0.409449	-0.191402	0.0377373	7.69751e-07	288
ZMAT1	non_PAR	Ast	female_only	X	101863484	rs5986869	T	C	0.44507	0.446181	0.440299	-0.190444	0.0374771	7.35089e-07	288
ZMAT1	non_PAR	Ast	female_only	X	101907921	rs7889374	A	G	0.48237	0.487847	0.458647	-0.196026	0.037118	2.79911e-07	288
ZMAT1	non_PAR	Ast	female_only	X	101915292	rs57645632	T	TGTCAAAACTGTTATTCA	0.473759	0.480903	0.44186	-0.199755	0.0373327	1.98646e-07	288
ZMAT1	non_PAR	Ast	female_only	X	101922679	rs11092351	A	G	0.486639	0.489583	0.474074	-0.193924	0.0369579	3.30598e-07	288
ZMAT1	non_PAR	Ast	female_only	X	101933637	rs62602110	G	T	0.483099	0.487847	0.462687	-0.196026	0.037118	2.79911e-07	288
ZMAT1	non_PAR	Ast	female_only	X	101934108	chrX:101934108:CCTT:C	CCTT	C	0.481638	0.487847	0.454545	-0.196026	0.037118	2.79911e-07	288
ZMAT1	non_PAR	Ast	female_only	X	101934401	rs5944789	C	G	0.483826	0.487847	0.466667	-0.196026	0.037118	2.79911e-07	288
ZMAT1	non_PAR	Ast	female_only	X	101937543	chrX:101937543:A:*	A	*	0.404795	0.392361	0.458647	-0.174539	0.0328539	2.39806e-07	288
ZMAT1	non_PAR	Ast	female_only	X	101938410	rs5986814	A	T	0.483051	0.487847	0.462121	-0.196026	0.037118	2.79911e-07	288
ZMAT1	non_PAR	Ast	female_only	X	101938760	rs7876976	A	G	0.483099	0.487847	0.462687	-0.196026	0.037118	2.79911e-07	288
ZMAT1	non_PAR	Ast	female_only	X	101948176	rs2001042	A	C	0.48237	0.487847	0.458647	-0.196026	0.037118	2.79911e-07	288
ZMAT1	non_PAR	Ast	female_only	X	101951240	rs7876310	G	A	0.483826	0.487847	0.466667	-0.196026	0.037118	2.79911e-07	288
ZMAT1	non_PAR	Ast	female_only	X	101952661	rs5944905	A	C	0.483826	0.487847	0.466667	-0.196026	0.037118	2.79911e-07	288
ZMAT1	non_PAR	Ast	female_only	X	101970258	rs10855477	C	A	0.483826	0.487847	0.466667	-0.196026	0.037118	2.79911e-07	288
ZMAT1	non_PAR	Ast	female_only	X	101970889	rs11092353	G	C	0.483826	0.487847	0.466667	-0.196026	0.037118	2.79911e-07	288
ZMAT1	non_PAR	Ast	female_only	X	101971929	rs62602144	C	T	0.484507	0.487847	0.470149	-0.196026	0.037118	2.79911e-07	288
ZMAT1	non_PAR	Ast	female_only	X	101973576	rs4604625	G	A	0.483826	0.487847	0.466667	-0.196026	0.037118	2.79911e-07	288
ZMAT1	non_PAR	Ast	female_only	X	101975609	rs5944919	C	T	0.483099	0.487847	0.462687	-0.196026	0.037118	2.79911e-07	288
ZMAT1	non_PAR	Ast	female_only	X	101979800	rs4521934	C	T	0.483826	0.487847	0.466667	-0.196172	0.0372943	3.1032e-07	288
ZMAT1	non_PAR	Ast	female_only	X	101986994	rs5944803	G	A	0.483099	0.487847	0.462687	-0.196026	0.037118	2.79911e-07	288
ZMAT1	non_PAR	Ast	female_only	X	101995184	rs111264642	C	G	0.483099	0.487847	0.462687	-0.196026	0.037118	2.79911e-07	288
ZMAT1	non_PAR	Ast	female_only	X	101998105	chrX:101998105:AC:A	AC	A	0.483099	0.487847	0.462687	-0.196026	0.037118	2.79911e-07	288
ZMAT1	non_PAR	Ast	female_only	X	101998491	rs13440847	G	T	0.483099	0.487847	0.462687	-0.196026	0.037118	2.79911e-07	288
ZMAT1	non_PAR	Ast	female_only	X	102000515	rs5944930	A	G	0.48232	0.487847	0.458015	-0.196026	0.037118	2.79911e-07	288
ZMAT1	non_PAR	Ast	female_only	X	102003341	rs5944808	G	T	0.483826	0.487847	0.466667	-0.196026	0.037118	2.79911e-07	288
ZMAT1	non_PAR	Ast	female_only	X	102003463	rs5944809	G	A	0.48378	0.487847	0.466165	-0.196026	0.037118	2.79911e-07	288
ZMAT1	non_PAR	Ast	female_only	X	102004268	rs2363645	C	G	0.48237	0.487847	0.458647	-0.196026	0.037118	2.79911e-07	288
ZMAT1	non_PAR	Ast	female_only	X	102006687	rs5944936	T	C	0.483099	0.487847	0.462687	-0.196026	0.037118	2.79911e-07	288
ZMAT1	non_PAR	Ast	female_only	X	102006936	rs5986819	T	C	0.48237	0.486111	0.466165	-0.197908	0.0371903	2.29504e-07	288
ZMAT1	non_PAR	Ast	female_only	X	102007036	rs5986820	A	T	0.48378	0.487847	0.466165	-0.196026	0.037118	2.79911e-07	288
ZMAT1	non_PAR	Ast	female_only	X	102007377	rs5944937	A	G	0.48237	0.487847	0.458647	-0.196026	0.037118	2.79911e-07	288
ZMAT1	non_PAR	Ast	female_only	X	102007590	rs5944938	G	A	0.482419	0.486111	0.466667	-0.193497	0.0370014	3.60396e-07	288
ZMAT1	non_PAR	Ast	female_only	X	102008936	rs5944940	C	T	0.48378	0.489583	0.458647	-0.1951	0.0370169	2.94822e-07	288
ZMAT1	non_PAR	Ast	female_only	X	102009361	rs143310476	GA	G	0.480905	0.487847	0.450382	-0.196026	0.037118	2.79911e-07	288
ZMAT1	non_PAR	Ast	female_only	X	102009703	rs12009338	C	T	0.483826	0.487847	0.466667	-0.196026	0.037118	2.79911e-07	288
ZMAT1	non_PAR	Ast	female_only	X	102010447	rs5986821	A	T	0.483099	0.487847	0.462687	-0.196026	0.037118	2.79911e-07	288
ZMAT1	non_PAR	Ast	female_only	X	102010526	rs5986822	C	T	0.48237	0.486111	0.466165	-0.193497	0.0370014	3.60396e-07	288
ZMAT1	non_PAR	Ast	female_only	X	102011283	rs5944942	G	A	0.48237	0.487847	0.458647	-0.196026	0.037118	2.79911e-07	288
ZMAT1	non_PAR	Ast	female_only	X	102011713	rs5944943	G	A	0.480959	0.486111	0.458647	-0.194008	0.0369709	3.29906e-07	288
ZMAT1	non_PAR	Ast	female_only	X	102013033	rs5944813	G	T	0.481638	0.487847	0.454545	-0.196026	0.037118	2.79911e-07	288
ZMAT1	non_PAR	Ast	female_only	X	102013424	rs2858280	G	A	0.484507	0.487847	0.470149	-0.196026	0.037118	2.79911e-07	288
ZMAT1	non_PAR	Ast	female_only	X	102014048	rs2858349	T	C	0.48378	0.487847	0.466165	-0.196026	0.037118	2.79911e-07	288
ZMAT1	non_PAR	Ast	female_only	X	102014667	rs2858358	T	C	0.48378	0.487847	0.466165	-0.196026	0.037118	2.79911e-07	288
ZMAT1	non_PAR	Ast	female_only	X	102014680	rs2858359	T	C	0.484507	0.487847	0.470149	-0.196026	0.037118	2.79911e-07	288
ZMAT1	non_PAR	Ast	female_only	X	102015220	rs2858367	A	C	0.483099	0.487847	0.462687	-0.196026	0.037118	2.79911e-07	288
ZMAT1	non_PAR	Ast	female_only	X	102017519	rs2213392	G	T	0.48169	0.486111	0.462687	-0.201288	0.0371145	1.38261e-07	288
ZMAT1	non_PAR	Ast	female_only	X	102017761	rs2227052	T	C	0.483826	0.487847	0.466667	-0.196026	0.037118	2.79911e-07	288
ZMAT1	non_PAR	Ast	female_only	X	102017943	rs2858391	A	G	0.48237	0.487847	0.458647	-0.196026	0.037118	2.79911e-07	288
ZMAT1	non_PAR	Ast	female_only	X	102018036	rs2858392	T	C	0.483099	0.487847	0.462687	-0.196026	0.037118	2.79911e-07	288
ZMAT1	non_PAR	Ast	female_only	X	102018609	rs2157176	A	C	0.479433	0.487847	0.44186	-0.196026	0.037118	2.79911e-07	288
ZMAT1	non_PAR	Ast	female_only	X	102019254	rs2858394	T	G	0.484507	0.487847	0.470149	-0.196026	0.037118	2.79911e-07	288
ZMAT1	non_PAR	Ast	female_only	X	102020345	rs16368	C	CAGA	0.480959	0.486111	0.458647	-0.190861	0.0370983	5.43238e-07	288
ZMAT1	non_PAR	Ast	female_only	X	102020755	rs1156499	A	G	0.483099	0.487847	0.462687	-0.196026	0.037118	2.79911e-07	288
ZMAT1	non_PAR	Ast	female_only	X	102021513	rs2858396	T	A	0.48237	0.487847	0.458647	-0.196026	0.037118	2.79911e-07	288
ZMAT1	non_PAR	Ast	female_only	X	102021565	rs2858397	A	G	0.483099	0.487847	0.462687	-0.196026	0.037118	2.79911e-07	288
ZMAT1	non_PAR	Ast	female_only	X	102021922	rs2858282	C	T	0.483099	0.487847	0.462687	-0.196026	0.037118	2.79911e-07	288
ZMAT1	non_PAR	Ast	female_only	X	102023006	rs2858398	A	G	0.481638	0.487847	0.454545	-0.196026	0.037118	2.79911e-07	288
ZMAT1	non_PAR	Ast	female_only	X	102023816	rs2227054	C	T	0.48237	0.487847	0.458647	-0.196026	0.037118	2.79911e-07	288
ZMAT1	non_PAR	Ast	female_only	X	102024471	rs2858350	T	C	0.483826	0.487847	0.466667	-0.196026	0.037118	2.79911e-07	288
ZMAT1	non_PAR	Ast	female_only	X	102024987	rs2858285	C	T	0.483099	0.487847	0.462687	-0.196026	0.037118	2.79911e-07	288
ZMAT1	non_PAR	Ast	female_only	X	102026462	rs2858352	T	C	0.48237	0.487847	0.458647	-0.196026	0.037118	2.79911e-07	288
ZMAT1	non_PAR	Ast	female_only	X	102026751	rs2858353	A	G	0.481638	0.487847	0.454545	-0.196026	0.037118	2.79911e-07	288
ZMAT1	non_PAR	Ast	female_only	X	102027355	rs2858286	G	T	0.480226	0.486111	0.454545	-0.19461	0.0372327	3.64998e-07	288
ZMAT1	non_PAR	Ast	female_only	X	102027920	rs2858354	T	C	0.483099	0.487847	0.462687	-0.196026	0.037118	2.79911e-07	288
ZMAT1	non_PAR	Ast	female_only	X	102028300	rs2858355	G	C	0.48237	0.487847	0.458647	-0.196026	0.037118	2.79911e-07	288
ZMAT1	non_PAR	Ast	female_only	X	102028996	rs2858357	T	C	0.483099	0.487847	0.462687	-0.196026	0.037118	2.79911e-07	288
ZMAT1	non_PAR	Ast	female_only	X	102029564	rs2858360	A	G	0.48169	0.486111	0.462687	-0.19668	0.0372488	2.81242e-07	288
ZMAT1	non_PAR	Ast	female_only	X	102030296	rs2858362	G	A	0.480959	0.486111	0.458647	-0.197493	0.0372193	2.47474e-07	288
ZMAT1	non_PAR	Ast	female_only	X	102030369	rs2858363	G	A	0.483099	0.487847	0.462687	-0.196026	0.037118	2.79911e-07	288
ZMAT1	non_PAR	Ast	female_only	X	102030866	rs2213396	A	G	0.478014	0.486111	0.44186	-0.201288	0.0371145	1.38261e-07	288
ZMAT1	non_PAR	Ast	female_only	X	102030982	rs2227055	G	A	0.483099	0.487847	0.462687	-0.196026	0.037118	2.79911e-07	288
ZMAT1	non_PAR	Ast	female_only	X	102031017	rs2858365	G	A	0.483826	0.487847	0.466667	-0.196026	0.037118	2.79911e-07	288
ZMAT1	non_PAR	Ast	female_only	X	102031225	rs57363994	C	CAAATTGGAT	0.464849	0.477431	0.404959	-0.204798	0.037796	1.41723e-07	288
ZMAT1	non_PAR	Ast	female_only	X	102032259	rs2516005	C	T	0.483099	0.487847	0.462687	-0.196026	0.037118	2.79911e-07	288
ZMAT1	non_PAR	Ast	female_only	X	102032516	rs12398071	G	T	0.483099	0.487847	0.462687	-0.196026	0.037118	2.79911e-07	288
ZMAT1	non_PAR	Ast	female_only	X	102032958	rs5986799	T	C	0.474432	0.480903	0.445312	-0.194537	0.0381586	6.7936e-07	288
ZMAT1	non_PAR	Ast	female_only	X	102032963	rs5986800	C	A	0.474432	0.480903	0.445312	-0.194537	0.0381586	6.7936e-07	288
ZMAT1	non_PAR	Ast	female_only	X	102033186	rs139440167	G	C	0.477337	0.484375	0.446154	-0.195195	0.0371361	3.16279e-07	288
ZMAT1	non_PAR	Ast	female_only	X	102033188	rs149670236	T	A	0.477337	0.484375	0.446154	-0.195195	0.0371361	3.16279e-07	288
ZMAT1	non_PAR	Ast	female_only	X	102033395	rs79750391	C	T	0.482419	0.486111	0.466667	-0.193286	0.0373339	4.64451e-07	288
ZMAT1	non_PAR	Ast	female_only	X	102034120	rs3021170	A	G	0.483826	0.487847	0.466667	-0.196026	0.037118	2.79911e-07	288
ZMAT1	non_PAR	Ast	female_only	X	102034826	rs147023216	G	A	0.480959	0.486111	0.458647	-0.197493	0.0372193	2.47474e-07	288
ZMAT1	non_PAR	Ast	female_only	X	102034847	rs76388436	C	T	0.48237	0.487847	0.458647	-0.196026	0.037118	2.79911e-07	288
ZMAT1	non_PAR	Ast	female_only	X	102035246	rs139134643	T	C	0.481586	0.487847	0.453846	-0.196026	0.037118	2.79911e-07	288
ZMAT1	non_PAR	Ast	female_only	X	102035270	rs149951014	T	C	0.48227	0.487847	0.457364	-0.196026	0.037118	2.79911e-07	288
ZMAT1	non_PAR	Ast	female_only	X	102036231	rs143381782	G	C	0.48237	0.487847	0.458647	-0.196026	0.037118	2.79911e-07	288
ZMAT1	non_PAR	Ast	female_only	X	102037109	rs6523595	T	C	0.483099	0.487847	0.462687	-0.196026	0.037118	2.79911e-07	288
ZMAT1	non_PAR	Ast	female_only	X	102037164	rs6523596	C	T	0.483826	0.487847	0.466667	-0.196026	0.037118	2.79911e-07	288
ZMAT1	non_PAR	Ast	female_only	X	102037956	rs2858295	T	C	0.484507	0.487847	0.470149	-0.196026	0.037118	2.79911e-07	288
ZMAT1	non_PAR	Ast	female_only	X	102038276	rs2858296	A	C	0.482419	0.486111	0.466667	-0.19461	0.0372327	3.64998e-07	288
ZMAT1	non_PAR	Ast	female_only	X	102038888	rs3135193	G	A	0.483826	0.487847	0.466667	-0.196026	0.037118	2.79911e-07	288
ZMAT1	non_PAR	Ast	female_only	X	102039149	rs2858368	C	T	0.483826	0.487847	0.466667	-0.196026	0.037118	2.79911e-07	288
ZMAT1	non_PAR	Ast	female_only	X	102039459	rs2858369	C	A	0.48378	0.487847	0.466165	-0.196026	0.037118	2.79911e-07	288
ZMAT1	non_PAR	Ast	female_only	X	102041823	rs2858371	C	T	0.483099	0.487847	0.462687	-0.196026	0.037118	2.79911e-07	288
ZMAT1	non_PAR	Ast	female_only	X	102042738	rs2858373	G	T	0.48232	0.487847	0.458015	-0.196026	0.037118	2.79911e-07	288
ZMAT1	non_PAR	Ast	female_only	X	102044336	rs2858374	C	T	0.48237	0.487847	0.458647	-0.196026	0.037118	2.79911e-07	288
ZMAT1	non_PAR	Ast	female_only	X	102044802	rs2858297	A	C	0.483826	0.487847	0.466667	-0.196026	0.037118	2.79911e-07	288
ZMAT1	non_PAR	Ast	female_only	X	102044846	rs2858375	T	G	0.483826	0.487847	0.466667	-0.196026	0.037118	2.79911e-07	288
ZMAT1	non_PAR	Ast	female_only	X	102045381	rs2858298	A	T	0.483099	0.487847	0.462687	-0.196026	0.037118	2.79911e-07	288
ZMAT1	non_PAR	Ast	female_only	X	102045703	rs1119907	A	G	0.483099	0.487847	0.462687	-0.196026	0.037118	2.79911e-07	288
ZMAT1	non_PAR	Ast	female_only	X	102046803	rs5944826	T	G	0.483826	0.487847	0.466667	-0.196026	0.037118	2.79911e-07	288
ZMAT1	non_PAR	Ast	female_only	X	102047293	rs2858299	G	T	0.48378	0.486111	0.473684	-0.198774	0.0371138	1.93678e-07	288
ZMAT1	non_PAR	Ast	female_only	X	102048010	rs4255315	T	G	0.483734	0.489583	0.458015	-0.193924	0.0369579	3.30598e-07	288
ZMAT1	non_PAR	Ast	female_only	X	102048043	rs4542113	T	C	0.480959	0.486111	0.458647	-0.198774	0.0371138	1.93678e-07	288
ZMAT1	non_PAR	Ast	female_only	X	102048540	rs9723536	A	G	0.476529	0.486111	0.433071	-0.198616	0.0371961	2.09739e-07	288
ZMAT1	non_PAR	Ast	female_only	X	102050162	rs4398601	T	C	0.478693	0.487847	0.4375	-0.196026	0.037118	2.79911e-07	288
ZMAT1	non_PAR	Ast	female_only	X	102051473	rs2262944	G	C	0.474432	0.480903	0.445312	-0.197261	0.03775	3.67519e-07	288
ZMAT1	non_PAR	Ast	female_only	X	102051474	rs2363647	C	T	0.474432	0.480903	0.445312	-0.197261	0.03775	3.67519e-07	288
ZMAT1	non_PAR	Ast	female_only	X	102051482	rs2262945	T	C	0.477273	0.482639	0.453125	-0.195099	0.0375831	4.3418e-07	288
ZMAT1	non_PAR	Ast	female_only	X	102051639	rs2363648	T	C	0.483099	0.487847	0.462687	-0.196026	0.037118	2.79911e-07	288
ZMAT1	non_PAR	Ast	female_only	X	102052482	rs2858382	A	G	0.486601	0.489583	0.473684	-0.193924	0.0369579	3.30598e-07	288
ZMAT1	non_PAR	Ast	female_only	X	102052679	rs2858384	G	T	0.483826	0.487847	0.466667	-0.196026	0.037118	2.79911e-07	288
ZMAT1	non_PAR	Ast	female_only	X	102052976	rs2858386	G	T	0.483099	0.487847	0.462687	-0.196026	0.037118	2.79911e-07	288
ZMAT1	non_PAR	Ast	female_only	X	102053883	rs1120950	T	G	0.486639	0.489583	0.474074	-0.193924	0.0369579	3.30598e-07	288
ZMAT1	non_PAR	Ast	female_only	X	102054867	rs5944977	A	T	0.483099	0.487847	0.462687	-0.196026	0.037118	2.79911e-07	288
ZMAT1	non_PAR	Ast	female_only	X	102055154	rs5944978	C	A	0.480226	0.486111	0.454545	-0.19668	0.0372488	2.81242e-07	288
ZMAT1	non_PAR	Ast	female_only	X	102055876	rs5986836	C	A	0.482419	0.486111	0.466667	-0.189915	0.0369794	5.67401e-07	288
ZMAT1	non_PAR	Ast	female_only	X	102056167	rs58212456	GTTGT	G	0.478754	0.486111	0.446154	-0.194214	0.037096	3.50058e-07	288
ZMAT1	non_PAR	Ast	female_only	X	102056311	rs59115998	T	A	0.483099	0.487847	0.462687	-0.196026	0.037118	2.79911e-07	288
ZMAT1	non_PAR	Ast	female_only	X	102056894	rs12392580	C	A	0.483099	0.487847	0.462687	-0.196026	0.037118	2.79911e-07	288
ZMAT1	non_PAR	Ast	female_only	X	102057059	rs76596461	T	G	0.48232	0.489583	0.450382	-0.192213	0.0369856	4.22105e-07	288
ZMAT1	non_PAR	Ast	female_only	X	102057557	rs12012334	G	A	0.481013	0.484375	0.466667	-0.197856	0.0372356	2.38572e-07	288
ZMAT1	non_PAR	Ast	female_only	X	102058130	rs5986802	A	T	0.483826	0.487847	0.466667	-0.196026	0.037118	2.79911e-07	288
ZMAT1	non_PAR	Ast	female_only	X	102058695	rs5944979	T	G	0.482419	0.486111	0.466667	-0.198774	0.0371138	1.93678e-07	288
ZMAT1	non_PAR	Ast	female_only	X	102058707	rs5944980	C	A	0.482419	0.486111	0.466667	-0.198774	0.0371138	1.93678e-07	288
ZMAT1	non_PAR	Ast	female_only	X	102058929	rs5944831	T	A	0.483099	0.487847	0.462687	-0.196026	0.037118	2.79911e-07	288
ZMAT1	non_PAR	Ast	female_only	X	102060545	rs5944832	C	T	0.479549	0.484375	0.458647	-0.190551	0.0371112	5.70427e-07	288
ZMAT1	non_PAR	Ast	female_only	X	102060764	rs5944982	T	C	0.481638	0.487847	0.454545	-0.196026	0.037118	2.79911e-07	288
ZMAT1	non_PAR	Ast	female_only	X	102062830	rs5944983	G	C	0.483051	0.487847	0.462121	-0.196026	0.037118	2.79911e-07	288
ZMAT1	non_PAR	Ast	female_only	X	102063570	rs61072225	C	T	0.481638	0.487847	0.454545	-0.196026	0.037118	2.79911e-07	288
ZMAT1	non_PAR	Ast	female_only	X	102065578	rs5944835	C	G	0.488045	0.491319	0.474074	-0.192292	0.0371943	4.81083e-07	288
ZMAT1	non_PAR	Ast	female_only	X	102066883	rs5944986	T	C	0.483099	0.487847	0.462687	-0.196026	0.037118	2.79911e-07	288
ZMAT1	non_PAR	Ast	female_only	X	102068886	rs5944837	T	A	0.483099	0.487847	0.462687	-0.196026	0.037118	2.79911e-07	288
ZMAT1	non_PAR	Ast	female_only	X	102069890	rs59364010	T	C	0.483826	0.487847	0.466667	-0.196026	0.037118	2.79911e-07	288
ZMAT1	non_PAR	Ast	female_only	X	102075823	rs66998073	A	G	0.483051	0.487847	0.462121	-0.196026	0.037118	2.79911e-07	288
ZMAT1	non_PAR	Ast	female_only	X	102085182	rs5986840	C	T	0.492958	0.496528	0.477612	-0.192817	0.037075	4.14457e-07	288
ZMAT1	non_PAR	Ast	female_only	X	102096602	rs7882358	C	T	0.490141	0.494792	0.470149	-0.194122	0.0372458	3.92527e-07	288
ZMAT1	non_PAR	Ast	female_only	X	102112901	rs5944847	G	C	0.493653	0.498264	0.473684	-0.190823	0.0369209	4.84596e-07	288
ZMAT1	non_PAR	Ast	female_only	X	102113113	rs5945018	A	G	0.492938	0.498264	0.469697	-0.190823	0.0369209	4.84596e-07	288
ZMAT1	non_PAR	Ast	female_only	X	102114186	rs57040406	A	ATG	0.492958	0.496528	0.477612	-0.191274	0.0370358	4.93696e-07	288
ZMAT1	non_PAR	Ast	female_only	X	102114862	rs5986842	C	T	0.494366	0.498264	0.477612	-0.190823	0.0369209	4.84596e-07	288
ZMAT1	non_PAR	Ast	female_only	X	102116077	rs146737100	AC	A	0.495063	0.498264	0.481203	-0.190823	0.0369209	4.84596e-07	288
ZMAT1	non_PAR	Ast	female_only	X	102118214	rs7066706	A	G	0.495775	0.498264	0.485075	-0.190823	0.0369209	4.84596e-07	288
ZMAT1	non_PAR	Ast	female_only	X	102118929	rs5945024	T	C	0.495063	0.498264	0.481203	-0.190823	0.0369209	4.84596e-07	288
ZMAT1	non_PAR	Ast	female_only	X	102119409	rs7880896	G	A	0.492938	0.498264	0.469697	-0.190823	0.0369209	4.84596e-07	288
ZMAT1	non_PAR	Ast	female_only	X	102120170	rs5945025	G	A	0.494366	0.498264	0.477612	-0.190823	0.0369209	4.84596e-07	288
ZMAT1	non_PAR	Ast	female_only	X	102120879	rs5986844	A	G	0.494366	0.498264	0.477612	-0.190823	0.0369209	4.84596e-07	288
ZMAT1	non_PAR	Ast	female_only	X	102121677	rs5945027	C	T	0.495077	0.498264	0.481481	-0.190823	0.0369209	4.84596e-07	288
ZMAT1	non_PAR	Ast	female_only	X	102123114	rs5944855	T	G	0.491549	0.496528	0.470149	-0.192817	0.037075	4.14457e-07	288
ZMAT1	non_PAR	Ast	female_only	X	102123688	rs60362798	TTGTG	T	0.486563	0.493056	0.458015	-0.199452	0.0371688	1.83997e-07	288
ZMAT1	non_PAR	Ast	female_only	X	102124965	rs62601543	G	T	0.487288	0.494792	0.454545	-0.197995	0.0370699	2.08257e-07	288
ZMAT1	non_PAR	Ast	female_only	X	102127956	rs66860907	CTTG	C	0.488701	0.493056	0.469697	-0.189147	0.0370603	6.61272e-07	288
ZMAT1	non_PAR	Ast	female_only	X	102130893	rs5986805	G	A	0.505666	0.506944	0.5	0.193296	0.0369058	3.46481e-07	288
ZMAT1	non_PAR	Ast	female_only	X	102130957	rs4898333	G	T	0.509142	0.506944	0.518519	0.193296	0.0369058	3.46481e-07	288
ZMAT1	non_PAR	Ast	female_only	X	102133737	rs5945033	T	C	0.507736	0.505208	0.518519	0.195227	0.0370458	2.95808e-07	288
ZMAT1	non_PAR	Ast	female_only	X	102139669	rs2001045	A	C	0.508451	0.506944	0.514925	0.193296	0.0369058	3.46481e-07	288
ZMAT1	non_PAR	Ast	female_only	X	102143112	rs5986847	T	C	0.511955	0.508681	0.525926	0.195313	0.0370593	2.95216e-07	288
ZMAT1	non_PAR	Ast	female_only	X	102144053	rs2105853	C	T	0.511955	0.508681	0.525926	0.195313	0.0370593	2.95216e-07	288
ZMAT1	non_PAR	Ast	female_only	X	102144326	rs4898335	G	C	0.509142	0.506944	0.518519	0.193296	0.0369058	3.46481e-07	288
ZMAT1	non_PAR	Ast	female_only	X	102145766	rs55668384	G	GTTGT	0.501425	0.503472	0.492063	0.194788	0.0372128	3.51779e-07	288
ZMAT1	non_PAR	Ast	female_only	X	102148897	rs7053189	A	G	0.509859	0.506944	0.522388	0.193296	0.0369058	3.46481e-07	288
ZMAT1	non_PAR	Ast	female_only	X	102150592	rs5986850	C	T	0.511955	0.508681	0.525926	0.195313	0.0370593	2.95216e-07	288
ZMAT1	non_PAR	Ast	female_only	X	102152749	rs10855492	T	C	0.511955	0.510417	0.518519	0.190716	0.0372418	6.08808e-07	288
ZMAT1	non_PAR	Ast	female_only	X	102152929	rs11798190	A	G	0.511268	0.510417	0.514925	0.190716	0.0372418	6.08808e-07	288
ZMAT1	non_PAR	Ast	female_only	X	102153058	rs11798249	G	A	0.511268	0.510417	0.514925	0.190716	0.0372418	6.08808e-07	288
ZMAT1	non_PAR	Ast	female_only	X	102155805	rs929009	G	C	0.511268	0.510417	0.514925	0.190716	0.0372418	6.08808e-07	288
ZMAT1	non_PAR	Ast	female_only	X	102156023	rs6621362	T	C	0.511955	0.510417	0.518519	0.190716	0.0372418	6.08808e-07	288
ZMAT1	non_PAR	Ast	female_only	X	102156275	rs6621363	A	C	0.511955	0.510417	0.518519	0.190716	0.0372418	6.08808e-07	288
ZMAT1	non_PAR	Ast	female_only	X	102159220	rs4898339	T	C	0.511268	0.510417	0.514925	0.190716	0.0372418	6.08808e-07	288
ZMAT1	non_PAR	Ast	female_only	X	102159348	rs4898328	A	G	0.511268	0.510417	0.514925	0.190716	0.0372418	6.08808e-07	288
ZMAT1	non_PAR	Ast	female_only	X	102159650	rs55952848	C	CAG	0.509859	0.508681	0.514925	0.19262	0.0373833	5.23106e-07	288
ZMAT1	non_PAR	Ast	female_only	X	102161373	rs6616358	T	A	0.511955	0.510417	0.518519	0.190716	0.0372418	6.08808e-07	288
ZMAT1	non_PAR	Ast	female_only	X	102161616	rs2157120	T	A	0.511955	0.510417	0.518519	0.190716	0.0372418	6.08808e-07	288
ZMAT1	non_PAR	Ast	female_only	X	102163823	rs4898340	G	A	0.511955	0.510417	0.518519	0.190716	0.0372418	6.08808e-07	288
ZMAT1	non_PAR	Ast	female_only	X	102531655	rs5945882	A	T	0.488045	0.489583	0.481481	-0.197679	0.0375755	3.09179e-07	288
ZRSR2	non_PAR	Ast	female_only	X	15796127	rs5936056	G	C	0.723944	0.717014	0.753731	-0.587372	0.077731	7.89769e-13	288
ZRSR2	non_PAR	Ast	female_only	X	15799840	rs5980192	A	G	0.729577	0.71875	0.776119	-0.571567	0.0779411	3.14702e-12	288
ZRSR2	non_PAR	Ast	female_only	X	15802333	rs5934279	C	A	0.725352	0.717014	0.761194	-0.580707	0.0777915	1.39701e-12	288
ZRSR2	non_PAR	Ast	female_only	X	15808678	rs5934281	G	A	0.728169	0.71875	0.768657	-0.586523	0.0783217	1.20559e-12	288
ZRSR2	non_PAR	Ast	female_only	X	15809401	rs5980193	T	G	0.742938	0.734375	0.780303	-0.551338	0.0814531	9.2555e-11	288
ZRSR2	non_PAR	Ast	female_only	X	15825240	rs5936064	G	A	0.725852	0.717014	0.765625	-0.580707	0.0777915	1.39701e-12	288
ZRSR2	non_PAR	Ast	female_only	X	15828929	rs2189277	T	C	0.743662	0.734375	0.783582	-0.551338	0.0814531	9.2555e-11	288
ZRSR2	non_PAR	Ast	female_only	X	15836396	rs798177	A	G	0.738028	0.730903	0.768657	-0.554897	0.0807083	4.95336e-11	288
ZRSR2	non_PAR	Ast	female_only	X	15842711	rs798166	T	C	0.738028	0.730903	0.768657	-0.554897	0.0807083	4.95336e-11	288
ZRSR2	non_PAR	Ast	female_only	X	15849327	rs5936067	C	T	0.739069	0.730903	0.774436	-0.554897	0.0807083	4.95336e-11	288
ZRSR2	non_PAR	Ast	female_only	X	15851190	rs2040722	C	T	0.738397	0.730903	0.77037	-0.554897	0.0807083	4.95336e-11	288
ZRSR2	non_PAR	Ast	female_only	X	15862525	rs798146	T	C	0.734177	0.723958	0.777778	-0.532595	0.0798258	1.62398e-10	288
ZRSR2	non_PAR	Ast	female_only	X	15865992	rs798147	A	G	0.733803	0.723958	0.776119	-0.532595	0.0798258	1.62398e-10	288
ZRSR2	non_PAR	Ast	female_only	X	15875875	rs798156	C	G	0.733803	0.723958	0.776119	-0.532595	0.0798258	1.62398e-10	288
ZRSR2	non_PAR	Ast	female_only	X	15882205	rs798159	A	G	0.734177	0.723958	0.777778	-0.532595	0.0798258	1.62398e-10	288
ZRSR2	non_PAR	Ast	female_only	X	15887102	rs111812872	T	TCAG	0.727273	0.717014	0.773438	-0.531284	0.0798755	1.82886e-10	288
ZRSR2	non_PAR	Ast	female_only	X	15887104	rs3051773	T	A	0.727273	0.717014	0.773438	-0.531284	0.0798755	1.82886e-10	288
ZRSR2	non_PAR	Ast	female_only	X	15893906	rs6527649	A	G	0.735584	0.725694	0.777778	-0.536119	0.0802635	1.55493e-10	288
ZRSR2	non_PAR	Ast	female_only	X	15906825	rs798191	A	T	0.728551	0.717014	0.777778	-0.49568	0.0798321	2.21723e-09	288
ZRSR2	non_PAR	Ast	female_only	X	15907509	rs798193	A	C	0.729577	0.717014	0.783582	-0.49568	0.0798321	2.21723e-09	288
ZRSR2	non_PAR	Ast	female_only	X	15911520	rs798181	C	G	0.730606	0.717014	0.789474	-0.49568	0.0798321	2.21723e-09	288
ZRSR2	non_PAR	Ast	female_only	X	15911546	rs798182	C	G	0.729577	0.717014	0.783582	-0.49568	0.0798321	2.21723e-09	288
ZRSR2	non_PAR	Ast	female_only	X	15912382	rs798183	T	G	0.728551	0.717014	0.777778	-0.49568	0.0798321	2.21723e-09	288
ZRSR2	non_PAR	Ast	female_only	X	15912943	rs72412092	G	GA	0.724432	0.715278	0.765625	-0.495491	0.0800076	2.4212e-09	288
ZRSR2	non_PAR	Ast	female_only	X	15912948	rs66572438	AGAT	A	0.724432	0.715278	0.765625	-0.495491	0.0800076	2.4212e-09	288
ZRSR2	non_PAR	Ast	female_only	X	15914360	rs798172	G	C	0.729577	0.717014	0.783582	-0.49568	0.0798321	2.21723e-09	288
ZRSR2	non_PAR	Ast	female_only	X	15916488	rs798175	T	C	0.726761	0.715278	0.776119	-0.495321	0.0796273	2.08152e-09	288
ZRSR2	non_PAR	Ast	female_only	X	15921871	rs5936077	T	A	0.728551	0.717014	0.777778	-0.49568	0.0798321	2.21723e-09	288
ZRSR2	non_PAR	Ast	female_only	X	15922510	rs11797379	C	G	0.727016	0.717014	0.770992	-0.49568	0.0798321	2.21723e-09	288
ZRSR2	non_PAR	Ast	female_only	X	15922513	rs11797414	G	C	0.727016	0.717014	0.770992	-0.49568	0.0798321	2.21723e-09	288
ZRSR2	non_PAR	Ast	female_only	X	15926104	rs798143	A	G	0.727786	0.717014	0.774436	-0.49568	0.0798321	2.21723e-09	288
ACOT9	non_PAR	Ast	male_only	X	23706867	rs546321	C	A	0.188467	0.184028	0.207407	1.243	0.191493	3.73663e-09	135
ACOT9	non_PAR	Ast	male_only	X	23711519	rs5925593	C	A	0.827004	0.833333	0.8	-1.23455	0.19544	8.31572e-09	135
ACOT9	non_PAR	Ast	male_only	X	23712226	rs67539657	AC	A	0.828169	0.835069	0.798507	-1.23579	0.198054	1.21484e-08	134
ACOT9	non_PAR	Ast	male_only	X	23716942	rs5970780	T	C	0.830748	0.836806	0.804511	-1.16588	0.196064	4.64537e-08	133
ACOT9	non_PAR	Ast	male_only	X	23718524	rs6526332	G	T	0.828169	0.833333	0.80597	-1.24763	0.200129	1.24595e-08	134
ACOT9	non_PAR	Ast	male_only	X	23719313	rs6526333	G	A	0.828411	0.835069	0.8	-1.23455	0.19544	8.31572e-09	135
ACOT9	non_PAR	Ast	male_only	X	23719540	rs5925879	T	A	0.829337	0.835069	0.804511	-1.23562	0.199591	1.55801e-08	133
AR	non_PAR	Ast	male_only	X	67454679	rs111342351	T	G	0.0860367	0.0833333	0.0977444	-1.13575	0.21531	8.47481e-07	133
BGN	non_PAR	Ast	male_only	X	153490219	rs12689026	G	A	0.351617	0.34375	0.385185	0.489941	0.0935336	9.57988e-07	135
CA5B	non_PAR	Ast	male_only	X	15599613	rs4646120	G	A	0.486639	0.487847	0.481481	0.72897	0.119881	2.42493e-08	135
CA5B	non_PAR	Ast	male_only	X	15599940	rs1978124	T	C	0.48237	0.484375	0.473684	0.730927	0.121556	3.45366e-08	133
CA5B	non_PAR	Ast	male_only	X	15607860	rs5934250	T	G	0.483826	0.484375	0.481481	0.773228	0.12045	5.19541e-09	135
CA5B	non_PAR	Ast	male_only	X	15612712	rs6632680	A	C	0.484507	0.486111	0.477612	0.760462	0.121432	1.09549e-08	134
CA5B	non_PAR	Ast	male_only	X	15624602	rs66462812	ATGGATTGTGTT	A	0.462411	0.463542	0.457364	0.754738	0.127862	6.22128e-08	129
CA5B	non_PAR	Ast	male_only	X	15624866	rs5934252	G	A	0.477401	0.479167	0.469697	0.788444	0.119876	2.77211e-09	132
CA5B	non_PAR	Ast	male_only	X	15625156	rs6629110	T	C	0.478873	0.479167	0.477612	0.751324	0.119559	9.93002e-09	134
CA5B	non_PAR	Ast	male_only	X	15625554	rs56369428	GA	G	0.479606	0.479167	0.481481	0.773228	0.12045	5.19541e-09	135
CA5B	non_PAR	Ast	male_only	X	15626097	rs2158082	G	A	0.478873	0.479167	0.477612	0.798933	0.121348	2.51495e-09	134
CA5B	non_PAR	Ast	male_only	X	15629578	rs2106806	A	G	0.483099	0.482639	0.485075	0.78855	0.118636	1.87919e-09	134
CA5B	non_PAR	Ast	male_only	X	15643040	rs5934254	A	G	0.480282	0.480903	0.477612	0.793157	0.120877	2.78522e-09	134
CA5B	non_PAR	Ast	male_only	X	15646921	rs5934256	C	G	0.483826	0.480903	0.496296	0.836832	0.113985	6.83754e-11	135
CA5B	non_PAR	Ast	male_only	X	15654035	rs5934257	A	C	0.485915	0.482639	0.5	0.832525	0.114277	9.36052e-11	134
CA5B	non_PAR	Ast	male_only	X	15655180	rs5934259	C	T	0.482419	0.480903	0.488889	0.800796	0.117678	8.6858e-10	135
CA5B	non_PAR	Ast	male_only	X	15655444	rs4830971	T	C	0.485232	0.482639	0.496296	0.836832	0.113985	6.83754e-11	135
CA5B	non_PAR	Ast	male_only	X	15655746	rs4830972	G	A	0.484507	0.482639	0.492537	0.825531	0.114562	1.36358e-10	134
CA5B	non_PAR	Ast	male_only	X	15658294	rs4830974	G	A	0.479606	0.477431	0.488889	0.798341	0.117485	9.08971e-10	135
CA5B	non_PAR	Ast	male_only	X	15660010	rs5934260	C	T	0.478138	0.477431	0.481203	0.836069	0.117582	2.23429e-10	133
CA5B	non_PAR	Ast	male_only	X	15660059	rs4830975	G	A	0.478873	0.477431	0.485075	0.826348	0.11828	3.84831e-10	134
CA5B	non_PAR	Ast	male_only	X	15661440	rs5934261	G	C	0.482419	0.479167	0.496296	0.834746	0.113827	7.10886e-11	135
CA5B	non_PAR	Ast	male_only	X	15662833	rs5936006	C	A	0.482419	0.479167	0.496296	0.834746	0.113827	7.10886e-11	135
CA5B	non_PAR	Ast	male_only	X	15663053	rs6632702	A	T	0.48169	0.479167	0.492537	0.833658	0.114458	9.43192e-11	134
CA5B	non_PAR	Ast	male_only	X	15663575	rs57509190	TAACA	T	0.475852	0.477431	0.46875	0.792816	0.11925	2.31047e-09	128
CA5B	non_PAR	Ast	male_only	X	15663897	rs5978732	G	T	0.482419	0.479167	0.496296	0.834746	0.113827	7.10886e-11	135
CA5B	non_PAR	Ast	male_only	X	15666611	rs5936007	A	G	0.483826	0.480903	0.496296	0.834746	0.113827	7.10886e-11	135
CA5B	non_PAR	Ast	male_only	X	15667361	rs4830976	C	A	0.48169	0.479167	0.492537	0.81977	0.114177	1.54358e-10	134
CA5B	non_PAR	Ast	male_only	X	15667422	rs4830544	C	G	0.482419	0.479167	0.496296	0.834746	0.113827	7.10886e-11	135
CA5B	non_PAR	Ast	male_only	X	15667464	rs4830545	C	T	0.483099	0.479167	0.5	0.843991	0.114389	6.00759e-11	134
CA5B	non_PAR	Ast	male_only	X	15668176	rs6632704	C	A	0.48169	0.479167	0.492537	0.837632	0.115488	1.09074e-10	134
CA5B	non_PAR	Ast	male_only	X	15671586	rs1533363	G	C	0.480282	0.477431	0.492537	0.826027	0.113644	1.01298e-10	134
CA5B	non_PAR	Ast	male_only	X	15673559	rs1554087	C	A	0.480959	0.479167	0.488722	0.831209	0.112817	6.61455e-11	133
CA5B	non_PAR	Ast	male_only	X	15673898	rs5934262	T	A	0.480959	0.479167	0.488722	0.84238	0.118284	2.11978e-10	133
CA5B	non_PAR	Ast	male_only	X	15674316	rs4830977	A	C	0.48169	0.479167	0.492537	0.843922	0.113116	4.05135e-11	134
CA5B	non_PAR	Ast	male_only	X	15674699	rs4830978	T	C	0.485232	0.482639	0.496296	0.834746	0.113827	7.10886e-11	135
CA5B	non_PAR	Ast	male_only	X	15674766	rs5936010	C	G	0.485232	0.482639	0.496296	0.834746	0.113827	7.10886e-11	135
CA5B	non_PAR	Ast	male_only	X	15675244	rs4830979	A	G	0.484507	0.482639	0.492537	0.816172	0.112503	1.08183e-10	134
CA5B	non_PAR	Ast	male_only	X	15675338	rs4830980	T	A	0.484507	0.482639	0.492537	0.848332	0.114402	5.03153e-11	134
CA5B	non_PAR	Ast	male_only	X	15675427	rs60174128	G	GGGCGCGGTCCTTACGTGT	0.472934	0.477431	0.452381	0.788887	0.120078	3.55018e-09	126
CA5B	non_PAR	Ast	male_only	X	15675734	rs5934263	C	T	0.485232	0.482639	0.496296	0.834746	0.113827	7.10886e-11	135
CA5B	non_PAR	Ast	male_only	X	15676066	rs997294	A	C	0.485232	0.482639	0.496296	0.834746	0.113827	7.10886e-11	135
CA5B	non_PAR	Ast	male_only	X	15676365	rs997300	C	T	0.484507	0.482639	0.492537	0.826027	0.113644	1.01298e-10	134
CA5B	non_PAR	Ast	male_only	X	15676490	rs7065227	T	C	0.485232	0.482639	0.496296	0.834746	0.113827	7.10886e-11	135
CA5B	non_PAR	Ast	male_only	X	15676654	rs10521649	A	G	0.486639	0.484375	0.496296	0.834746	0.113827	7.10886e-11	135
CA5B	non_PAR	Ast	male_only	X	15679923	rs5936011	C	T	0.483051	0.482639	0.484848	0.854834	0.114382	4.20049e-11	132
CA5B	non_PAR	Ast	male_only	X	15682709	rs4830981	T	C	0.485232	0.482639	0.496296	0.834746	0.113827	7.10886e-11	135
CA5B	non_PAR	Ast	male_only	X	15682840	rs4830982	G	A	0.484507	0.482639	0.492537	0.838188	0.115386	1.03386e-10	134
CA5B	non_PAR	Ast	male_only	X	15682937	rs4830983	A	C	0.485915	0.484375	0.492537	0.826837	0.114478	1.25951e-10	134
CA5B	non_PAR	Ast	male_only	X	15683622	rs4830985	A	T	0.485232	0.482639	0.496296	0.834746	0.113827	7.10886e-11	135
CA5B	non_PAR	Ast	male_only	X	15685402	rs6632710	A	G	0.485232	0.482639	0.496296	0.834746	0.113827	7.10886e-11	135
CA5B	non_PAR	Ast	male_only	X	15688707	rs4060	C	A	0.48237	0.480903	0.488722	0.844037	0.116026	1.0293e-10	133
CA5B	non_PAR	Ast	male_only	X	15689209	rs34093185	GGCTT	G	0.483734	0.484375	0.480916	0.783443	0.117812	2.05575e-09	131
CA5B	non_PAR	Ast	male_only	X	15690021	rs6527627	G	A	0.483051	0.482639	0.484848	0.813233	0.113751	1.94393e-10	132
CA5B	non_PAR	Ast	male_only	X	15691078	rs6632713	A	T	0.48378	0.482639	0.488722	0.825516	0.111999	6.52229e-11	133
CA5B	non_PAR	Ast	male_only	X	15691331	rs6629119	T	C	0.48378	0.482639	0.488722	0.809677	0.113559	2.03779e-10	133
CA5B	non_PAR	Ast	male_only	X	15691567	rs6527628	C	G	0.485232	0.482639	0.496296	0.834746	0.113827	7.10886e-11	135
CA5B	non_PAR	Ast	male_only	X	15693086	rs1996225	C	T	0.484507	0.482639	0.492537	0.832934	0.114648	1.02944e-10	134
CA5B	non_PAR	Ast	male_only	X	15693789	rs7062378	T	G	0.485232	0.482639	0.496296	0.834746	0.113827	7.10886e-11	135
CA5B	non_PAR	Ast	male_only	X	15694830	rs4830987	G	A	0.485232	0.482639	0.496296	0.834746	0.113827	7.10886e-11	135
CA5B	non_PAR	Ast	male_only	X	15695950	rs5936013	G	A	0.485232	0.482639	0.496296	0.834746	0.113827	7.10886e-11	135
CA5B	non_PAR	Ast	male_only	X	15698322	rs5936015	A	G	0.48378	0.482639	0.488722	0.83608	0.115807	1.3353e-10	133
CA5B	non_PAR	Ast	male_only	X	15698680	rs5936016	A	T	0.484507	0.482639	0.492537	0.833079	0.11421	8.9619e-11	134
CA5B	non_PAR	Ast	male_only	X	15698764	rs5936017	T	C	0.485232	0.482639	0.496296	0.834746	0.113827	7.10886e-11	135
CA5B	non_PAR	Ast	male_only	X	15700755	rs5936018	A	G	0.485915	0.484375	0.492537	0.826027	0.113644	1.01298e-10	134
CA5B	non_PAR	Ast	male_only	X	15702202	rs1877923	A	G	0.485232	0.482639	0.496296	0.834746	0.113827	7.10886e-11	135
CA5B	non_PAR	Ast	male_only	X	15702557	rs35373086	CTG	C	0.48378	0.482639	0.488722	0.832999	0.115163	1.25184e-10	133
CA5B	non_PAR	Ast	male_only	X	15702600	rs5934267	C	T	0.485232	0.482639	0.496296	0.834746	0.113827	7.10886e-11	135
CA5B	non_PAR	Ast	male_only	X	15705022	rs5936019	T	C	0.486639	0.484375	0.496296	0.834746	0.113827	7.10886e-11	135
CA5B	non_PAR	Ast	male_only	X	15705715	rs4061135	G	GAT	0.485232	0.482639	0.496296	0.834746	0.113827	7.10886e-11	135
CA5B	non_PAR	Ast	male_only	X	15705881	rs5934268	A	G	0.483051	0.482639	0.484848	0.807388	0.116522	5.44553e-10	132
CA5B	non_PAR	Ast	male_only	X	15706752	rs5936020	A	G	0.484507	0.482639	0.492537	0.826027	0.113644	1.01298e-10	134
CA5B	non_PAR	Ast	male_only	X	15707807	rs2873135	G	T	0.484507	0.482639	0.492537	0.832934	0.114648	1.02944e-10	134
CA5B	non_PAR	Ast	male_only	X	15708300	rs5936021	C	T	0.484507	0.482639	0.492537	0.826027	0.113644	1.01298e-10	134
CA5B	non_PAR	Ast	male_only	X	15709365	rs4830546	G	C	0.48378	0.482639	0.488722	0.856883	0.113948	3.20406e-11	133
CA5B	non_PAR	Ast	male_only	X	15709854	rs5936023	G	A	0.484507	0.482639	0.492537	0.816172	0.112503	1.08183e-10	134
CA5B	non_PAR	Ast	male_only	X	15711845	rs5936024	G	C	0.48378	0.482639	0.488722	0.821586	0.115384	2.13182e-10	133
CA5B	non_PAR	Ast	male_only	X	15712496	rs1515008	G	A	0.485232	0.482639	0.496296	0.834746	0.113827	7.10886e-11	135
CA5B	non_PAR	Ast	male_only	X	15713217	rs6527633	T	C	0.484507	0.482639	0.492537	0.831375	0.115272	1.32337e-10	134
CA5B	non_PAR	Ast	male_only	X	15713432	rs1811781	G	A	0.484507	0.482639	0.492537	0.864523	0.114427	2.57513e-11	134
CA5B	non_PAR	Ast	male_only	X	15713496	rs2012660	G	T	0.484507	0.482639	0.492537	0.864523	0.114427	2.57513e-11	134
CA5B	non_PAR	Ast	male_only	X	15713643	rs2012671	C	G	0.484507	0.482639	0.492537	0.829472	0.114907	1.28378e-10	134
CA5B	non_PAR	Ast	male_only	X	15715871	rs5934269	A	G	0.477273	0.479167	0.46875	0.859132	0.117901	1.22931e-10	128
CA5B	non_PAR	Ast	male_only	X	15715881	rs5936026	C	T	0.477273	0.479167	0.46875	0.859132	0.117901	1.22931e-10	128
CA5B	non_PAR	Ast	male_only	X	15718136	rs1849864	C	G	0.480905	0.480903	0.480916	0.813471	0.11712	5.24892e-10	131
CA5B	non_PAR	Ast	male_only	X	15721189	rs5936029	C	T	0.493635	0.491319	0.503817	0.837164	0.117538	2.30165e-10	131
CA5B	non_PAR	Ast	male_only	X	15723284	rs4830547	A	C	0.495775	0.493056	0.507463	0.825164	0.115564	1.86114e-10	134
CHST7	non_PAR	Ast	male_only	X	46431786	rs5905539	G	A	0.508451	0.503472	0.529851	0.603128	0.112244	5.4949e-07	134
CHST7	non_PAR	Ast	male_only	X	46442258	rs17261432	G	A	0.507042	0.503472	0.522388	0.610809	0.113399	5.19936e-07	134
CHST7	non_PAR	Ast	male_only	X	46447003	rs3831097	GCGGGAGCTAGGC	G	0.491501	0.487847	0.507692	0.6082	0.114521	7.67768e-07	130
CHST7	non_PAR	Ast	male_only	X	46447495	rs4824581	G	T	0.507757	0.505208	0.518797	0.599926	0.113175	7.59766e-07	133
CHST7	non_PAR	Ast	male_only	X	46458995	chrX:46458995:G:GA	G	GA	0.509859	0.505208	0.529851	0.604247	0.112364	5.39772e-07	134
CHST7	non_PAR	Ast	male_only	X	46460191	rs4824407	G	A	0.509859	0.505208	0.529851	0.61506	0.110814	2.57377e-07	134
CHST7	non_PAR	Ast	male_only	X	46504696	rs6417912	G	A	0.480282	0.484375	0.462687	-0.641393	0.109227	6.30493e-08	134
CHST7	non_PAR	Ast	male_only	X	46536034	rs7879498	T	C	0.478873	0.482639	0.462687	-0.625409	0.110521	1.60857e-07	134
CHST7	non_PAR	Ast	male_only	X	46543152	rs6521117	T	C	0.615493	0.625	0.574627	-0.614357	0.109518	1.9915e-07	134
CHST7	non_PAR	Ast	male_only	X	46547563	rs6611255	T	C	0.478138	0.484375	0.451128	-0.709016	0.109394	4.16227e-09	133
CHST7	non_PAR	Ast	male_only	X	46548833	rs6521121	T	C	0.483099	0.489583	0.455224	-0.706708	0.107384	2.54595e-09	134
CHST7	non_PAR	Ast	male_only	X	46563974	rs6611259	A	G	0.481638	0.489583	0.44697	-0.680043	0.11146	2.3926e-08	132
CHST7	non_PAR	Ast	male_only	X	46578805	rs6611262	A	G	0.48169	0.487847	0.455224	-0.695731	0.109436	7.1105e-09	134
CHST7	non_PAR	Ast	male_only	X	46579957	rs5906235	G	A	0.483826	0.489583	0.459259	-0.701371	0.108136	3.82472e-09	135
CHST7	non_PAR	Ast	male_only	X	46580120	rs3788767	C	T	0.48378	0.489583	0.458647	-0.712756	0.10959	3.75344e-09	133
CHST7	non_PAR	Ast	male_only	X	46581192	rs5906237	A	G	0.48237	0.489583	0.451128	-0.715458	0.107168	1.6984e-09	133
CHST7	non_PAR	Ast	male_only	X	46581425	rs6611266	G	A	0.478754	0.487847	0.438462	-0.726624	0.11004	2.63718e-09	130
CHST7	non_PAR	Ast	male_only	X	46581433	rs6611267	G	T	0.478754	0.487847	0.438462	-0.726624	0.11004	2.63718e-09	130
CHST7	non_PAR	Ast	male_only	X	46584429	rs11311886	CG	C	0.48237	0.489583	0.451128	-0.682835	0.10968	1.33094e-08	133
CHST7	non_PAR	Ast	male_only	X	46584908	rs7055608	A	G	0.483051	0.489583	0.454545	-0.685558	0.11146	1.91734e-08	132
CHST7	non_PAR	Ast	male_only	X	46585231	rs6521127	T	C	0.483099	0.489583	0.455224	-0.683511	0.109195	1.11015e-08	134
CHST7	non_PAR	Ast	male_only	X	46586905	rs5906239	T	C	0.481638	0.487847	0.454545	-0.732024	0.110417	2.17881e-09	132
CHST7	non_PAR	Ast	male_only	X	46587025	rs2064124	A	G	0.484507	0.489583	0.462687	-0.698262	0.110087	7.60116e-09	134
CHST7	non_PAR	Ast	male_only	X	46587909	rs760697	G	A	0.482419	0.487847	0.459259	-0.701371	0.108136	3.82472e-09	135
CHST7	non_PAR	Ast	male_only	X	46588537	rs2072839	T	C	0.48237	0.489583	0.451128	-0.672014	0.110131	2.32183e-08	133
CHST7	non_PAR	Ast	male_only	X	46591901	rs5952391	C	T	0.476793	0.480903	0.459259	-0.701371	0.108136	3.82472e-09	135
CHST7	non_PAR	Ast	male_only	X	46595690	rs1117956	T	C	0.485232	0.491319	0.459259	-0.701371	0.108136	3.82472e-09	135
CHST7	non_PAR	Ast	male_only	X	46596031	rs1987792	G	A	0.474648	0.479167	0.455224	-0.68157	0.107887	8.53414e-09	134
CHST7	non_PAR	Ast	male_only	X	46598351	rs735716	G	A	0.466948	0.472222	0.444444	-0.725258	0.108188	1.39412e-09	135
CHST7	non_PAR	Ast	male_only	X	46599058	rs2017798	T	C	0.484463	0.491319	0.454545	-0.681045	0.112377	2.87078e-08	132
CHST7	non_PAR	Ast	male_only	X	46599188	rs732316	G	T	0.47398	0.479167	0.451852	-0.697999	0.109097	5.73482e-09	135
CHST7	non_PAR	Ast	male_only	X	46599693	rs6640	G	T	0.465444	0.470486	0.443609	-0.722791	0.108439	1.78394e-09	133
CHST7	non_PAR	Ast	male_only	X	46602101	rs5905551	T	C	0.483099	0.489583	0.455224	-0.692173	0.109271	7.89714e-09	134
CHST7	non_PAR	Ast	male_only	X	46607844	rs5906244	C	T	0.467606	0.473958	0.440299	-0.735261	0.111484	2.38545e-09	134
CHST7	non_PAR	Ast	male_only	X	46612313	rs6611274	C	T	0.469014	0.473958	0.447761	-0.736424	0.108255	9.09997e-10	134
CHST7	non_PAR	Ast	male_only	X	46613231	rs6611276	C	T	0.470423	0.477431	0.440299	-0.736694	0.107171	6.51944e-10	134
CHST7	non_PAR	Ast	male_only	X	46613391	rs3208940	G	A	0.472574	0.479167	0.444444	-0.725258	0.108188	1.39412e-09	135
CHST7	non_PAR	Ast	male_only	X	46616469	rs6611279	C	T	0.47398	0.479167	0.451852	-0.72878	0.107221	9.01488e-10	135
CHST7	non_PAR	Ast	male_only	X	46622023	rs11311642	CA	C	0.470423	0.477431	0.440299	-0.704641	0.110008	5.71294e-09	134
CHST7	non_PAR	Ast	male_only	X	46623183	rs5905552	G	A	0.472574	0.479167	0.444444	-0.725258	0.108188	1.39412e-09	135
CHST7	non_PAR	Ast	male_only	X	46624233	chrX:46624233:ACC:A	ACC	A	0.469014	0.475694	0.440299	-0.736694	0.107171	6.51944e-10	134
CHST7	non_PAR	Ast	male_only	X	46625413	rs2039215	A	G	0.471831	0.477431	0.447761	-0.740322	0.110602	1.51269e-09	134
CHST7	non_PAR	Ast	male_only	X	46626371	rs5952913	A	T	0.473239	0.479167	0.447761	-0.730957	0.109133	1.48289e-09	134
CHST7	non_PAR	Ast	male_only	X	46628702	rs876068	C	T	0.471167	0.477431	0.444444	-0.725258	0.108188	1.39412e-09	135
CHST7	non_PAR	Ast	male_only	X	46641943	rs909662	G	A	0.589311	0.600694	0.540741	-0.700368	0.105944	2.14837e-09	135
CHST7	non_PAR	Ast	male_only	X	46644767	rs6521135	C	T	0.471167	0.477431	0.444444	-0.725258	0.108188	1.39412e-09	135
CHST7	non_PAR	Ast	male_only	X	46659905	rs149984612	T	C	0.489451	0.494792	0.466667	-0.680943	0.110308	1.59856e-08	135
CHST7	non_PAR	Ast	male_only	X	46661566	rs5906250	G	A	0.47398	0.480903	0.444444	-0.725258	0.108188	1.39412e-09	135
CHST7	non_PAR	Ast	male_only	X	46687554	rs4344209	G	A	0.438819	0.444444	0.414815	-0.608097	0.117377	1.21907e-06	135
CHST7	non_PAR	Ast	male_only	X	46712049	rs7055107	G	T	0.547518	0.543403	0.565891	0.650691	0.121994	7.10281e-07	129
CHST7	non_PAR	Ast	male_only	X	46712080	rs12687614	T	C	0.556028	0.553819	0.565891	0.649086	0.122205	7.79776e-07	129
CNKSR2	non_PAR	Ast	male_only	X	21394900	rs6528018	G	T	0.168776	0.182292	0.111111	-0.898793	0.170295	8.10121e-07	135
COL4A5	non_PAR	Ast	male_only	X	108992172	rs142061389	C	T	0.275424	0.269097	0.30303	0.481448	0.0928544	1.25493e-06	132
COL4A5	non_PAR	Ast	male_only	X	109114563	rs190564225	G	A	0.276446	0.269097	0.308271	0.495408	0.0890282	2.46791e-07	133
DANT2	non_PAR	Ast	male_only	X	115899992	rs9698663	T	C	0.125176	0.119792	0.148148	1.02082	0.1894	5.03617e-07	135
DANT2	non_PAR	Ast	male_only	X	115901600	rs9698612	C	G	0.125176	0.119792	0.148148	1.02082	0.1894	5.03617e-07	135
DANT2	non_PAR	Ast	male_only	X	115902924	rs56190980	T	C	0.123769	0.118056	0.148148	1.02082	0.1894	5.03617e-07	135
DANT2	non_PAR	Ast	male_only	X	115905612	rs11091032	C	A	0.543662	0.550347	0.514925	0.891112	0.143872	1.49517e-08	134
DANT2	non_PAR	Ast	male_only	X	115913575	rs9284527	A	G	0.423944	0.413194	0.470149	-0.967936	0.139381	4.68403e-10	134
DANT2	non_PAR	Ast	male_only	X	115914701	rs5950446	T	C	0.423944	0.413194	0.470149	-0.975472	0.139538	3.7699e-10	134
DANT2	non_PAR	Ast	male_only	X	115919069	rs6608668	C	T	0.429577	0.420139	0.470149	-0.980501	0.140222	3.73844e-10	134
DANT2	non_PAR	Ast	male_only	X	115920747	rs76601970	AAGC	A	0.422914	0.414931	0.458015	-0.991486	0.147479	1.47021e-09	131
DANT2	non_PAR	Ast	male_only	X	115923717	rs57932139	T	C	0.429577	0.421875	0.462687	-0.989659	0.141259	3.50841e-10	134
DANT2	non_PAR	Ast	male_only	X	115924124	rs6608471	C	T	0.428773	0.420139	0.466165	-1.00842	0.143073	2.99399e-10	133
DANT2	non_PAR	Ast	male_only	X	115925075	rs4408098	G	A	0.423944	0.414931	0.462687	-0.979586	0.141238	4.8827e-10	134
DANT2	non_PAR	Ast	male_only	X	115926007	rs5950502	C	T	0.423944	0.414931	0.462687	-0.998902	0.141221	2.55417e-10	134
DANT2	non_PAR	Ast	male_only	X	115926075	rs34414574	CAT	C	0.422316	0.414931	0.454545	-0.967145	0.145839	2.15889e-09	132
DANT2	non_PAR	Ast	male_only	X	115926363	rs6608548	A	T	0.424754	0.414931	0.466667	-0.996614	0.140751	2.36875e-10	135
DANT2	non_PAR	Ast	male_only	X	115926992	chrX:115926992:A:AT	A	AT	0.42616	0.416667	0.466667	-0.996614	0.140751	2.36875e-10	135
DANT2	non_PAR	Ast	male_only	X	115927615	rs200392748	C	CTTTA	0.419858	0.414931	0.44186	-0.991676	0.14335	6.47858e-10	129
DANT2	non_PAR	Ast	male_only	X	115927733	rs5950515	A	G	0.425352	0.416667	0.462687	-0.986984	0.141083	3.6812e-10	134
DANT2	non_PAR	Ast	male_only	X	115927778	rs5950442	C	G	0.42616	0.416667	0.466667	-0.996614	0.140751	2.36875e-10	135
DANT2	non_PAR	Ast	male_only	X	115929111	rs5950523	G	A	0.421721	0.413194	0.458647	-0.989921	0.145085	8.58677e-10	133
DANT2	non_PAR	Ast	male_only	X	115930633	rs6608481	A	G	0.421721	0.413194	0.458647	-0.984197	0.14368	7.57705e-10	133
DANT2	non_PAR	Ast	male_only	X	115931314	rs4969776	C	T	0.42068	0.414931	0.446154	-1.01517	0.147376	7.12804e-10	130
DANT2	non_PAR	Ast	male_only	X	115931494	rs36108964	A	G	0.423944	0.414931	0.462687	-0.988214	0.141417	3.81953e-10	134
DANT2	non_PAR	Ast	male_only	X	115931540	rs6608568	G	A	0.421499	0.414931	0.450382	-0.964	0.144576	1.89404e-09	131
DANT2	non_PAR	Ast	male_only	X	115932114	rs6608484	T	A	0.430986	0.423611	0.462687	-1.00515	0.14279	2.99833e-10	134
DANT2	non_PAR	Ast	male_only	X	115933667	rs12156694	T	C	0.25493	0.258681	0.238806	-0.905168	0.165094	3.44334e-07	134
DANT2	non_PAR	Ast	male_only	X	115933718	rs12156696	T	C	0.256338	0.260417	0.238806	-0.905168	0.165094	3.44334e-07	134
EFHC2	non_PAR	Ast	male_only	X	44325033	rs11797991	C	T	0.400844	0.413194	0.348148	-0.805842	0.11018	7.80728e-11	135
EFHC2	non_PAR	Ast	male_only	X	44325354	rs11795604	T	C	0.399437	0.411458	0.348148	-0.805842	0.11018	7.80728e-11	135
EFHC2	non_PAR	Ast	male_only	X	44325773	rs17146919	C	T	0.399437	0.411458	0.348148	-0.805842	0.11018	7.80728e-11	135
EFHC2	non_PAR	Ast	male_only	X	44328719	rs61053574	G	T	0.383099	0.399306	0.313433	-0.814385	0.112113	1.03526e-10	134
EFHC2	non_PAR	Ast	male_only	X	44328913	rs5953384	G	T	0.430986	0.442708	0.380597	-0.776662	0.116441	1.68756e-09	134
EFHC2	non_PAR	Ast	male_only	X	44329238	rs5905793	C	T	0.45275	0.461806	0.413534	-0.782328	0.114939	9.27684e-10	133
EFHC2	non_PAR	Ast	male_only	X	44330025	rs73198105	C	T	0.407042	0.418403	0.358209	-0.814704	0.109122	3.94912e-11	134
EFHC2	non_PAR	Ast	male_only	X	44331219	rs7887312	C	T	0.347398	0.357639	0.303704	-0.703485	0.120985	7.94676e-08	135
EFHC2	non_PAR	Ast	male_only	X	44332086	rs5906918	G	T	0.457103	0.463542	0.42963	-0.756503	0.116524	3.71664e-09	135
EFHC2	non_PAR	Ast	male_only	X	44332146	rs5906919	A	G	0.454802	0.463542	0.416667	-0.732402	0.121618	3.40322e-08	132
EFHC2	non_PAR	Ast	male_only	X	44332646	rs5906920	C	T	0.455696	0.461806	0.42963	-0.756503	0.116524	3.71664e-09	135
EFHC2	non_PAR	Ast	male_only	X	44333508	rs6610916	C	T	0.408451	0.420139	0.358209	-0.807947	0.110423	8.04822e-11	134
EFHC2	non_PAR	Ast	male_only	X	44334553	rs5906922	A	G	0.456338	0.463542	0.425373	-0.748831	0.116768	5.51658e-09	134
EFHC2	non_PAR	Ast	male_only	X	44334764	rs7472673	G	A	0.457103	0.463542	0.42963	-0.756503	0.116524	3.71664e-09	135
EFHC2	non_PAR	Ast	male_only	X	44334988	rs5902345	T	TG	0.456338	0.463542	0.425373	-0.748831	0.116768	5.51658e-09	134
EFHC2	non_PAR	Ast	male_only	X	44335248	rs2122848	T	C	0.45493	0.461806	0.425373	-0.757096	0.115786	3.09614e-09	134
EFHC2	non_PAR	Ast	male_only	X	44335269	rs2122847	C	T	0.453521	0.460069	0.425373	-0.757096	0.115786	3.09614e-09	134
EFHC2	non_PAR	Ast	male_only	X	44335374	rs2167383	T	C	0.408451	0.420139	0.358209	-0.78467	0.109657	1.73017e-10	134
EFHC2	non_PAR	Ast	male_only	X	44335881	rs5906923	C	T	0.456338	0.463542	0.425373	-0.76951	0.117013	2.60399e-09	134
EFHC2	non_PAR	Ast	male_only	X	44338005	rs34359715	A	G	0.405367	0.418403	0.348485	-0.83638	0.111887	4.16677e-11	132
EFHC2	non_PAR	Ast	male_only	X	44338294	rs62590836	A	T	0.407876	0.418403	0.362963	-0.813549	0.10834	3.05914e-11	135
EFHC2	non_PAR	Ast	male_only	X	44338366	rs58428067	T	TG	0.456338	0.461806	0.432836	-0.752376	0.116999	5.08862e-09	134
EFHC2	non_PAR	Ast	male_only	X	44339223	rs12688413	A	T	0.406206	0.418403	0.353383	-0.811361	0.10979	5.9484e-11	133
EFHC2	non_PAR	Ast	male_only	X	44339530	rs5906926	G	C	0.455571	0.461806	0.428571	-0.73912	0.118159	1.16437e-08	133
EFHC2	non_PAR	Ast	male_only	X	44340038	rs7879873	A	G	0.45275	0.460069	0.421053	-0.746898	0.117617	7.56955e-09	133
EFHC2	non_PAR	Ast	male_only	X	44341365	rs7053831	T	C	0.405634	0.418403	0.350746	-0.7855	0.113072	4.63244e-10	134
EFHC2	non_PAR	Ast	male_only	X	44341854	rs5906928	T	C	0.45429	0.461806	0.422222	-0.748169	0.118387	8.20711e-09	135
EFHC2	non_PAR	Ast	male_only	X	44343037	rs6520916	A	G	0.452617	0.461806	0.412214	-0.786021	0.120956	4.10856e-09	131
EFHC2	non_PAR	Ast	male_only	X	44343380	rs7059604	C	T	0.453521	0.461806	0.41791	-0.766956	0.120827	7.43892e-09	134
EFHC2	non_PAR	Ast	male_only	X	44343801	rs58835143	C	T	0.405063	0.416667	0.355556	-0.796852	0.109869	1.04532e-10	135
EFHC2	non_PAR	Ast	male_only	X	44343890	rs57646174	G	A	0.405634	0.418403	0.350746	-0.793245	0.109445	1.11733e-10	134
EFHC2	non_PAR	Ast	male_only	X	44343921	rs7064053	C	A	0.45429	0.461806	0.422222	-0.748169	0.118387	8.20711e-09	135
EFHC2	non_PAR	Ast	male_only	X	44346751	rs5906929	A	C	0.452113	0.460069	0.41791	-0.745948	0.11885	1.02854e-08	134
EFHC2	non_PAR	Ast	male_only	X	44346790	rs5906930	G	C	0.40647	0.418403	0.355556	-0.796852	0.109869	1.04532e-10	135
EFHC2	non_PAR	Ast	male_only	X	44346987	rs5906931	A	G	0.452883	0.460069	0.422222	-0.748169	0.118387	8.20711e-09	135
EFHC2	non_PAR	Ast	male_only	X	44347855	rs5906932	G	A	0.450565	0.460069	0.409091	-0.674306	0.119453	1.78041e-07	132
EFHC2	non_PAR	Ast	male_only	X	44348450	rs5906935	A	G	0.452113	0.460069	0.41791	-0.748867	0.117655	6.87068e-09	134
EFHC2	non_PAR	Ast	male_only	X	44350431	rs73198117	C	T	0.405634	0.418403	0.350746	-0.7855	0.113072	4.63244e-10	134
EFHC2	non_PAR	Ast	male_only	X	44351966	rs7058794	G	A	0.452883	0.460069	0.422222	-0.748169	0.118387	8.20711e-09	135
EFHC2	non_PAR	Ast	male_only	X	44353519	rs11795592	A	G	0.409283	0.421875	0.355556	-0.796852	0.109869	1.04532e-10	135
EFHC2	non_PAR	Ast	male_only	X	44353561	rs11797032	G	T	0.409283	0.421875	0.355556	-0.796852	0.109869	1.04532e-10	135
EFHC2	non_PAR	Ast	male_only	X	44353611	rs11091270	G	A	0.407616	0.421875	0.345865	-0.792353	0.110176	1.52314e-10	133
EFHC2	non_PAR	Ast	male_only	X	44354415	rs56092137	G	A	0.409859	0.423611	0.350746	-0.795444	0.109771	1.12517e-10	134
EFHC2	non_PAR	Ast	male_only	X	44354684	rs5906939	C	G	0.443652	0.458333	0.376	-0.77217	0.119607	6.12632e-09	125
EFHC2	non_PAR	Ast	male_only	X	44354696	rs5906940	T	A	0.444444	0.458333	0.380952	-0.768706	0.119053	5.8864e-09	126
EFHC2	non_PAR	Ast	male_only	X	44356230	rs5905797	G	A	0.403683	0.418403	0.338462	-0.821801	0.112125	9.14745e-11	130
EFHC2	non_PAR	Ast	male_only	X	44356231	rs5906941	A	T	0.402266	0.416667	0.338462	-0.821801	0.112125	9.14745e-11	130
EFHC2	non_PAR	Ast	male_only	X	44356440	rs7888813	C	T	0.335211	0.345486	0.291045	-0.682003	0.118103	9.68813e-08	134
EFHC2	non_PAR	Ast	male_only	X	44356651	rs7889576	A	G	0.481013	0.487847	0.451852	-0.660652	0.120201	3.19029e-07	135
EOLA2-DT	non_PAR	Ast	male_only	X	149964914	rs147948758	G	A	0.0182841	0.015625	0.0296296	2.07224	0.38084	4.04064e-07	135
EOLA2-DT	non_PAR	Ast	male_only	X	150002482	rs144216388	G	A	0.0182841	0.015625	0.0296296	2.07224	0.38084	4.04064e-07	135
EOLA2-DT	non_PAR	Ast	male_only	X	150159137	rs184321095	C	G	0.0182841	0.015625	0.0296296	2.07224	0.38084	4.04064e-07	135
FIRRE	non_PAR	Ast	male_only	X	131771581	rs5930503	C	T	0.312676	0.321181	0.276119	-0.883526	0.165659	6.51058e-07	134
FIRRE	non_PAR	Ast	male_only	X	131772649	rs5932980	T	C	0.314528	0.321181	0.285714	-0.878093	0.162358	4.81948e-07	133
FIRRE	non_PAR	Ast	male_only	X	131779465	rs7061008	T	G	0.315049	0.322917	0.281481	-0.879868	0.164319	5.84992e-07	135
FIRRE	non_PAR	Ast	male_only	X	131781089	rs5930505	T	C	0.314085	0.322917	0.276119	-0.883526	0.165659	6.51058e-07	134
FIRRE	non_PAR	Ast	male_only	X	131782135	rs59330746	G	A	0.315049	0.322917	0.281481	-0.879868	0.164319	5.84992e-07	135
FIRRE	non_PAR	Ast	male_only	X	131783980	rs5930506	T	C	0.315049	0.322917	0.281481	-0.879868	0.164319	5.84992e-07	135
FIRRE	non_PAR	Ast	male_only	X	131792229	rs5930508	C	T	0.315049	0.322917	0.281481	-0.879868	0.164319	5.84992e-07	135
FIRRE	non_PAR	Ast	male_only	X	131795275	rs5977553	C	T	0.315938	0.324653	0.278195	-0.927422	0.162509	1.33183e-07	133
FIRRE	non_PAR	Ast	male_only	X	131797719	rs62616508	C	T	0.293952	0.298611	0.274074	-0.909228	0.162656	2.12755e-07	135
FIRRE	non_PAR	Ast	male_only	X	131798579	rs5977558	G	A	0.704802	0.699653	0.727273	0.906595	0.16962	6.42155e-07	132
FIRRE	non_PAR	Ast	male_only	X	131804957	rs6634843	T	C	0.652602	0.649306	0.666667	0.83036	0.15651	7.20759e-07	135
FIRRE	non_PAR	Ast	male_only	X	131805267	rs57442897	T	TG	0.714085	0.708333	0.738806	1.03178	0.164443	1.03784e-08	134
FIRRE	non_PAR	Ast	male_only	X	131824755	rs5932991	T	C	0.712676	0.706597	0.738806	1.03736	0.168601	1.79958e-08	134
FIRRE	non_PAR	Ast	male_only	X	131828027	rs6637902	G	A	0.712676	0.706597	0.738806	1.01555	0.168599	3.21551e-08	134
FIRRE	non_PAR	Ast	male_only	X	131829195	rs6634845	G	A	0.710267	0.703125	0.740741	1.03662	0.167851	1.57885e-08	135
FIRRE	non_PAR	Ast	male_only	X	131831121	rs5977559	T	C	0.711674	0.704861	0.740741	1.03662	0.167851	1.57885e-08	135
FIRRE	non_PAR	Ast	male_only	X	131835936	rs4830233	T	C	0.71308	0.706597	0.740741	1.03662	0.167851	1.57885e-08	135
FIRRE	non_PAR	Ast	male_only	X	131839454	rs60638276	G	C	0.640693	0.635417	0.666667	0.880248	0.166155	1.05538e-06	117
GEMIN8	non_PAR	Ast	male_only	X	14017375	rs7060252	A	G	0.322535	0.317708	0.343284	-0.500099	0.0927569	5.08686e-07	134
GEMIN8	non_PAR	Ast	male_only	X	14019253	rs1003829	A	G	0.323488	0.317708	0.348148	-0.490215	0.0925546	7.48721e-07	135
GEMIN8	non_PAR	Ast	male_only	X	14019772	rs7065577	A	G	0.316832	0.314236	0.328244	-0.507479	0.0968314	1.01083e-06	131
GEMIN8	non_PAR	Ast	male_only	X	14020653	rs56403225	C	CT	0.323488	0.317708	0.348148	-0.490215	0.0925546	7.48721e-07	135
GEMIN8	non_PAR	Ast	male_only	X	14025439	rs2158034	C	A	0.322082	0.315972	0.348148	-0.490215	0.0925546	7.48721e-07	135
GEMIN8	non_PAR	Ast	male_only	X	14025475	rs7885647	A	T	0.317862	0.310764	0.348148	-0.490215	0.0925546	7.48721e-07	135
GEMIN8	non_PAR	Ast	male_only	X	14029715	rs11797935	G	T	0.31831	0.3125	0.343284	-0.500099	0.0927569	5.08686e-07	134
GEMIN8	non_PAR	Ast	male_only	X	14031553	rs7049854	T	C	0.319269	0.3125	0.348148	-0.490215	0.0925546	7.48721e-07	135
GEMIN8	non_PAR	Ast	male_only	X	14032723	rs73438928	C	T	0.323488	0.317708	0.348148	-0.490215	0.0925546	7.48721e-07	135
GEMIN8	non_PAR	Ast	male_only	X	14035533	rs7052208	T	C	0.317348	0.3125	0.338346	-0.486927	0.0921514	8.15793e-07	133
GEMIN8	non_PAR	Ast	male_only	X	14036831	rs11094639	A	G	0.33662	0.331597	0.358209	-0.480014	0.0900381	6.57113e-07	134
GEMIN8	non_PAR	Ast	male_only	X	14039545	rs6633623	A	G	0.322082	0.315972	0.348148	-0.490215	0.0925546	7.48721e-07	135
GEMIN8	non_PAR	Ast	male_only	X	14043518	rs6654142	A	G	0.336146	0.329861	0.362963	-0.469709	0.0898202	9.93688e-07	135
GEMIN8	non_PAR	Ast	male_only	X	14044064	rs60105052	G	A	0.322082	0.315972	0.348148	-0.490215	0.0925546	7.48721e-07	135
GEMIN8	non_PAR	Ast	male_only	X	14046679	rs35786881	A	G	0.33474	0.328125	0.362963	-0.469709	0.0898202	9.93688e-07	135
GEMIN8	non_PAR	Ast	male_only	X	14047540	rs55946341	T	C	0.318759	0.314236	0.338346	-0.495256	0.0938484	8.39479e-07	133
GEMIN8	non_PAR	Ast	male_only	X	14051304	rs6653670	T	C	0.339437	0.333333	0.365672	-0.488842	0.0907872	5.24131e-07	134
IQSEC2	non_PAR	Ast	male_only	X	53290050	rs5978154	G	A	0.345557	0.347222	0.338346	-0.846492	0.163126	1.21358e-06	133
KRBOX4	non_PAR	Ast	male_only	X	46415009	rs5906196	G	C	0.333333	0.34375	0.288889	0.775674	0.13338	7.91735e-08	135
KRBOX4	non_PAR	Ast	male_only	X	46416451	rs5906197	C	T	0.330042	0.342014	0.278195	0.764019	0.136967	2.32831e-07	133
KRBOX4	non_PAR	Ast	male_only	X	46416598	rs12391174	G	A	0.332394	0.34375	0.283582	0.783043	0.133815	6.90001e-08	134
KRBOX4	non_PAR	Ast	male_only	X	46416957	rs4824579	A	T	0.332394	0.34375	0.283582	0.719667	0.131974	3.91048e-07	134
KRBOX4	non_PAR	Ast	male_only	X	46417607	rs4531176	C	T	0.332394	0.34375	0.283582	0.719667	0.131974	3.91048e-07	134
KRBOX4	non_PAR	Ast	male_only	X	46422816	rs12687369	T	G	0.332394	0.34375	0.283582	0.75804	0.136695	2.62857e-07	134
KRBOX4	non_PAR	Ast	male_only	X	46423037	rs12688613	G	A	0.332394	0.34375	0.283582	0.75804	0.136695	2.62857e-07	134
KRBOX4	non_PAR	Ast	male_only	X	46423870	rs5906200	T	A	0.333333	0.34375	0.288889	0.775674	0.13338	7.91735e-08	135
KRBOX4	non_PAR	Ast	male_only	X	46429125	rs5906202	T	C	0.679325	0.670139	0.718519	-0.791983	0.135317	6.71321e-08	135
KRBOX4	non_PAR	Ast	male_only	X	46430355	rs5952875	G	A	0.68169	0.671875	0.723881	-0.732412	0.134507	4.04567e-07	134
KRBOX4	non_PAR	Ast	male_only	X	46433150	rs58290554	T	TAAAC	0.675177	0.668403	0.705426	-0.856376	0.12964	2.70209e-09	129
KRBOX4	non_PAR	Ast	male_only	X	46433798	rs5906203	T	C	0.317348	0.328125	0.270677	0.715861	0.137471	1.12494e-06	133
KRBOX4	non_PAR	Ast	male_only	X	46440152	rs73198052	C	T	0.317862	0.326389	0.281481	0.791983	0.135317	6.71321e-08	135
KRBOX4	non_PAR	Ast	male_only	X	46440204	rs112009422	G	A	0.317862	0.326389	0.281481	0.791983	0.135317	6.71321e-08	135
KRBOX4	non_PAR	Ast	male_only	X	46442569	rs943012	G	A	0.680731	0.671875	0.718519	-0.791983	0.135317	6.71321e-08	135
KRBOX4	non_PAR	Ast	male_only	X	46443284	rs7884200	G	A	0.680282	0.671875	0.716418	-0.797104	0.136153	6.81538e-08	134
KRBOX4	non_PAR	Ast	male_only	X	46444969	rs1409197	C	T	0.680282	0.671875	0.716418	-0.793559	0.13625	7.78736e-08	134
KRBOX4	non_PAR	Ast	male_only	X	46447598	rs4824405	A	G	0.682652	0.673611	0.721805	-0.760052	0.139561	4.10516e-07	133
KRBOX4	non_PAR	Ast	male_only	X	46447613	rs10572590	CTGAT	C	0.679887	0.671875	0.715385	-0.768741	0.1427	5.57263e-07	130
KRBOX4	non_PAR	Ast	male_only	X	46447628	rs4824406	C	G	0.682652	0.673611	0.721805	-0.760052	0.139561	4.10516e-07	133
KRBOX4	non_PAR	Ast	male_only	X	46448856	rs34206912	GCACC	G	0.678977	0.673611	0.703125	-0.790654	0.134205	6.70795e-08	128
KRBOX4	non_PAR	Ast	male_only	X	46449040	rs11367614	AC	A	0.681241	0.673611	0.714286	-0.794361	0.137501	9.79873e-08	133
KRBOX4	non_PAR	Ast	male_only	X	46451172	rs35551212	C	T	0.315493	0.324653	0.276119	0.801356	0.137003	6.97638e-08	134
KRBOX4	non_PAR	Ast	male_only	X	46452332	rs6521109	G	C	0.68169	0.673611	0.716418	-0.785848	0.136202	9.90125e-08	134
KRBOX4	non_PAR	Ast	male_only	X	46453086	rs5905540	C	T	0.68169	0.673611	0.716418	-0.795522	0.136102	7.10591e-08	134
KRBOX4	non_PAR	Ast	male_only	X	46453188	rs5905541	T	A	0.682138	0.673611	0.718519	-0.791983	0.135317	6.71321e-08	135
KRBOX4	non_PAR	Ast	male_only	X	46453416	rs7890006	G	A	0.681241	0.673611	0.714286	-0.815249	0.135644	3.49816e-08	133
KRBOX4	non_PAR	Ast	male_only	X	46455381	rs5906208	G	A	0.317862	0.326389	0.281481	0.791983	0.135317	6.71321e-08	135
KRBOX4	non_PAR	Ast	male_only	X	46455540	rs4028231	A	T	0.681241	0.673611	0.714286	-0.788483	0.137384	1.15643e-07	133
KRBOX4	non_PAR	Ast	male_only	X	46457139	rs5952884	G	C	0.682138	0.673611	0.718519	-0.791983	0.135317	6.71321e-08	135
KRBOX4	non_PAR	Ast	male_only	X	46458047	rs5905542	G	A	0.682138	0.673611	0.718519	-0.791983	0.135317	6.71321e-08	135
KRBOX4	non_PAR	Ast	male_only	X	46459694	rs17261453	G	A	0.317348	0.326389	0.278195	0.770391	0.139576	2.99688e-07	133
KRBOX4	non_PAR	Ast	male_only	X	46463767	rs6611237	G	A	0.682138	0.673611	0.718519	-0.791983	0.135317	6.71321e-08	135
KRBOX4	non_PAR	Ast	male_only	X	46464933	rs10598375	GCTT	G	0.67847	0.671875	0.707692	-0.828198	0.13832	4.17869e-08	130
KRBOX4	non_PAR	Ast	male_only	X	46465158	rs7876304	T	C	0.682138	0.673611	0.718519	-0.791983	0.135317	6.71321e-08	135
KRBOX4	non_PAR	Ast	male_only	X	46466378	rs6521112	G	C	0.682138	0.673611	0.718519	-0.791983	0.135317	6.71321e-08	135
KRBOX4	non_PAR	Ast	male_only	X	46469002	rs2209586	G	A	0.316456	0.324653	0.281481	0.791983	0.135317	6.71321e-08	135
KRBOX4	non_PAR	Ast	male_only	X	46472425	rs2182341	G	A	0.68169	0.673611	0.716418	-0.79148	0.136093	8.0863e-08	134
KRBOX4	non_PAR	Ast	male_only	X	46473657	chrX:46473657:T:*	T	*	0.673295	0.666667	0.703125	-0.804194	0.141251	1.57903e-07	128
KRBOX4	non_PAR	Ast	male_only	X	46474727	rs11091187	C	T	0.683099	0.673611	0.723881	-0.799932	0.135758	5.76395e-08	134
KRBOX4	non_PAR	Ast	male_only	X	46475028	rs5906214	C	T	0.681241	0.673611	0.714286	-0.79661	0.137245	8.69681e-08	133
KRBOX4	non_PAR	Ast	male_only	X	46475113	rs5905544	A	G	0.68169	0.673611	0.716418	-0.796163	0.13621	7.10346e-08	134
KRBOX4	non_PAR	Ast	male_only	X	46475595	rs6611242	G	A	0.68169	0.673611	0.716418	-0.795098	0.136059	7.14546e-08	134
KRBOX4	non_PAR	Ast	male_only	X	46476182	chrX:46476182:A:AAC	A	AAC	0.68169	0.673611	0.716418	-0.788217	0.135995	8.82308e-08	134
KRBOX4	non_PAR	Ast	male_only	X	46476384	rs5906215	C	T	0.681241	0.673611	0.714286	-0.7984	0.136755	7.49342e-08	133
KRBOX4	non_PAR	Ast	male_only	X	46476567	rs12844197	C	G	0.684062	0.673611	0.729323	-0.726838	0.136222	6.55979e-07	133
KRBOX4	non_PAR	Ast	male_only	X	46478225	rs851277	A	C	0.680731	0.671875	0.718519	-0.791983	0.135317	6.71321e-08	135
KRBOX4	non_PAR	Ast	male_only	X	46478973	rs2092339	G	C	0.314972	0.326389	0.265152	0.794513	0.142115	2.25087e-07	132
KRBOX4	non_PAR	Ast	male_only	X	46480160	rs1103884	C	T	0.682138	0.673611	0.718519	-0.791983	0.135317	6.71321e-08	135
KRBOX4	non_PAR	Ast	male_only	X	46481744	rs1100907	C	T	0.316901	0.326389	0.276119	0.799932	0.135758	5.76395e-08	134
KRBOX4	non_PAR	Ast	male_only	X	46481866	rs1100908	G	A	0.316901	0.326389	0.276119	0.799932	0.135758	5.76395e-08	134
KRBOX4	non_PAR	Ast	male_only	X	46485843	rs1100911	A	G	0.316901	0.326389	0.276119	0.799932	0.135758	5.76395e-08	134
KRBOX4	non_PAR	Ast	male_only	X	46488073	rs1100912	C	G	0.316901	0.326389	0.276119	0.774519	0.138817	2.26971e-07	134
KRBOX4	non_PAR	Ast	male_only	X	46489118	rs1100913	A	G	0.313559	0.324653	0.265152	0.781501	0.142927	3.81066e-07	132
KRBOX4	non_PAR	Ast	male_only	X	46489131	rs1100914	G	A	0.313559	0.324653	0.265152	0.781501	0.142927	3.81066e-07	132
KRBOX4	non_PAR	Ast	male_only	X	46489213	rs1100915	G	A	0.316384	0.326389	0.272727	0.772819	0.142605	4.68544e-07	132
KRBOX4	non_PAR	Ast	male_only	X	46489587	rs1100916	T	C	0.315938	0.326389	0.270677	0.786695	0.139997	1.94814e-07	133
KRBOX4	non_PAR	Ast	male_only	X	46490182	rs1102887	G	C	0.316901	0.326389	0.276119	0.774519	0.138817	2.26971e-07	134
KRBOX4	non_PAR	Ast	male_only	X	46492493	rs5906217	G	A	0.317862	0.326389	0.281481	0.791983	0.135317	6.71321e-08	135
KRBOX4	non_PAR	Ast	male_only	X	46493547	rs5952890	T	A	0.314528	0.324653	0.270677	0.740275	0.135215	3.62994e-07	133
KRBOX4	non_PAR	Ast	male_only	X	46494855	rs60762218	A	G	0.314528	0.324653	0.270677	0.810099	0.137134	5.52217e-08	133
KRBOX4	non_PAR	Ast	male_only	X	46494866	rs57896998	T	C	0.313559	0.324653	0.265152	0.823895	0.138502	4.71498e-08	132
KRBOX4	non_PAR	Ast	male_only	X	46494886	rs5952891	T	C	0.314528	0.324653	0.270677	0.811145	0.136983	5.18716e-08	133
KRBOX4	non_PAR	Ast	male_only	X	46495092	rs73198069	G	A	0.316901	0.326389	0.276119	0.774519	0.138817	2.26971e-07	134
KRBOX4	non_PAR	Ast	male_only	X	46495362	rs73198071	C	T	0.316901	0.326389	0.276119	0.803093	0.136538	6.03851e-08	134
KRBOX4	non_PAR	Ast	male_only	X	46495547	rs726682	G	T	0.317862	0.326389	0.281481	0.791983	0.135317	6.71321e-08	135
KRBOX4	non_PAR	Ast	male_only	X	46496867	rs5906218	C	G	0.319149	0.329861	0.271318	0.79533	0.142739	2.59675e-07	129
KRBOX4	non_PAR	Ast	male_only	X	46496891	rs5952892	C	G	0.320567	0.331597	0.271318	0.79533	0.142739	2.59675e-07	129
KRBOX4	non_PAR	Ast	male_only	X	46497723	rs5952893	T	G	0.317862	0.326389	0.281481	0.791983	0.135317	6.71321e-08	135
KRBOX4	non_PAR	Ast	male_only	X	46497907	rs72030542	TAC	T	0.315938	0.326389	0.270677	0.796197	0.139062	1.22815e-07	133
KRBOX4	non_PAR	Ast	male_only	X	46498559	rs55646680	G	A	0.316901	0.326389	0.276119	0.774519	0.138817	2.26971e-07	134
KRBOX4	non_PAR	Ast	male_only	X	46498682	rs55678135	C	T	0.315938	0.324653	0.278195	0.811173	0.138028	6.31815e-08	133
KRBOX4	non_PAR	Ast	male_only	X	46499154	rs10156987	A	C	0.317862	0.326389	0.281481	0.791983	0.135317	6.71321e-08	135
KRBOX4	non_PAR	Ast	male_only	X	46505524	rs55738800	G	A	0.316901	0.326389	0.276119	0.78141	0.138598	1.76088e-07	134
KRBOX4	non_PAR	Ast	male_only	X	46506182	rs73198074	G	A	0.316456	0.324653	0.281481	0.791983	0.135317	6.71321e-08	135
KRBOX4	non_PAR	Ast	male_only	X	46506440	rs5906220	G	A	0.313643	0.321181	0.281481	0.791983	0.135317	6.71321e-08	135
KRBOX4	non_PAR	Ast	male_only	X	46506997	rs5906221	G	A	0.316456	0.324653	0.281481	0.791983	0.135317	6.71321e-08	135
KRBOX4	non_PAR	Ast	male_only	X	46507350	rs5952895	T	C	0.316901	0.326389	0.276119	0.774519	0.138817	2.26971e-07	134
KRBOX4	non_PAR	Ast	male_only	X	46507441	rs5905546	T	C	0.316901	0.324653	0.283582	0.797745	0.137044	7.89823e-08	134
KRBOX4	non_PAR	Ast	male_only	X	46508573	rs5906222	A	T	0.317862	0.326389	0.281481	0.791983	0.135317	6.71321e-08	135
KRBOX4	non_PAR	Ast	male_only	X	46512667	rs113640900	G	A	0.311707	0.321181	0.270677	0.788526	0.139241	1.61198e-07	133
KRBOX4	non_PAR	Ast	male_only	X	46513247	rs5952896	T	C	0.31831	0.326389	0.283582	0.789912	0.135505	7.61377e-08	134
KRBOX4	non_PAR	Ast	male_only	X	46513355	rs6609422	T	C	0.316456	0.324653	0.281481	0.791983	0.135317	6.71321e-08	135
KRBOX4	non_PAR	Ast	male_only	X	46516204	rs5906223	G	T	0.311707	0.321181	0.270677	0.770942	0.140495	3.44041e-07	133
KRBOX4	non_PAR	Ast	male_only	X	46516921	rs2223500	T	C	0.312147	0.322917	0.265152	0.787797	0.13633	9.95566e-08	132
KRBOX4	non_PAR	Ast	male_only	X	46519061	rs5905547	G	T	0.308886	0.317708	0.270677	0.796261	0.137831	9.80031e-08	133
KRBOX4	non_PAR	Ast	male_only	X	46520313	rs5952383	T	C	0.315049	0.322917	0.281481	0.791983	0.135317	6.71321e-08	135
KRBOX4	non_PAR	Ast	male_only	X	46520869	rs5906226	C	T	0.310734	0.321181	0.265152	0.798205	0.141827	1.91558e-07	132
KRBOX4	non_PAR	Ast	male_only	X	46521200	rs12559448	A	G	0.306065	0.314236	0.270677	0.762372	0.140334	4.3476e-07	133
KRBOX4	non_PAR	Ast	male_only	X	46521826	rs56101606	C	T	0.314085	0.322917	0.276119	0.774519	0.138817	2.26971e-07	134
KRBOX4	non_PAR	Ast	male_only	X	46521992	rs5906227	T	G	0.312676	0.321181	0.276119	0.799932	0.135758	5.76395e-08	134
KRBOX4	non_PAR	Ast	male_only	X	46523423	rs5906228	C	T	0.312588	0.322917	0.267176	0.760655	0.140332	4.75127e-07	131
KRBOX4	non_PAR	Ast	male_only	X	46523573	rs5906229	T	C	0.314085	0.322917	0.276119	0.799932	0.135758	5.76395e-08	134
KRBOX4	non_PAR	Ast	male_only	X	46525599	rs5906230	A	G	0.313117	0.322917	0.270677	0.76413	0.137116	2.38172e-07	133
KRBOX4	non_PAR	Ast	male_only	X	46528486	rs56160764	G	A	0.314085	0.322917	0.276119	0.797803	0.137105	7.97315e-08	134
KRBOX4	non_PAR	Ast	male_only	X	46529007	rs2003665	G	A	0.315049	0.322917	0.281481	0.791983	0.135317	6.71321e-08	135
KRBOX4	non_PAR	Ast	male_only	X	46529023	rs5906232	T	G	0.312676	0.321181	0.276119	0.77236	0.133923	1.00106e-07	134
KRBOX4	non_PAR	Ast	male_only	X	46529221	rs2011100	C	T	0.315049	0.322917	0.281481	0.791983	0.135317	6.71321e-08	135
KRBOX4	non_PAR	Ast	male_only	X	46531542	rs5952385	T	C	0.314085	0.322917	0.276119	0.799932	0.135758	5.76395e-08	134
KRBOX4	non_PAR	Ast	male_only	X	46532025	rs55781630	C	A	0.315049	0.322917	0.281481	0.791983	0.135317	6.71321e-08	135
KRBOX4	non_PAR	Ast	male_only	X	46532588	rs1569481	C	T	0.311174	0.322917	0.259542	0.729913	0.140863	1.29274e-06	131
KRBOX4	non_PAR	Ast	male_only	X	46533054	rs73198079	A	T	0.312676	0.321181	0.276119	0.801768	0.136683	6.48022e-08	134
KRBOX4	non_PAR	Ast	male_only	X	46534800	rs13440721	T	G	0.315049	0.322917	0.281481	0.791983	0.135317	6.71321e-08	135
KRBOX4	non_PAR	Ast	male_only	X	46535491	rs28520170	A	T	0.315049	0.322917	0.281481	0.791983	0.135317	6.71321e-08	135
KRBOX4	non_PAR	Ast	male_only	X	46537132	rs13440472	C	G	0.314085	0.321181	0.283582	0.785848	0.136202	9.90125e-08	134
KRBOX4	non_PAR	Ast	male_only	X	46538805	rs5952900	C	T	0.314085	0.322917	0.276119	0.774519	0.138817	2.26971e-07	134
KRBOX4	non_PAR	Ast	male_only	X	46539297	rs55904393	C	T	0.311707	0.321181	0.270677	0.717544	0.134355	6.42333e-07	133
KRBOX4	non_PAR	Ast	male_only	X	46540924	rs1963684	T	C	0.315049	0.322917	0.281481	0.791983	0.135317	6.71321e-08	135
KRBOX4	non_PAR	Ast	male_only	X	46541021	rs5952904	G	A	0.313117	0.322917	0.270677	0.794078	0.141259	1.93059e-07	133
KRBOX4	non_PAR	Ast	male_only	X	46541312	rs1963142	T	G	0.310734	0.321181	0.265152	0.791357	0.144089	3.43526e-07	132
KRBOX4	non_PAR	Ast	male_only	X	46543853	rs73198083	A	T	0.315049	0.322917	0.281481	0.791983	0.135317	6.71321e-08	135
KRBOX4	non_PAR	Ast	male_only	X	46551366	rs5906234	G	A	0.311268	0.319444	0.276119	0.732412	0.134507	4.04567e-07	134
KRBOX4	non_PAR	Ast	male_only	X	46557596	rs10126199	T	C	0.313117	0.322917	0.270677	0.722182	0.13759	9.45823e-07	133
KRBOX4	non_PAR	Ast	male_only	X	46563132	rs5952907	T	C	0.313643	0.321181	0.281481	0.791983	0.135317	6.71321e-08	135
KRBOX4	non_PAR	Ast	male_only	X	46563934	rs56194253	G	A	0.311707	0.321181	0.270677	0.740086	0.142601	1.21004e-06	133
KRBOX4	non_PAR	Ast	male_only	X	46565005	rs7473341	A	C	0.313643	0.321181	0.281481	0.791983	0.135317	6.71321e-08	135
KRBOX4	non_PAR	Ast	male_only	X	46566425	rs35265825	G	A	0.30922	0.321181	0.255814	0.877303	0.142633	2.08723e-08	129
KRBOX4	non_PAR	Ast	male_only	X	46575686	rs1003507	T	C	0.314085	0.322917	0.276119	0.801768	0.136683	6.48022e-08	134
KRBOX4	non_PAR	Ast	male_only	X	46579575	rs140937709	CT	C	0.313643	0.321181	0.281481	0.791983	0.135317	6.71321e-08	135
KRBOX4	non_PAR	Ast	male_only	X	46581198	rs5906238	G	A	0.314085	0.322917	0.276119	0.803093	0.136538	6.03851e-08	134
KRBOX4	non_PAR	Ast	male_only	X	46590591	rs5952909	A	G	0.313643	0.321181	0.281481	0.791983	0.135317	6.71321e-08	135
KRBOX4	non_PAR	Ast	male_only	X	46596672	rs2006250	A	G	0.309423	0.314236	0.288889	0.758202	0.135865	2.21549e-07	135
KRBOX4	non_PAR	Ast	male_only	X	46601464	rs3209594	G	A	0.293952	0.300347	0.266667	0.79433	0.137858	1.00272e-07	135
KRBOX4	non_PAR	Ast	male_only	X	46603788	rs5906242	G	A	0.298592	0.305556	0.268657	0.746299	0.139172	5.75639e-07	134
KRBOX4	non_PAR	Ast	male_only	X	46607340	rs1883255	G	A	0.299578	0.305556	0.274074	0.754637	0.138068	3.63823e-07	135
KRBOX4	non_PAR	Ast	male_only	X	46607746	rs5906243	C	T	0.299578	0.305556	0.274074	0.754637	0.138068	3.63823e-07	135
KRBOX4	non_PAR	Ast	male_only	X	46607919	rs5906245	C	T	0.295775	0.303819	0.261194	0.786534	0.140727	2.17711e-07	134
KRBOX4	non_PAR	Ast	male_only	X	46608070	rs5906246	C	G	0.300985	0.307292	0.274074	0.754637	0.138068	3.63823e-07	135
KRBOX4	non_PAR	Ast	male_only	X	46608153	rs73200257	G	A	0.296765	0.303819	0.266667	0.79433	0.137858	1.00272e-07	135
KRBOX4	non_PAR	Ast	male_only	X	46609345	rs5906247	C	G	0.309423	0.314236	0.288889	0.758202	0.135865	2.21549e-07	135
KRBOX4	non_PAR	Ast	male_only	X	46626726	rs73200263	G	A	0.298592	0.307292	0.261194	0.776975	0.141747	3.46314e-07	134
KRBOX4	non_PAR	Ast	male_only	X	46637594	rs5905554	T	A	0.303797	0.310764	0.274074	0.793894	0.136593	8.03637e-08	135
KRBOX4	non_PAR	Ast	male_only	X	46647563	rs17327362	T	G	0.313643	0.321181	0.281481	0.791983	0.135317	6.71321e-08	135
KRBOX4	non_PAR	Ast	male_only	X	46684590	rs28445915	A	G	0.285513	0.293403	0.251852	0.749371	0.145108	1.30632e-06	135
KRBOX4	non_PAR	Ast	male_only	X	46690236	rs5952923	C	A	0.277075	0.284722	0.244444	0.773121	0.145529	6.99745e-07	135
KRBOX4	non_PAR	Ast	male_only	X	46691173	rs66832551	CTG	C	0.276056	0.284722	0.238806	0.834747	0.146029	1.25121e-07	134
KRBOX4	non_PAR	Ast	male_only	X	46692875	rs67496984	T	C	0.294366	0.303819	0.253731	0.755552	0.14389	9.22465e-07	134
KRBOX4	non_PAR	Ast	male_only	X	46698386	rs5906256	C	T	0.281294	0.286458	0.259259	0.801483	0.136839	6.58582e-08	135
KRBOX4	non_PAR	Ast	male_only	X	46698580	rs5906257	G	T	0.279267	0.284722	0.255639	0.797605	0.140646	1.55708e-07	133
KRBOX4	non_PAR	Ast	male_only	X	46703149	rs5952926	C	T	0.270804	0.277778	0.240602	0.751028	0.141277	7.1282e-07	133
KRBOX4	non_PAR	Ast	male_only	X	46706643	rs34648974	GTGT	G	0.270804	0.277778	0.240602	0.894049	0.140153	6.63865e-09	133
KRBOX4	non_PAR	Ast	male_only	X	46718211	rs4607750	T	C	0.710267	0.706597	0.725926	-0.770642	0.139492	2.82208e-07	135
KRBOX4	non_PAR	Ast	male_only	X	46719759	rs12394488	C	T	0.283099	0.286458	0.268657	0.770464	0.141461	4.02291e-07	134
KRBOX4	non_PAR	Ast	male_only	X	46723066	rs5906263	A	G	0.288732	0.293403	0.268657	0.799599	0.138755	1.02132e-07	134
KRBOX4	non_PAR	Ast	male_only	X	46727668	rs5906264	A	G	0.710267	0.706597	0.725926	-0.770642	0.139492	2.82208e-07	135
KRBOX4	non_PAR	Ast	male_only	X	46733243	rs4258122	A	G	0.709859	0.706597	0.723881	-0.761034	0.139406	3.81048e-07	134
KRBOX4	non_PAR	Ast	male_only	X	46733684	rs57634661	T	TAGATTG	0.701854	0.701389	0.704	-0.77968	0.145646	7.07783e-07	125
KRBOX4	non_PAR	Ast	male_only	X	46734382	rs5906265	G	A	0.294366	0.298611	0.276119	0.739758	0.138685	6.49217e-07	134
KRBOX4	non_PAR	Ast	male_only	X	46739304	rs4824410	T	G	0.709859	0.706597	0.723881	-0.753793	0.140593	5.7787e-07	134
KRBOX4	non_PAR	Ast	male_only	X	46739419	rs5906266	A	T	0.288732	0.293403	0.268657	0.779664	0.141028	2.82898e-07	134
KRBOX4	non_PAR	Ast	male_only	X	46746705	rs4824589	A	G	0.710267	0.706597	0.725926	-0.770642	0.139492	2.82208e-07	135
KRBOX4	non_PAR	Ast	male_only	X	46747811	rs5906269	A	C	0.708861	0.704861	0.725926	-0.770642	0.139492	2.82208e-07	135
KRBOX4	non_PAR	Ast	male_only	X	46749222	rs5906272	T	C	0.70945	0.706597	0.721805	-0.766683	0.139014	3.0533e-07	133
KRBOX4	non_PAR	Ast	male_only	X	46756157	rs5906273	C	T	0.291961	0.296875	0.270677	0.788668	0.14091	2.14625e-07	133
KRBOX4	non_PAR	Ast	male_only	X	46757336	rs7061720	G	A	0.29055	0.295139	0.270677	0.830135	0.140191	5.1886e-08	133
KRBOX4	non_PAR	Ast	male_only	X	46760924	rs58014035	G	A	0.296765	0.296875	0.296296	0.725385	0.138081	8.98566e-07	135
MTMR1	non_PAR	Ast	male_only	X	150601719	rs2266843	G	A	0.462729	0.461806	0.466667	0.483073	0.0833826	8.7267e-08	135
MTMR1	non_PAR	Ast	male_only	X	150604098	rs2266844	C	T	0.466948	0.465278	0.474074	0.479239	0.0826384	8.50707e-08	135
MTMR1	non_PAR	Ast	male_only	X	150626282	rs2266850	G	C	0.465347	0.467014	0.458015	0.450286	0.0849183	7.80818e-07	131
MTMR1	non_PAR	Ast	male_only	X	150626798	rs5924837	G	C	0.467606	0.467014	0.470149	0.481622	0.0835129	1.00182e-07	134
MTMR1	non_PAR	Ast	male_only	X	150630168	rs5925396	C	T	0.467606	0.46875	0.462687	0.466141	0.0837423	2.40171e-07	134
MTMR1	non_PAR	Ast	male_only	X	150654749	rs222405	A	C	0.528169	0.529514	0.522388	-0.46588	0.0832141	2.0893e-07	134
MTMR1	non_PAR	Ast	male_only	X	150677756	rs222424	A	G	0.530986	0.532986	0.522388	-0.477258	0.0831953	1.14493e-07	134
MTMR1	non_PAR	Ast	male_only	X	150692642	rs222378	C	T	0.523207	0.526042	0.511111	-0.451375	0.085794	8.69381e-07	135
MTMR1	non_PAR	Ast	male_only	X	150697181	rs222403	C	T	0.472574	0.46875	0.488889	-0.450238	0.0859586	9.59091e-07	135
MTMR1	non_PAR	Ast	male_only	X	150709802	rs222400	A	G	0.471167	0.467014	0.488889	-0.450238	0.0859586	9.59091e-07	135
MTMR1	non_PAR	Ast	male_only	X	150710561	rs222399	A	G	0.471167	0.467014	0.488889	-0.450238	0.0859586	9.59091e-07	135
MTMR1	non_PAR	Ast	male_only	X	150726125	rs5925411	T	C	0.471086	0.46875	0.481203	-0.464871	0.0876041	7.4201e-07	133
MTMR1	non_PAR	Ast	male_only	X	150727547	rs3747313	G	A	0.469676	0.467014	0.481203	-0.442393	0.0841684	9.17466e-07	133
NBDY	non_PAR	Ast	male_only	X	56255937	rs5913918	A	G	0.757746	0.751736	0.783582	0.989014	0.187918	8.76536e-07	134
NBDY	non_PAR	Ast	male_only	X	56263508	rs34023916	CAG	C	0.756338	0.75	0.783582	0.987218	0.187157	8.34008e-07	134
NBDY	non_PAR	Ast	male_only	X	56265083	rs1033565	T	G	0.758087	0.751736	0.785185	0.999167	0.187614	6.61668e-07	135
NBDY	non_PAR	Ast	male_only	X	56265929	rs5960155	C	T	0.75493	0.75	0.776119	1.01476	0.183516	2.8152e-07	134
NBDY	non_PAR	Ast	male_only	X	56270055	rs12862304	G	C	0.758087	0.751736	0.785185	0.999167	0.187614	6.61668e-07	135
NBDY	non_PAR	Ast	male_only	X	56272299	rs2144119	C	T	0.756681	0.75	0.785185	0.999167	0.187614	6.61668e-07	135
NBDY	non_PAR	Ast	male_only	X	56274720	rs6611493	T	C	0.756681	0.751736	0.777778	0.997596	0.188586	7.70016e-07	135
NBDY	non_PAR	Ast	male_only	X	56290991	rs6612509	A	G	0.756681	0.75	0.785185	0.999167	0.187614	6.61668e-07	135
NBDY	non_PAR	Ast	male_only	X	56291039	rs6611494	G	A	0.757405	0.751736	0.781955	0.994821	0.186458	6.56886e-07	133
NBDY	non_PAR	Ast	male_only	X	56298438	rs12393358	T	C	0.759155	0.753472	0.783582	0.996863	0.188527	7.90096e-07	134
NBDY	non_PAR	Ast	male_only	X	56303016	rs6521380	G	A	0.759494	0.753472	0.785185	0.999167	0.187614	6.61668e-07	135
NBDY	non_PAR	Ast	male_only	X	56309846	rs5914607	A	G	0.759155	0.753472	0.783582	1.00632	0.189128	6.86736e-07	134
NBDY	non_PAR	Ast	male_only	X	56310761	rs62613085	G	T	0.757405	0.751736	0.781955	0.995862	0.189732	9.45845e-07	133
NBDY	non_PAR	Ast	male_only	X	56310801	rs62613086	C	A	0.757062	0.751736	0.780303	1.01155	0.191064	7.94438e-07	132
NBDY	non_PAR	Ast	male_only	X	56315580	rs34118786	CAG	C	0.758133	0.753472	0.778626	1.01348	0.186105	4.26688e-07	131
NBDY	non_PAR	Ast	male_only	X	56315582	chrX:56315582:G:*	G	*	0.756719	0.751736	0.778626	1.01348	0.186105	4.26688e-07	131
NBDY	non_PAR	Ast	male_only	X	56321665	rs5913921	G	A	0.760563	0.755208	0.783582	0.987218	0.187157	8.34008e-07	134
NBDY	non_PAR	Ast	male_only	X	56326998	rs150287921	T	C	0.758815	0.753472	0.781955	0.992001	0.186103	6.70842e-07	133
NBDY	non_PAR	Ast	male_only	X	56329641	rs5914618	G	A	0.759155	0.753472	0.783582	0.992115	0.189231	9.53982e-07	134
NBDY	non_PAR	Ast	male_only	X	56330545	rs5914619	A	C	0.758815	0.753472	0.781955	1.01566	0.187038	4.39097e-07	133
NBDY	non_PAR	Ast	male_only	X	56337765	rs5960159	A	G	0.759494	0.753472	0.785185	0.999167	0.187614	6.61668e-07	135
NBDY	non_PAR	Ast	male_only	X	56339385	rs5960681	C	T	0.759494	0.753472	0.785185	0.999167	0.187614	6.61668e-07	135
NBDY	non_PAR	Ast	male_only	X	56354788	rs5960706	A	G	0.76512	0.760417	0.785185	0.999167	0.187614	6.61668e-07	135
NBDY	non_PAR	Ast	male_only	X	56356386	rs5960166	G	A	0.756681	0.75	0.785185	0.999167	0.187614	6.61668e-07	135
NBDY	non_PAR	Ast	male_only	X	56357810	rs5960688	T	C	0.76512	0.760417	0.785185	0.999167	0.187614	6.61668e-07	135
NBDY	non_PAR	Ast	male_only	X	56358216	rs5914627	G	A	0.756681	0.75	0.785185	0.999167	0.187614	6.61668e-07	135
NBDY	non_PAR	Ast	male_only	X	56363567	rs6612526	G	A	0.755274	0.748264	0.785185	0.999167	0.187614	6.61668e-07	135
NBDY	non_PAR	Ast	male_only	X	56364253	rs6611499	C	T	0.755274	0.748264	0.785185	0.999167	0.187614	6.61668e-07	135
NBDY	non_PAR	Ast	male_only	X	56366311	rs6612527	A	T	0.756338	0.75	0.783582	0.992115	0.189231	9.53982e-07	134
NBDY	non_PAR	Ast	male_only	X	56371935	rs6612530	C	T	0.758087	0.751736	0.785185	0.999167	0.187614	6.61668e-07	135
NBDY	non_PAR	Ast	male_only	X	56372792	rs6611502	C	A	0.75493	0.748264	0.783582	0.989014	0.187918	8.76536e-07	134
NBDY	non_PAR	Ast	male_only	X	56374474	rs139218385	A	G	0.764789	0.760417	0.783582	0.987218	0.187157	8.34008e-07	134
NBDY	non_PAR	Ast	male_only	X	56375722	rs79738854	A	G	0.764124	0.760417	0.780303	1.02825	0.18698	3.33235e-07	132
NBDY	non_PAR	Ast	male_only	X	56375959	rs6612532	C	T	0.758087	0.751736	0.785185	0.999167	0.187614	6.61668e-07	135
NBDY	non_PAR	Ast	male_only	X	56378119	rs5913937	C	T	0.758087	0.751736	0.785185	0.999167	0.187614	6.61668e-07	135
NBDY	non_PAR	Ast	male_only	X	56378580	rs5913936	T	A	0.757746	0.751736	0.783582	0.994127	0.188746	8.61926e-07	134
NBDY	non_PAR	Ast	male_only	X	56380438	rs7882458	C	T	0.76338	0.758681	0.783582	0.994127	0.188746	8.61926e-07	134
NBDY	non_PAR	Ast	male_only	X	56381375	rs5914658	C	T	0.758087	0.751736	0.785185	0.999167	0.187614	6.61668e-07	135
NBDY	non_PAR	Ast	male_only	X	56387719	rs6612535	A	C	0.764789	0.760417	0.783582	1.00581	0.188318	6.30464e-07	134
NBDY	non_PAR	Ast	male_only	X	56392443	rs5914656	T	A	0.757746	0.751736	0.783582	0.978008	0.186626	9.63718e-07	134
NBDY	non_PAR	Ast	male_only	X	56392472	rs5914655	C	T	0.757746	0.751736	0.783582	1.00001	0.18864	7.46346e-07	134
NBDY	non_PAR	Ast	male_only	X	56405424	rs5914643	T	A	0.757746	0.751736	0.783582	1.003	0.188848	7.15484e-07	134
NBDY	non_PAR	Ast	male_only	X	56406914	rs143060153	G	GT	0.766197	0.760417	0.791045	0.990881	0.188954	9.49402e-07	134
NBDY	non_PAR	Ast	male_only	X	56416955	rs6612539	T	A	0.76512	0.760417	0.785185	0.999167	0.187614	6.61668e-07	135
NBDY	non_PAR	Ast	male_only	X	56419664	rs6611509	G	A	0.758087	0.751736	0.785185	0.999167	0.187614	6.61668e-07	135
NBDY	non_PAR	Ast	male_only	X	56423834	rs5960721	C	A	0.757746	0.751736	0.783582	1.00581	0.188318	6.30464e-07	134
NBDY	non_PAR	Ast	male_only	X	56424526	rs5914639	G	A	0.758087	0.751736	0.785185	0.999167	0.187614	6.61668e-07	135
NBDY	non_PAR	Ast	male_only	X	56442517	chrX:56442517:G:GA	G	GA	0.764789	0.760417	0.783582	0.978008	0.186626	9.63718e-07	134
NBDY	non_PAR	Ast	male_only	X	56443563	rs34407028	C	T	0.758133	0.751736	0.78626	1.02565	0.19617	1.06488e-06	131
NBDY	non_PAR	Ast	male_only	X	56445505	rs12384552	A	G	0.764789	0.760417	0.783582	0.992286	0.188016	8.24062e-07	134
NBDY	non_PAR	Ast	male_only	X	56448193	chrX:56448193:A:*	A	*	0.748212	0.740418	0.784	1.09221	0.196758	3.09813e-07	125
NBDY	non_PAR	Ast	male_only	X	56450259	rs6612554	G	T	0.755994	0.75	0.781955	1.04558	0.186013	1.93428e-07	133
NBDY	non_PAR	Ast	male_only	X	56451508	rs9779492	G	T	0.757062	0.751736	0.780303	1.01349	0.189086	6.0256e-07	132
NBDY	non_PAR	Ast	male_only	X	56453991	rs142603878	TC	T	0.757405	0.751736	0.781955	0.997412	0.186106	5.93362e-07	133
NBDY	non_PAR	Ast	male_only	X	56455991	rs5960710	A	G	0.764124	0.760417	0.780303	1.03606	0.19062	4.37845e-07	132
NBDY	non_PAR	Ast	male_only	X	56462568	rs7065531	G	T	0.757405	0.751736	0.781955	1.00925	0.189503	6.83975e-07	133
NBDY	non_PAR	Ast	male_only	X	56464107	rs6612560	C	T	0.757746	0.751736	0.783582	1.00369	0.189025	7.19449e-07	134
NBDY	non_PAR	Ast	male_only	X	56465137	rs6611517	G	T	0.757746	0.751736	0.783582	0.991717	0.186675	7.11246e-07	134
NBDY	non_PAR	Ast	male_only	X	56466175	rs5914669	G	A	0.759155	0.751736	0.791045	1.07666	0.179122	3.40283e-08	134
NBDY	non_PAR	Ast	male_only	X	56469543	rs1332731	C	T	0.757062	0.751736	0.780303	0.990294	0.189197	1.02209e-06	132
NBDY	non_PAR	Ast	male_only	X	56470042	rs4826471	C	T	0.757746	0.751736	0.783582	0.998935	0.188596	7.60484e-07	134
NBDY	non_PAR	Ast	male_only	X	56471974	rs7066993	G	T	0.76512	0.760417	0.785185	0.999167	0.187614	6.61668e-07	135
NBDY	non_PAR	Ast	male_only	X	56474215	rs4388598	G	T	0.757746	0.751736	0.783582	0.987033	0.185659	6.99826e-07	134
NBDY	non_PAR	Ast	male_only	X	56474435	rs4628392	A	G	0.758087	0.751736	0.785185	0.999167	0.187614	6.61668e-07	135
NBDY	non_PAR	Ast	male_only	X	56478010	rs5960727	T	C	0.763713	0.760417	0.777778	0.985357	0.184634	6.31088e-07	135
NBDY	non_PAR	Ast	male_only	X	56478527	rs6521447	C	A	0.763047	0.760417	0.774436	1.01587	0.184216	3.06098e-07	133
NBDY	non_PAR	Ast	male_only	X	56481659	rs6611520	C	T	0.76338	0.760417	0.776119	0.996118	0.185712	5.72374e-07	134
NBDY	non_PAR	Ast	male_only	X	56483539	rs5914673	T	C	0.756338	0.751736	0.776119	0.991549	0.185323	6.05871e-07	134
NBDY	non_PAR	Ast	male_only	X	56486975	rs5914675	G	A	0.760226	0.756944	0.774436	0.977527	0.182229	5.81219e-07	133
NBDY	non_PAR	Ast	male_only	X	56486985	rs5913947	T	A	0.759887	0.756944	0.772727	0.979535	0.183525	6.62872e-07	132
NBDY	non_PAR	Ast	male_only	X	56492552	rs35781339	CT	C	0.76338	0.760417	0.776119	0.995669	0.182894	4.06584e-07	134
NBDY	non_PAR	Ast	male_only	X	56493225	rs5913949	G	A	0.763047	0.760417	0.774436	0.974634	0.185765	9.54619e-07	133
NBDY	non_PAR	Ast	male_only	X	56493565	rs2210856	G	T	0.76338	0.760417	0.776119	0.979592	0.185095	7.74444e-07	134
NBDY	non_PAR	Ast	male_only	X	56494170	rs5960732	A	G	0.76338	0.760417	0.776119	0.973187	0.184191	8.03767e-07	134
NBDY	non_PAR	Ast	male_only	X	56494261	rs5960733	G	A	0.763713	0.760417	0.777778	0.985357	0.184634	6.31088e-07	135
NBDY	non_PAR	Ast	male_only	X	56495766	rs6612564	G	A	0.763713	0.760417	0.777778	0.985357	0.184634	6.31088e-07	135
NBDY	non_PAR	Ast	male_only	X	56496107	rs5914683	G	T	0.763713	0.760417	0.777778	0.985357	0.184634	6.31088e-07	135
NBDY	non_PAR	Ast	male_only	X	56497975	rs1414599	G	T	0.763713	0.760417	0.777778	0.985357	0.184634	6.31088e-07	135
NBDY	non_PAR	Ast	male_only	X	56499024	rs2095564	C	A	0.763713	0.760417	0.777778	0.985357	0.184634	6.31088e-07	135
NBDY	non_PAR	Ast	male_only	X	56500333	rs1360902	C	T	0.763713	0.760417	0.777778	0.985357	0.184634	6.31088e-07	135
NBDY	non_PAR	Ast	male_only	X	56502591	rs7884865	T	C	0.763713	0.760417	0.777778	0.985357	0.184634	6.31088e-07	135
NBDY	non_PAR	Ast	male_only	X	56508801	rs5960734	C	T	0.76338	0.760417	0.776119	0.987431	0.185927	7.16358e-07	134
NBDY	non_PAR	Ast	male_only	X	56509919	rs5914692	A	C	0.763713	0.760417	0.777778	0.985357	0.184634	6.31088e-07	135
NBDY	non_PAR	Ast	male_only	X	56510735	rs5960182	C	T	0.76338	0.760417	0.776119	0.980105	0.186621	9.18713e-07	134
NBDY	non_PAR	Ast	male_only	X	56512004	rs6611524	C	A	0.759943	0.758681	0.765625	1.01328	0.192391	9.56445e-07	128
NBDY	non_PAR	Ast	male_only	X	56512005	rs6611525	C	T	0.759943	0.758681	0.765625	1.01328	0.192391	9.56445e-07	128
NBDY	non_PAR	Ast	male_only	X	56515582	rs5913952	T	A	0.763713	0.760417	0.777778	0.985357	0.184634	6.31088e-07	135
NBDY	non_PAR	Ast	male_only	X	56516044	rs5960735	A	G	0.764789	0.762153	0.776119	0.993155	0.186168	6.47441e-07	134
NBDY	non_PAR	Ast	male_only	X	56519999	rs1577589	C	A	0.76338	0.760417	0.776119	0.985738	0.185619	7.17266e-07	134
NBDY	non_PAR	Ast	male_only	X	56521483	rs62610602	G	A	0.763713	0.760417	0.777778	0.985357	0.184634	6.31088e-07	135
NBDY	non_PAR	Ast	male_only	X	56521836	rs201343220	CTT	C	0.748571	0.746528	0.758065	1.03225	0.194022	8.27752e-07	124
NBDY	non_PAR	Ast	male_only	X	56523038	rs111658367	T	G	0.76338	0.760417	0.776119	0.991549	0.185323	6.05871e-07	134
NBDY	non_PAR	Ast	male_only	X	56526834	rs5914699	A	T	0.215797	0.220486	0.195489	-1.02497	0.184349	2.51808e-07	133
NBDY	non_PAR	Ast	male_only	X	56529743	chrX:56529743:A:*	A	*	0.820513	0.831597	0.769841	1.06004	0.190806	2.97139e-07	126
NBDY	non_PAR	Ast	male_only	X	56531804	rs1332724	C	T	0.76338	0.760417	0.776119	0.984099	0.18733	9.13146e-07	134
NBDY	non_PAR	Ast	male_only	X	56531923	rs1332723	G	A	0.764789	0.760417	0.783582	0.981346	0.18721	9.57811e-07	134
NBDY	non_PAR	Ast	male_only	X	56533919	rs5914700	C	T	0.763713	0.760417	0.777778	0.985357	0.184634	6.31088e-07	135
NBDY	non_PAR	Ast	male_only	X	56536991	rs2209917	C	T	0.76512	0.762153	0.777778	0.985357	0.184634	6.31088e-07	135
NBDY	non_PAR	Ast	male_only	X	56547108	rs5914706	T	G	0.761972	0.758681	0.776119	0.977152	0.182409	5.89264e-07	134
NBDY	non_PAR	Ast	male_only	X	56550640	rs2315920	C	A	0.762307	0.758681	0.777778	0.985357	0.184634	6.31088e-07	135
NBDY	non_PAR	Ast	male_only	X	56551545	rs4826478	G	T	0.762307	0.758681	0.777778	0.985357	0.184634	6.31088e-07	135
NBDY	non_PAR	Ast	male_only	X	56558157	rs2130431	G	A	0.763713	0.760417	0.777778	0.985357	0.184634	6.31088e-07	135
NBDY	non_PAR	Ast	male_only	X	56561060	rs200898512	TTTG	T	0.216901	0.220486	0.201493	-0.964715	0.18186	7.35191e-07	134
NBDY	non_PAR	Ast	male_only	X	56568397	rs28542934	G	A	0.236287	0.239583	0.222222	-0.985357	0.184634	6.31088e-07	135
NBDY	non_PAR	Ast	male_only	X	56569358	rs5960186	C	T	0.763713	0.760417	0.777778	0.985357	0.184634	6.31088e-07	135
NBDY	non_PAR	Ast	male_only	X	56573056	rs5914710	C	A	0.7609	0.756944	0.777778	0.985357	0.184634	6.31088e-07	135
NBDY	non_PAR	Ast	male_only	X	56576159	rs1571971	C	T	0.763713	0.760417	0.777778	0.985357	0.184634	6.31088e-07	135
NBDY	non_PAR	Ast	male_only	X	56576377	rs2130428	C	T	0.763713	0.760417	0.777778	0.985357	0.184634	6.31088e-07	135
NBDY	non_PAR	Ast	male_only	X	56578568	rs6521463	A	T	0.764457	0.760417	0.781955	0.971424	0.185758	1.02546e-06	133
NBDY	non_PAR	Ast	male_only	X	56579336	rs2316185	G	A	0.763713	0.760417	0.777778	0.985357	0.184634	6.31088e-07	135
NBDY	non_PAR	Ast	male_only	X	56579702	rs6612577	C	T	0.763713	0.760417	0.777778	0.985357	0.184634	6.31088e-07	135
NBDY	non_PAR	Ast	male_only	X	56581388	rs12394047	A	G	0.76338	0.760417	0.776119	0.980105	0.186621	9.18713e-07	134
NBDY	non_PAR	Ast	male_only	X	56582080	rs5960187	T	C	0.763713	0.760417	0.777778	0.985357	0.184634	6.31088e-07	135
NBDY	non_PAR	Ast	male_only	X	56584938	rs5914718	C	T	0.76338	0.760417	0.776119	0.980105	0.186621	9.18713e-07	134
NBDY	non_PAR	Ast	male_only	X	56587043	rs5914719	C	A	0.76338	0.760417	0.776119	0.985832	0.185651	7.18489e-07	134
NBDY	non_PAR	Ast	male_only	X	56587472	rs5914722	G	A	0.761636	0.758681	0.774436	1.01852	0.185384	3.3421e-07	133
NBDY	non_PAR	Ast	male_only	X	56587496	rs5914723	G	A	0.761636	0.758681	0.774436	1.01852	0.185384	3.3421e-07	133
NBDY	non_PAR	Ast	male_only	X	56587945	rs4826318	T	G	0.76338	0.760417	0.776119	0.988284	0.184981	6.26152e-07	134
NBDY	non_PAR	Ast	male_only	X	56593197	rs5960189	G	A	0.76338	0.760417	0.776119	0.980105	0.186621	9.18713e-07	134
NBDY	non_PAR	Ast	male_only	X	56595285	rs5914727	G	T	0.763713	0.760417	0.777778	0.985357	0.184634	6.31088e-07	135
NBDY	non_PAR	Ast	male_only	X	56600115	rs6521473	A	G	0.76512	0.762153	0.777778	0.985357	0.184634	6.31088e-07	135
NBDY	non_PAR	Ast	male_only	X	56601679	rs6612582	C	A	0.762307	0.758681	0.777778	0.985357	0.184634	6.31088e-07	135
NBDY	non_PAR	Ast	male_only	X	56604971	rs5914729	T	C	0.763713	0.760417	0.777778	0.985357	0.184634	6.31088e-07	135
NBDY	non_PAR	Ast	male_only	X	56605028	rs5914730	A	T	0.763713	0.760417	0.777778	0.985357	0.184634	6.31088e-07	135
NBDY	non_PAR	Ast	male_only	X	56605791	rs5960749	C	T	0.763713	0.760417	0.777778	0.985357	0.184634	6.31088e-07	135
NBDY	non_PAR	Ast	male_only	X	56608522	rs12837219	C	G	0.76338	0.760417	0.776119	0.970904	0.184537	8.82897e-07	134
NBDY	non_PAR	Ast	male_only	X	56608971	rs1489961	G	T	0.764789	0.762153	0.776119	0.977152	0.182409	5.89264e-07	134
NBDY	non_PAR	Ast	male_only	X	56611228	rs5960751	C	A	0.76338	0.760417	0.776119	0.981281	0.184729	7.12869e-07	134
NBDY	non_PAR	Ast	male_only	X	56611957	rs5960191	A	T	0.76512	0.762153	0.777778	0.985357	0.184634	6.31088e-07	135
NBDY	non_PAR	Ast	male_only	X	56612932	rs5960752	G	A	0.764457	0.762153	0.774436	0.974915	0.184421	8.07737e-07	133
NBDY	non_PAR	Ast	male_only	X	56613051	rs6612587	C	T	0.763047	0.760417	0.774436	1.00086	0.181039	2.88403e-07	133
NBDY	non_PAR	Ast	male_only	X	56613700	rs6612588	T	G	0.762712	0.760417	0.772727	0.969128	0.183395	8.28362e-07	132
NBDY	non_PAR	Ast	male_only	X	56613701	rs6612589	T	C	0.762712	0.760417	0.772727	0.969128	0.183395	8.28362e-07	132
NBDY	non_PAR	Ast	male_only	X	56615414	rs5960754	G	A	0.764789	0.762153	0.776119	0.995656	0.185711	5.78349e-07	134
NBDY	non_PAR	Ast	male_only	X	56623025	rs5914733	T	A	0.76512	0.762153	0.777778	0.985357	0.184634	6.31088e-07	135
NBDY	non_PAR	Ast	male_only	X	56628455	rs6612592	G	A	0.761972	0.758681	0.776119	1.01452	0.185455	3.62978e-07	134
NBDY	non_PAR	Ast	male_only	X	56632749	rs4826483	A	G	0.767606	0.765625	0.776119	0.985832	0.185651	7.18489e-07	134
NBDY	non_PAR	Ast	male_only	X	56633943	rs4826484	G	A	0.763047	0.760417	0.774436	1.02035	0.18394	2.66048e-07	133
NBDY	non_PAR	Ast	male_only	X	56642649	rs4826485	C	A	0.77433	0.772569	0.781955	0.972672	0.183409	7.52108e-07	133
NBDY	non_PAR	Ast	male_only	X	56646458	rs6612605	C	T	0.761972	0.758681	0.776119	0.995669	0.182894	4.06584e-07	134
NBDY	non_PAR	Ast	male_only	X	56647871	rs5914743	A	C	0.761636	0.758681	0.774436	0.983381	0.186941	9.00928e-07	133
NBDY	non_PAR	Ast	male_only	X	56649335	rs4826486	T	A	0.761636	0.758681	0.774436	1.01651	0.182707	2.47862e-07	133
NBDY	non_PAR	Ast	male_only	X	56652417	rs1117897	T	G	0.76512	0.762153	0.777778	0.985357	0.184634	6.31088e-07	135
NBDY	non_PAR	Ast	male_only	X	56654690	rs6612606	C	T	0.760623	0.758681	0.769231	0.984089	0.185985	8.33412e-07	130
NBDY	non_PAR	Ast	male_only	X	56654705	rs6612607	C	A	0.760284	0.758681	0.767442	0.99206	0.185072	6.35375e-07	129
NBDY	non_PAR	Ast	male_only	X	56656491	rs2200893	C	T	0.763047	0.760417	0.774436	1.02816	0.183648	2.13167e-07	133
NBDY	non_PAR	Ast	male_only	X	56657236	rs1831795	A	G	0.76512	0.762153	0.777778	0.985357	0.184634	6.31088e-07	135
NBDY	non_PAR	Ast	male_only	X	56658522	rs2087511	T	C	0.763713	0.760417	0.777778	0.985357	0.184634	6.31088e-07	135
NBDY	non_PAR	Ast	male_only	X	56661216	rs2171865	G	A	0.763713	0.760417	0.777778	0.985357	0.184634	6.31088e-07	135
NBDY	non_PAR	Ast	male_only	X	56661982	rs5960771	T	G	0.76338	0.760417	0.776119	0.990725	0.184884	5.85046e-07	134
NBDY	non_PAR	Ast	male_only	X	56663712	rs142335893	T	C	0.76512	0.762153	0.777778	0.985357	0.184634	6.31088e-07	135
NBDY	non_PAR	Ast	male_only	X	56663981	rs77735281	C	T	0.763713	0.760417	0.777778	0.985357	0.184634	6.31088e-07	135
NBDY	non_PAR	Ast	male_only	X	56665362	rs6611542	G	A	0.763713	0.760417	0.777778	0.985357	0.184634	6.31088e-07	135
NBDY	non_PAR	Ast	male_only	X	56668752	rs4826491	C	T	0.762712	0.760417	0.772727	0.969185	0.184915	9.92499e-07	132
NBDY	non_PAR	Ast	male_only	X	56669085	rs4826492	T	C	0.762376	0.760417	0.770992	0.976047	0.179391	4.35602e-07	131
NBDY	non_PAR	Ast	male_only	X	56669103	rs4826493	G	C	0.76204	0.760417	0.769231	0.955898	0.180742	8.42054e-07	130
NBDY	non_PAR	Ast	male_only	X	56670863	rs4826494	T	G	0.763713	0.760417	0.777778	0.985357	0.184634	6.31088e-07	135
NBDY	non_PAR	Ast	male_only	X	56674326	rs6611543	G	A	0.76512	0.762153	0.777778	0.985357	0.184634	6.31088e-07	135
NBDY	non_PAR	Ast	male_only	X	56674963	rs5960199	G	T	0.76512	0.762153	0.777778	0.985357	0.184634	6.31088e-07	135
NBDY	non_PAR	Ast	male_only	X	56676855	rs5960200	C	A	0.76512	0.762153	0.777778	0.985357	0.184634	6.31088e-07	135
NBDY	non_PAR	Ast	male_only	X	56678883	rs5960776	C	A	0.764789	0.762153	0.776119	0.987938	0.185386	6.63117e-07	134
NBDY	non_PAR	Ast	male_only	X	56678884	rs5960777	G	A	0.764789	0.762153	0.776119	0.987938	0.185386	6.63117e-07	134
NBDY	non_PAR	Ast	male_only	X	56686570	rs5913982	C	T	0.763713	0.760417	0.777778	0.985357	0.184634	6.31088e-07	135
NBDY	non_PAR	Ast	male_only	X	56689748	rs5913983	C	T	0.76338	0.760417	0.776119	0.97174	0.18571	9.96277e-07	134
NBDY	non_PAR	Ast	male_only	X	56692123	rs1576223	T	A	0.763713	0.760417	0.777778	0.985357	0.184634	6.31088e-07	135
NBDY	non_PAR	Ast	male_only	X	56693750	rs5914764	T	C	0.76338	0.760417	0.776119	0.991738	0.182304	4.13552e-07	134
NBDY	non_PAR	Ast	male_only	X	56693981	rs5960780	A	G	0.76338	0.760417	0.776119	0.985738	0.185619	7.17266e-07	134
NBDY	non_PAR	Ast	male_only	X	56706922	rs5914770	C	T	0.763713	0.760417	0.777778	0.985357	0.184634	6.31088e-07	135
NBDY	non_PAR	Ast	male_only	X	56708671	rs6612626	A	T	0.763713	0.760417	0.777778	0.985357	0.184634	6.31088e-07	135
NBDY	non_PAR	Ast	male_only	X	56710548	rs1602194	G	A	0.763047	0.760417	0.774436	0.971386	0.1855	9.95451e-07	133
NBDY	non_PAR	Ast	male_only	X	56710749	rs5913988	G	A	0.763713	0.760417	0.777778	0.985357	0.184634	6.31088e-07	135
NBDY	non_PAR	Ast	male_only	X	56711111	rs5913989	C	T	0.763713	0.760417	0.777778	0.985357	0.184634	6.31088e-07	135
NBDY	non_PAR	Ast	male_only	X	56713866	rs1489965	C	T	0.762307	0.758681	0.777778	0.985357	0.184634	6.31088e-07	135
NBDY	non_PAR	Ast	male_only	X	56718012	rs1602191	T	G	0.761636	0.758681	0.774436	1.01203	0.184217	3.34834e-07	133
NBDY	non_PAR	Ast	male_only	X	56718304	rs1602192	A	G	0.763047	0.760417	0.774436	1.01203	0.184217	3.34834e-07	133
NBDY	non_PAR	Ast	male_only	X	56719210	rs5913990	G	C	0.763713	0.760417	0.777778	0.985357	0.184634	6.31088e-07	135
NBDY	non_PAR	Ast	male_only	X	56724039	rs5960784	C	G	0.763713	0.760417	0.777778	0.985357	0.184634	6.31088e-07	135
NBDY	non_PAR	Ast	male_only	X	56726746	rs5914776	T	G	0.76512	0.762153	0.777778	0.985357	0.184634	6.31088e-07	135
NBDY	non_PAR	Ast	male_only	X	56739611	rs5960204	A	G	0.777151	0.774306	0.789474	1.0934	0.185837	6.13169e-08	133
NBDY	non_PAR	Ast	male_only	X	56741124	rs5960788	A	G	0.779184	0.776042	0.792593	1.11267	0.18334	2.55794e-08	135
NBDY	non_PAR	Ast	male_only	X	56741797	rs5914779	A	G	0.794366	0.791667	0.80597	1.03766	0.1913	4.42344e-07	134
NBDY	non_PAR	Ast	male_only	X	56742423	rs6612632	C	T	0.794655	0.791667	0.807407	1.03213	0.189498	3.94821e-07	135
NBDY	non_PAR	Ast	male_only	X	56742591	rs5914780	C	T	0.794655	0.791667	0.807407	1.03213	0.189498	3.94821e-07	135
NBDY	non_PAR	Ast	male_only	X	56745431	rs5914781	A	G	0.794366	0.791667	0.80597	1.01496	0.189799	6.13155e-07	134
NBDY	non_PAR	Ast	male_only	X	56745839	rs56778006	ATTAGT	A	0.787535	0.782986	0.807692	1.00829	0.181282	2.65253e-07	130
NBDY	non_PAR	Ast	male_only	X	56747826	rs7892831	A	G	0.794366	0.791667	0.80597	1.05019	0.186626	1.84506e-07	134
NBDY	non_PAR	Ast	male_only	X	56748393	rs5913993	A	G	0.777465	0.774306	0.791045	1.11968	0.184212	2.51652e-08	134
NBDY	non_PAR	Ast	male_only	X	56750467	chrX:56750467:T:TA	T	TA	0.778561	0.774306	0.796992	1.08209	0.187787	1.04535e-07	133
NBDY	non_PAR	Ast	male_only	X	56750546	rs4826498	C	T	0.777465	0.774306	0.791045	1.09537	0.183764	4.25373e-08	134
NBDY	non_PAR	Ast	male_only	X	56753369	rs5914782	A	G	0.794655	0.791667	0.807407	1.03213	0.189498	3.94821e-07	135
NBDY	non_PAR	Ast	male_only	X	56756762	rs1927219	T	C	0.794076	0.791667	0.804511	1.03229	0.191523	5.21315e-07	133
NBDY	non_PAR	Ast	male_only	X	56756848	rs1927220	C	A	0.777778	0.774306	0.792593	1.11267	0.18334	2.55794e-08	135
NBDY	non_PAR	Ast	male_only	X	56760400	rs201897302	CTG	C	0.777151	0.774306	0.789474	1.11457	0.184371	2.99233e-08	133
NBDY	non_PAR	Ast	male_only	X	56761257	rs5914785	T	C	0.794655	0.791667	0.807407	1.03213	0.189498	3.94821e-07	135
NBDY	non_PAR	Ast	male_only	X	56761728	rs5960205	A	C	0.794655	0.791667	0.807407	1.03213	0.189498	3.94821e-07	135
NBDY	non_PAR	Ast	male_only	X	56765278	rs5960793	C	T	0.793249	0.791667	0.8	1.01471	0.188788	5.36723e-07	135
NBDY	non_PAR	Ast	male_only	X	56766796	rs4134163	C	G	0.776371	0.774306	0.785185	1.09697	0.182916	3.53012e-08	135
NBDY	non_PAR	Ast	male_only	X	56767533	rs4826501	C	T	0.791842	0.789931	0.8	1.01471	0.188788	5.36723e-07	135
NBDY	non_PAR	Ast	male_only	X	56767542	rs4826502	G	A	0.791842	0.789931	0.8	1.01471	0.188788	5.36723e-07	135
NBDY	non_PAR	Ast	male_only	X	56781011	rs5914795	T	G	0.777778	0.776042	0.785185	1.09697	0.182916	3.53012e-08	135
NBDY	non_PAR	Ast	male_only	X	56781150	rs5914796	A	T	0.776371	0.774306	0.785185	1.09697	0.182916	3.53012e-08	135
NBDY	non_PAR	Ast	male_only	X	56781482	rs10855133	G	C	0.776371	0.774306	0.785185	1.09697	0.182916	3.53012e-08	135
NBDY	non_PAR	Ast	male_only	X	56781658	rs11091578	G	C	0.776371	0.774306	0.785185	1.09697	0.182916	3.53012e-08	135
NBDY	non_PAR	Ast	male_only	X	56782265	rs10663619	T	TCTC	0.791255	0.789931	0.796992	1.01247	0.189906	6.6799e-07	133
NBDY	non_PAR	Ast	male_only	X	56783761	rs4826507	A	T	0.77574	0.774306	0.781955	1.08513	0.184708	6.37661e-08	133
NBDY	non_PAR	Ast	male_only	X	56785029	rs1974070	T	C	0.791842	0.789931	0.8	1.01471	0.188788	5.36723e-07	135
NBDY	non_PAR	Ast	male_only	X	56785262	rs4826508	C	T	0.791842	0.789931	0.8	1.01471	0.188788	5.36723e-07	135
NBDY	non_PAR	Ast	male_only	X	56786053	rs4826325	C	T	0.777778	0.776042	0.785185	1.09697	0.182916	3.53012e-08	135
NBDY	non_PAR	Ast	male_only	X	56787668	rs5914797	T	C	0.78903	0.786458	0.8	1.01471	0.188788	5.36723e-07	135
NDP-AS1	non_PAR	Ast	male_only	X	43954404	rs2238971	A	G	0.522535	0.522569	0.522388	-0.599254	0.11249	6.68467e-07	134
PIR	non_PAR	Ast	male_only	X	15469136	rs1567893	G	T	0.714487	0.706597	0.748148	0.931799	0.165084	1.67826e-07	135
PIR	non_PAR	Ast	male_only	X	15470346	rs4830954	T	C	0.715493	0.708333	0.746269	0.955098	0.165967	1.0574e-07	134
PIR	non_PAR	Ast	male_only	X	15471259	rs5980158	A	G	0.715893	0.708333	0.748148	0.931799	0.165084	1.67826e-07	135
PIR	non_PAR	Ast	male_only	X	15471883	rs1533322	T	C	0.715893	0.708333	0.748148	0.931799	0.165084	1.67826e-07	135
PIR	non_PAR	Ast	male_only	X	15476672	rs5978728	T	G	0.720113	0.711806	0.755556	0.989805	0.171797	1.00466e-07	135
PIR	non_PAR	Ast	male_only	X	15477683	rs34781767	G	GT	0.716524	0.711806	0.738095	1.00897	0.17686	1.57612e-07	126
PIR	non_PAR	Ast	male_only	X	15477945	rs1983287	T	C	0.719718	0.711806	0.753731	0.995524	0.173116	1.07674e-07	134
PIR	non_PAR	Ast	male_only	X	15478149	rs1983286	C	T	0.719718	0.711806	0.753731	0.989848	0.172725	1.17444e-07	134
PIR	non_PAR	Ast	male_only	X	15482480	rs10642150	T	TTC	0.721127	0.713542	0.753731	0.98697	0.173347	1.38172e-07	134
PIR	non_PAR	Ast	male_only	X	15484239	rs4830956	T	C	0.719718	0.711806	0.753731	0.976942	0.170408	1.16335e-07	134
PIR	non_PAR	Ast	male_only	X	15486076	rs6527613	A	G	0.720113	0.711806	0.755556	0.989805	0.171797	1.00466e-07	135
PIR	non_PAR	Ast	male_only	X	15486413	rs4830957	G	C	0.719718	0.711806	0.753731	0.981663	0.173509	1.61599e-07	134
PIR	non_PAR	Ast	male_only	X	15486649	rs4830959	C	G	0.716102	0.708333	0.75	1.00309	0.173393	9.67966e-08	132
PIR	non_PAR	Ast	male_only	X	15486650	rs4830960	A	C	0.716102	0.708333	0.75	1.00309	0.173393	9.67966e-08	132
PIR	non_PAR	Ast	male_only	X	15486947	rs4830961	T	C	0.719718	0.711806	0.753731	0.987572	0.172499	1.20401e-07	134
PIR	non_PAR	Ast	male_only	X	15488226	rs4830540	T	C	0.719323	0.711806	0.75188	0.989676	0.173287	1.3071e-07	133
PIR	non_PAR	Ast	male_only	X	15490906	rs925653	A	G	0.673699	0.670139	0.688889	1.17873	0.14758	3.02552e-12	135
PIR	non_PAR	Ast	male_only	X	15491577	rs908005	T	C	0.673699	0.670139	0.688889	1.17873	0.14758	3.02552e-12	135
PIR	non_PAR	Ast	male_only	X	15493289	rs2271550	A	C	0.672316	0.668403	0.689394	1.18206	0.149026	4.70002e-12	132
PIR	non_PAR	Ast	male_only	X	15494611	rs3827466	A	G	0.676512	0.673611	0.688889	1.17873	0.14758	3.02552e-12	135
PIR	non_PAR	Ast	male_only	X	15498851	rs6527616	A	G	0.661041	0.657986	0.674074	1.07823	0.150338	1.53525e-10	135
PIR	non_PAR	Ast	male_only	X	15510246	rs979848	T	A	0.633803	0.631944	0.641791	1.02309	0.152789	1.49486e-09	134
PIR	non_PAR	Ast	male_only	X	15515233	rs1849701	G	A	0.631876	0.630208	0.639098	1.00892	0.151506	1.83535e-09	133
PIR	non_PAR	Ast	male_only	X	15525037	rs4830965	A	G	0.629055	0.626736	0.639098	1.00479	0.153436	3.05619e-09	133
PIR	non_PAR	Ast	male_only	X	15525038	rs4830966	A	G	0.629055	0.626736	0.639098	1.00479	0.153436	3.05619e-09	133
PIR	non_PAR	Ast	male_only	X	15531829	rs35139170	T	TA	0.638537	0.638889	0.637037	0.91717	0.160054	1.15181e-07	135
PIR	non_PAR	Ast	male_only	X	15533163	rs5935990	G	A	0.642757	0.642361	0.644444	0.95197	0.161162	5.27947e-08	135
PIR	non_PAR	Ast	male_only	X	15533442	rs4830541	G	A	0.642254	0.642361	0.641791	0.949319	0.162574	7.28803e-08	134
PIR	non_PAR	Ast	male_only	X	15534056	rs1399200	T	G	0.640339	0.640625	0.639098	0.951373	0.162307	6.76052e-08	133
PIR	non_PAR	Ast	male_only	X	15534441	rs1877752	T	C	0.639437	0.640625	0.634328	0.94904	0.160796	5.51887e-08	134
PIR	non_PAR	Ast	male_only	X	15534450	rs34879154	G	GA	0.640339	0.640625	0.639098	0.968959	0.161108	3.43455e-08	133
PIR	non_PAR	Ast	male_only	X	15534579	rs1877753	C	T	0.640339	0.640625	0.639098	0.947818	0.162702	7.9241e-08	133
PIR	non_PAR	Ast	male_only	X	15534633	rs1399201	A	G	0.640845	0.640625	0.641791	0.948634	0.162242	7.0432e-08	134
PIR	non_PAR	Ast	male_only	X	15535259	rs2214266	C	G	0.64135	0.640625	0.644444	0.95197	0.161162	5.27947e-08	135
PIR	non_PAR	Ast	male_only	X	15535373	rs963447	A	G	0.642254	0.642361	0.641791	0.948634	0.162242	7.0432e-08	134
PIR	non_PAR	Ast	male_only	X	15535765	rs35673793	TGATA	T	0.637784	0.640625	0.625	1.06294	0.172509	2.04833e-08	128
PIR	non_PAR	Ast	male_only	X	15536479	rs28505625	T	G	0.639831	0.640625	0.636364	0.931787	0.164558	1.65105e-07	132
PIR	non_PAR	Ast	male_only	X	15537764	rs5935991	C	T	0.639437	0.638889	0.641791	0.949027	0.161462	6.15035e-08	134
PIR	non_PAR	Ast	male_only	X	15543378	rs233576	C	T	0.650704	0.652778	0.641791	0.934997	0.163819	1.30044e-07	134
PIR	non_PAR	Ast	male_only	X	15544039	rs233567	C	T	0.652113	0.654514	0.641791	0.944289	0.162293	7.99098e-08	134
PIR	non_PAR	Ast	male_only	X	15546343	rs233568	C	T	0.651195	0.654514	0.637037	0.940913	0.162476	8.81881e-08	135
PIR	non_PAR	Ast	male_only	X	15546631	rs233569	C	T	0.651195	0.654514	0.637037	0.940913	0.162476	8.81881e-08	135
PIR	non_PAR	Ast	male_only	X	15555645	rs2873356	A	C	0.659634	0.659722	0.659259	0.919688	0.162787	1.64014e-07	135
PIR	non_PAR	Ast	male_only	X	15557256	rs1132186	A	C	0.65493	0.654514	0.656716	0.914324	0.162323	1.80136e-07	134
PIR	non_PAR	Ast	male_only	X	15558293	chrX:15558293:T:*	T	*	0.656821	0.657986	0.651852	0.904721	0.163839	2.85443e-07	135
PIR	non_PAR	Ast	male_only	X	15558483	rs4830542	C	T	0.657746	0.659722	0.649254	0.943327	0.167272	1.74944e-07	134
PIR	non_PAR	Ast	male_only	X	15564486	rs233574	T	C	0.66526	0.666667	0.659259	0.919688	0.162787	1.64014e-07	135
PIR	non_PAR	Ast	male_only	X	15564843	rs233575	G	A	0.664789	0.668403	0.649254	0.901854	0.164549	3.4728e-07	134
PIR	non_PAR	Ast	male_only	X	15568325	rs1514280	A	G	0.659155	0.659722	0.656716	0.915429	0.164154	2.29742e-07	134
PIR	non_PAR	Ast	male_only	X	15568841	rs4240157	C	T	0.655415	0.65625	0.651852	0.904721	0.163839	2.85443e-07	135
PIR	non_PAR	Ast	male_only	X	15570148	rs4646174	C	G	0.654008	0.65625	0.644444	0.964144	0.157553	2.03662e-08	135
PIR	non_PAR	Ast	male_only	X	15572684	rs879922	C	G	0.653032	0.65625	0.639098	0.987023	0.158412	1.30098e-08	133
PIR	non_PAR	Ast	male_only	X	15597330	rs4646127	A	G	0.636107	0.635417	0.639098	0.902583	0.170689	8.02583e-07	133
PLS3	non_PAR	Ast	male_only	X	115537132	rs2843589	G	A	0.528914	0.529514	0.526316	0.713012	0.131	4.16073e-07	133
PNCK	non_PAR	Ast	male_only	X	153687503	rs3761533	G	C	0.108298	0.112847	0.0888889	-1.87782	0.264246	2.09749e-10	135
PNCK	non_PAR	Ast	male_only	X	153688862	rs192387453	T	C	0.101266	0.104167	0.0888889	-1.87782	0.264246	2.09749e-10	135
PNCK	non_PAR	Ast	male_only	X	153690006	rs6571288	T	C	0.106892	0.111111	0.0888889	-1.87782	0.264246	2.09749e-10	135
PNCK	non_PAR	Ast	male_only	X	153690594	rs6643763	G	A	0.104079	0.107639	0.0888889	-1.87782	0.264246	2.09749e-10	135
PNCK	non_PAR	Ast	male_only	X	153691208	rs6643764	T	C	0.106892	0.111111	0.0888889	-1.87782	0.264246	2.09749e-10	135
PNCK	non_PAR	Ast	male_only	X	153692201	rs199498083	C	CA	0.102672	0.105903	0.0888889	-1.87782	0.264246	2.09749e-10	135
PNCK	non_PAR	Ast	male_only	X	153693623	rs2071028	G	A	0.0900141	0.0902778	0.0888889	-1.87782	0.264246	2.09749e-10	135
PNCK	non_PAR	Ast	male_only	X	153693673	rs41302172	A	G	0.102672	0.105903	0.0888889	-1.87782	0.264246	2.09749e-10	135
PNCK	non_PAR	Ast	male_only	X	153696646	rs6643642	G	A	0.0843882	0.0833333	0.0888889	-1.87782	0.264246	2.09749e-10	135
PNCK	non_PAR	Ast	male_only	X	153697218	rs6420805	G	T	0.0830986	0.0833333	0.0820896	-1.88118	0.278102	1.0882e-09	134
PNCK	non_PAR	Ast	male_only	X	153698128	rs5987133	C	G	0.0998594	0.102431	0.0888889	-1.87782	0.264246	2.09749e-10	135
PNCK	non_PAR	Ast	male_only	X	153698202	rs5987134	A	G	0.0998594	0.102431	0.0888889	-1.87782	0.264246	2.09749e-10	135
PNCK	non_PAR	Ast	male_only	X	153699178	rs6643767	T	C	0.0998594	0.102431	0.0888889	-1.87782	0.264246	2.09749e-10	135
PNCK	non_PAR	Ast	male_only	X	153700021	rs6643768	A	T	0.0970464	0.100694	0.0814815	-1.92145	0.276552	4.43752e-10	135
PNCK	non_PAR	Ast	male_only	X	153701487	rs6643770	A	G	0.0998594	0.104167	0.0814815	-1.92145	0.276552	4.43752e-10	135
PNCK	non_PAR	Ast	male_only	X	153703710	rs73633759	A	G	0.102672	0.107639	0.0814815	-1.92145	0.276552	4.43752e-10	135
PNCK	non_PAR	Ast	male_only	X	153704225	rs57134106	T	C	0.102672	0.107639	0.0814815	-1.92145	0.276552	4.43752e-10	135
PNCK	non_PAR	Ast	male_only	X	153706804	rs3216395	C	CT	0.0998594	0.104167	0.0814815	-1.92145	0.276552	4.43752e-10	135
PNCK	non_PAR	Ast	male_only	X	153706853	rs6643772	A	G	0.102672	0.107639	0.0814815	-1.92145	0.276552	4.43752e-10	135
PNCK	non_PAR	Ast	male_only	X	153710167	rs6643773	C	T	0.0815752	0.0815972	0.0814815	-1.92145	0.276552	4.43752e-10	135
PNCK	non_PAR	Ast	male_only	X	153714709	rs2266870	T	C	0.0984529	0.102431	0.0814815	-1.92145	0.276552	4.43752e-10	135
PNCK	non_PAR	Ast	male_only	X	153716091	rs6643774	G	A	0.0944993	0.100694	0.0676692	-1.84837	0.295946	1.21644e-08	133
PNCK	non_PAR	Ast	male_only	X	153716895	rs6643775	C	T	0.0970464	0.100694	0.0814815	-1.92145	0.276552	4.43752e-10	135
PNCK	non_PAR	Ast	male_only	X	153717003	rs56709962	A	ACCT	0.0959097	0.102431	0.0676692	-1.85005	0.310119	4.26589e-08	133
PNCK	non_PAR	Ast	male_only	X	153720044	rs6643777	G	A	0.0970464	0.100694	0.0814815	-1.92145	0.276552	4.43752e-10	135
PNCK	non_PAR	Ast	male_only	X	153724012	rs199815952	T	TTG	0.0946328	0.102431	0.0606061	-1.93151	0.295819	3.45056e-09	132
PNCK	non_PAR	Ast	male_only	X	153724015	rs184707396	C	A	0.0946328	0.102431	0.0606061	-1.93151	0.295819	3.45056e-09	132
PNCK	non_PAR	Ast	male_only	X	153724534	rs5986926	G	C	0.102672	0.107639	0.0814815	-1.92145	0.276552	4.43752e-10	135
PNCK	non_PAR	Ast	male_only	X	153725208	rs4148030	C	T	0.0970464	0.100694	0.0814815	-1.92145	0.276552	4.43752e-10	135
PNCK	non_PAR	Ast	male_only	X	153726303	rs12006790	C	G	0.101266	0.105903	0.0814815	-1.92145	0.276552	4.43752e-10	135
PNCK	non_PAR	Ast	male_only	X	153729764	rs6643780	G	A	0.0970464	0.100694	0.0814815	-1.92145	0.276552	4.43752e-10	135
PNCK	non_PAR	Ast	male_only	X	153731642	rs6571291	C	T	0.1	0.105903	0.0746269	-1.95259	0.29518	2.17811e-09	134
PNCK	non_PAR	Ast	male_only	X	153731822	rs6571292	G	A	0.101266	0.105903	0.0814815	-1.92145	0.276552	4.43752e-10	135
PNCK	non_PAR	Ast	male_only	X	153731993	rs7063261	G	A	0.101266	0.105903	0.0814815	-1.92145	0.276552	4.43752e-10	135
PNCK	non_PAR	Ast	male_only	X	153734801	rs5987140	T	C	0.104079	0.109375	0.0814815	-1.92145	0.276552	4.43752e-10	135
PNCK	non_PAR	Ast	male_only	X	153740151	rs41314153	G	A	0.0956399	0.0989583	0.0814815	-1.92145	0.276552	4.43752e-10	135
PNCK	non_PAR	Ast	male_only	X	153741041	rs11156606	A	C	0.105485	0.111111	0.0814815	-1.92145	0.276552	4.43752e-10	135
PNCK	non_PAR	Ast	male_only	X	153741205	rs6643643	A	G	0.104079	0.109375	0.0814815	-1.92145	0.276552	4.43752e-10	135
PNCK	non_PAR	Ast	male_only	X	153744343	rs73640819	G	A	0.0971831	0.100694	0.0820896	-1.57974	0.270016	6.93538e-08	134
PNCK	non_PAR	Ast	male_only	X	153744779	rs6643783	G	A	0.0943662	0.0972222	0.0820896	-1.66863	0.27356	2.28486e-08	134
PTCHD1-AS	non_PAR	Ast	male_only	X	22743228	rs5925658	C	T	0.566807	0.574653	0.533333	0.926099	0.0974783	1.76035e-15	135
PTCHD1	non_PAR	Ast	male_only	X	23383306	rs17343379	A	G	0.0534459	0.0520833	0.0592593	0.880666	0.165312	6.57143e-07	135
PTCHD1	non_PAR	Ast	male_only	X	23383476	rs2049652	A	C	0.0534459	0.0520833	0.0592593	0.880666	0.165312	6.57143e-07	135
PTCHD1	non_PAR	Ast	male_only	X	23385111	rs73205373	T	C	0.0534459	0.0520833	0.0592593	0.880666	0.165312	6.57143e-07	135
PTCHD1	non_PAR	Ast	male_only	X	23385387	rs73205374	A	G	0.0534459	0.0520833	0.0592593	0.880666	0.165312	6.57143e-07	135
PTCHD1	non_PAR	Ast	male_only	X	23385880	rs73205375	A	G	0.0534459	0.0520833	0.0592593	0.880666	0.165312	6.57143e-07	135
RAB9B	non_PAR	Ast	male_only	X	103989262	rs567399	A	T	0.0309423	0.03125	0.0296296	2.265	0.432242	9.49992e-07	135
RAB9B	non_PAR	Ast	male_only	X	104038417	rs139924965	G	T	0.0309423	0.03125	0.0296296	2.265	0.432242	9.49992e-07	135
RBMX	non_PAR	Ast	male_only	X	136829499	rs5975804	G	C	0.792666	0.793403	0.789474	0.769516	0.14843	1.23823e-06	133
RBMX	non_PAR	Ast	male_only	X	136904390	rs5975828	T	C	0.743662	0.744792	0.738806	0.718101	0.136742	9.20111e-07	134
RGN	non_PAR	Ast	male_only	X	47083472	rs5906324	G	C	0.535211	0.53125	0.552239	-1.61162	0.116271	1.51565e-24	134
RGN	non_PAR	Ast	male_only	X	47084139	rs6521178	G	T	0.596045	0.59375	0.606061	-1.654	0.105395	7.04531e-28	132
RGN	non_PAR	Ast	male_only	X	47084756	rs6611328	A	C	0.630465	0.628472	0.639098	-1.73015	0.102548	3.42373e-30	133
RGN	non_PAR	Ast	male_only	X	47085218	rs4824418	G	A	0.595205	0.590278	0.616541	-1.72748	0.100478	8.94129e-31	133
RGN	non_PAR	Ast	male_only	X	47085898	rs5952996	C	G	0.614085	0.609375	0.634328	-1.71154	0.104204	1.66456e-29	134
RGN	non_PAR	Ast	male_only	X	47087005	rs12556310	C	G	0.619718	0.618056	0.626866	-1.75485	0.0962556	8.78416e-33	134
RGN	non_PAR	Ast	male_only	X	47087081	rs7882477	G	A	0.597458	0.59375	0.613636	-1.69561	0.0993398	2.09074e-30	132
RGN	non_PAR	Ast	male_only	X	47087567	rs5905584	T	C	0.637006	0.633681	0.651515	-1.66478	0.11926	1.51915e-24	132
RGN	non_PAR	Ast	male_only	X	47088760	rs4551488	C	T	0.598592	0.59375	0.619403	-1.73657	0.100762	5.37403e-31	134
RGN	non_PAR	Ast	male_only	X	47090004	rs6611330	C	T	0.623944	0.619792	0.641791	-1.7697	0.0911158	7.56833e-35	134
RGN	non_PAR	Ast	male_only	X	47091605	rs5906327	G	T	0.685472	0.680556	0.706767	-1.62025	0.142332	2.2009e-19	133
RGN	non_PAR	Ast	male_only	X	47092718	rs5012957	T	A	0.687324	0.682292	0.708955	-1.62748	0.141866	1.23965e-19	134
RGN	non_PAR	Ast	male_only	X	47092820	rs4480242	A	G	0.68917	0.684028	0.711111	-1.62474	0.14153	1.03039e-19	135
RGN	non_PAR	Ast	male_only	X	47093960	rs5906328	C	T	0.687412	0.684028	0.70229	-1.59337	0.147983	5.64807e-18	131
RGN	non_PAR	Ast	male_only	X	47093969	rs5906329	T	C	0.687853	0.684028	0.704545	-1.61412	0.145433	1.00161e-18	132
RGN	non_PAR	Ast	male_only	X	47095585	rs6611331	T	G	0.687324	0.682292	0.708955	-1.61304	0.143865	4.37421e-19	134
RGN	non_PAR	Ast	male_only	X	47098208	rs6609456	C	T	0.68917	0.684028	0.711111	-1.62474	0.14153	1.03039e-19	135
RGN	non_PAR	Ast	male_only	X	47100721	rs5906330	C	T	0.686357	0.680556	0.711111	-1.62474	0.14153	1.03039e-19	135
RGN	non_PAR	Ast	male_only	X	47100766	rs35917906	C	T	0.686357	0.680556	0.711111	-1.62474	0.14153	1.03039e-19	135
RGN	non_PAR	Ast	male_only	X	47101292	rs5906331	C	T	0.689266	0.684028	0.712121	-1.6277	0.144281	4.16198e-19	132
RGN	non_PAR	Ast	male_only	X	47101527	rs5906333	G	A	0.688732	0.684028	0.708955	-1.61847	0.14181	1.65006e-19	134
RGN	non_PAR	Ast	male_only	X	47102366	rs5952998	A	G	0.68917	0.684028	0.711111	-1.62474	0.14153	1.03039e-19	135
RGN	non_PAR	Ast	male_only	X	47102782	rs5905586	T	C	0.687324	0.682292	0.708955	-1.61383	0.142106	2.1697e-19	134
RGN	non_PAR	Ast	male_only	X	47103572	rs67792743	G	A	0.687764	0.682292	0.711111	-1.62474	0.14153	1.03039e-19	135
RGN	non_PAR	Ast	male_only	X	47104575	rs4824600	A	T	0.780591	0.777778	0.792593	-1.40436	0.200122	3.19426e-10	135
RGN	non_PAR	Ast	male_only	X	47104824	rs62591342	C	T	0.684583	0.680556	0.70229	-1.63388	0.144676	4.54988e-19	131
RGN	non_PAR	Ast	male_only	X	47105534	rs6651870	C	T	0.687764	0.682292	0.711111	-1.62474	0.14153	1.03039e-19	135
RGN	non_PAR	Ast	male_only	X	47110252	rs67820896	G	A	0.67094	0.670139	0.674603	-1.53197	0.15684	1.20476e-15	126
RGN	non_PAR	Ast	male_only	X	47112223	rs13440535	T	C	0.298172	0.303819	0.274074	1.61144	0.149486	3.17395e-18	135
RGN	non_PAR	Ast	male_only	X	47112747	rs4367692	C	T	0.684062	0.678819	0.706767	-1.62567	0.141331	1.24051e-19	133
RGN	non_PAR	Ast	male_only	X	47113127	rs12834010	C	T	0.681241	0.675347	0.706767	-1.62526	0.142663	2.11009e-19	133
RGN	non_PAR	Ast	male_only	X	47113224	rs12837951	G	C	0.684507	0.678819	0.708955	-1.62425	0.142604	1.84502e-19	134
RGN	non_PAR	Ast	male_only	X	47116835	rs35801894	C	T	0.684062	0.677083	0.714286	-1.61286	0.142048	2.53396e-19	133
RGN	non_PAR	Ast	male_only	X	47116951	rs7882170	G	C	0.686357	0.680556	0.711111	-1.62474	0.14153	1.03039e-19	135
RGN	non_PAR	Ast	male_only	X	47117576	rs5952415	A	G	0.686357	0.680556	0.711111	-1.62474	0.14153	1.03039e-19	135
RGN	non_PAR	Ast	male_only	X	47119675	rs5906334	G	A	0.685028	0.678819	0.712121	-1.62758	0.145721	7.13674e-19	132
RGN	non_PAR	Ast	male_only	X	47121071	rs6609459	C	A	0.685028	0.680556	0.704545	-1.61257	0.144785	8.30615e-19	132
RGN	non_PAR	Ast	male_only	X	47122608	rs73201986	A	G	0.188732	0.192708	0.171642	1.40031	0.227168	1.70903e-08	134
RGN	non_PAR	Ast	male_only	X	47123240	rs6611333	C	T	0.685028	0.680556	0.704545	-1.61501	0.143219	4.26285e-19	132
RGN	non_PAR	Ast	male_only	X	47124394	rs35459201	A	T	0.683616	0.678819	0.704545	-1.59881	0.146305	2.28034e-18	132
RGN	non_PAR	Ast	male_only	X	47125751	rs5906337	C	T	0.684062	0.678819	0.706767	-1.62694	0.141991	1.53745e-19	133
RGN	non_PAR	Ast	male_only	X	47127427	rs34447446	C	T	0.684951	0.678819	0.711111	-1.62474	0.14153	1.03039e-19	135
RGN	non_PAR	Ast	male_only	X	47128179	rs5952417	C	T	0.687764	0.682292	0.711111	-1.62474	0.14153	1.03039e-19	135
RGN	non_PAR	Ast	male_only	X	47128574	rs4824419	C	T	0.207042	0.211806	0.186567	1.36723	0.215337	7.38108e-09	134
RGN	non_PAR	Ast	male_only	X	47132642	rs6611336	C	A	0.685472	0.680556	0.706767	-1.61617	0.142711	2.92213e-19	133
RGN	non_PAR	Ast	male_only	X	47133722	rs6611337	A	G	0.687764	0.682292	0.711111	-1.62474	0.14153	1.03039e-19	135
RGN	non_PAR	Ast	male_only	X	47137328	rs5906340	G	A	0.683099	0.678819	0.701493	-1.57884	0.145286	2.35072e-18	134
RGN	non_PAR	Ast	male_only	X	47138916	rs5905590	C	T	0.673699	0.671875	0.681481	-1.44048	0.151147	1.5195e-15	135
RGN	non_PAR	Ast	male_only	X	47140232	rs5906341	A	T	0.671831	0.670139	0.679104	-1.4488	0.152323	1.83021e-15	134
RGN	non_PAR	Ast	male_only	X	47143409	rs4492499	A	G	0.674648	0.671875	0.686567	-1.47862	0.153782	1.09875e-15	134
RGN	non_PAR	Ast	male_only	X	47150068	rs6611339	T	C	0.670423	0.671875	0.664179	-1.35591	0.156048	1.04304e-13	134
RGN	non_PAR	Ast	male_only	X	47177194	rs12852223	G	A	0.663854	0.664931	0.659259	-1.38178	0.152753	1.6684e-14	135
RGN	non_PAR	Ast	male_only	X	47184303	rs141061993	A	AT	0.666197	0.666667	0.664179	-1.36634	0.150955	1.76076e-14	134
RGN	non_PAR	Ast	male_only	X	47201445	rs4239963	C	G	0.314972	0.314236	0.318182	1.26219	0.165099	1.85609e-11	132
RGN	non_PAR	Ast	male_only	X	47205787	rs4339766	G	A	0.305204	0.302083	0.318519	1.24227	0.159408	7.76784e-12	135
RGN	non_PAR	Ast	male_only	X	47206931	rs4529579	C	T	0.661495	0.664931	0.646617	-1.38552	0.149963	7.62781e-15	133
RGN	non_PAR	Ast	male_only	X	47209027	rs67766486	G	A	0.603376	0.602431	0.607407	-1.35967	0.159823	2.37137e-13	135
RGN	non_PAR	Ast	male_only	X	47211556	rs5953012	C	T	0.316456	0.314236	0.325926	1.27849	0.160265	3.17249e-12	135
RGN	non_PAR	Ast	male_only	X	47222850	rs5953014	G	T	0.677465	0.680556	0.664179	-1.29144	0.159868	2.05921e-12	134
RGN	non_PAR	Ast	male_only	X	47226948	rs6417923	G	A	0.680731	0.684028	0.666667	-1.29023	0.158454	1.41645e-12	135
RGN	non_PAR	Ast	male_only	X	47233763	rs368493800	CTGAGGGGCGTGCTCTGAGGCCGAGGGACGACAGTGGAGGGGAGGTGGTGCCTA	C	0.640114	0.640625	0.637795	-1.19789	0.157055	2.65766e-11	127
RGN	non_PAR	Ast	male_only	X	47246708	rs5906360	G	A	0.68169	0.682292	0.679104	-1.29005	0.167645	1.31401e-11	134
RGN	non_PAR	Ast	male_only	X	47252265	rs5906362	T	C	0.66338	0.664931	0.656716	-1.3006	0.155613	5.2723e-13	134
RGN	non_PAR	Ast	male_only	X	47252567	rs5906364	G	C	0.68169	0.684028	0.671642	-1.28303	0.156301	1.09144e-12	134
RGN	non_PAR	Ast	male_only	X	47253114	rs5905595	C	T	0.664316	0.666667	0.654135	-1.34724	0.155019	1.11353e-13	133
RGN	non_PAR	Ast	male_only	X	47256502	rs6611355	G	A	0.68169	0.684028	0.671642	-1.27058	0.16187	6.2431e-12	134
RGN	non_PAR	Ast	male_only	X	47266721	rs2983122	C	T	0.318759	0.315972	0.330827	1.25349	0.162972	1.41026e-11	133
RGN	non_PAR	Ast	male_only	X	47272416	rs5905597	C	A	0.663854	0.670139	0.637037	-1.21082	0.165215	7.26942e-11	135
RGN	non_PAR	Ast	male_only	X	47273216	rs5906368	C	T	0.673239	0.678819	0.649254	-1.20453	0.174526	5.72625e-10	134
RGN	non_PAR	Ast	male_only	X	47274013	rs3005648	G	A	0.264416	0.262153	0.274074	1.17571	0.190512	1.61142e-08	135
RGN	non_PAR	Ast	male_only	X	47274538	rs4824604	G	A	0.262341	0.262153	0.263158	1.14771	0.19346	4.94003e-08	133
RGN	non_PAR	Ast	male_only	X	47275190	rs3005650	T	C	0.26338	0.262153	0.268657	1.13822	0.197455	1.01335e-07	134
RGN	non_PAR	Ast	male_only	X	47275960	rs2356583	C	T	0.65864	0.664931	0.630769	-1.22197	0.172981	3.15537e-10	130
RGN	non_PAR	Ast	male_only	X	47277642	rs201114850	CCT	C	0.262341	0.262153	0.263158	1.0661	0.193265	3.03879e-07	133
RGN	non_PAR	Ast	male_only	X	47277774	rs12858474	G	C	0.662429	0.668403	0.636364	-1.19492	0.167305	2.00914e-10	132
RGN	non_PAR	Ast	male_only	X	47277932	rs12688377	G	C	0.659605	0.666667	0.628788	-1.21192	0.167849	1.39114e-10	132
RGN	non_PAR	Ast	male_only	X	47279471	rs3005651	G	A	0.260563	0.258681	0.268657	1.23462	0.187864	2.65736e-09	134
RGN	non_PAR	Ast	male_only	X	47279992	rs7063253	C	G	0.663854	0.670139	0.637037	-1.21082	0.165215	7.26942e-11	135
RGN	non_PAR	Ast	male_only	X	47283581	rs3005653	G	A	0.327221	0.324653	0.338346	1.29579	0.163098	4.16677e-12	133
RGN	non_PAR	Ast	male_only	X	47290480	rs12834813	C	T	0.587904	0.586806	0.592593	-1.29882	0.160504	1.81301e-12	135
RGN	non_PAR	Ast	male_only	X	47291573	rs4824605	C	A	0.294366	0.291667	0.30597	1.16541	0.186777	1.21523e-08	134
RGN	non_PAR	Ast	male_only	X	47293824	rs34572918	AC	A	0.576271	0.576389	0.575758	-1.32298	0.160021	9.33254e-13	132
RGN	non_PAR	Ast	male_only	X	47295696	rs6611362	T	A	0.305634	0.303819	0.313433	1.19448	0.183899	3.78103e-09	134
RGN	non_PAR	Ast	male_only	X	47296285	rs113090573	G	T	0.305634	0.303819	0.313433	1.18989	0.18212	3.1711e-09	134
RGN	non_PAR	Ast	male_only	X	47297959	rs5906374	C	T	0.576271	0.574653	0.583333	-1.37199	0.158616	1.46521e-13	132
RGN	non_PAR	Ast	male_only	X	47298320	rs55732977	G	C	0.307042	0.305556	0.313433	1.17808	0.184471	6.23318e-09	134
RGN	non_PAR	Ast	male_only	X	47299002	rs12400968	G	A	0.30661	0.303819	0.318519	1.19816	0.182007	2.44247e-09	135
RGN	non_PAR	Ast	male_only	X	47299239	rs3005659	C	T	0.691114	0.692708	0.684211	-1.24153	0.183468	1.11435e-09	133
RGN	non_PAR	Ast	male_only	X	47299555	rs5906375	G	A	0.574048	0.572917	0.578947	-1.30865	0.164574	4.03088e-12	133
RGN	non_PAR	Ast	male_only	X	47300423	rs12844739	A	G	0.575246	0.572917	0.585185	-1.31729	0.161564	1.34462e-12	135
RGN	non_PAR	Ast	male_only	X	47305613	rs12558854	A	G	0.569817	0.567708	0.578947	-1.31123	0.16298	2.56448e-12	133
RGN	non_PAR	Ast	male_only	X	47307133	rs72616719	G	A	0.570014	0.569444	0.572519	-1.3149	0.165415	4.5941e-12	131
RGN	non_PAR	Ast	male_only	X	47309369	rs5953025	T	C	0.309322	0.310764	0.30303	1.18356	0.187251	8.91682e-09	132
RGN	non_PAR	Ast	male_only	X	47310385	rs1884298	G	T	0.301834	0.300347	0.308271	1.2397	0.184394	1.36616e-09	133
RGN	non_PAR	Ast	male_only	X	47310638	rs1884299	C	T	0.30791	0.307292	0.310606	1.1154	0.185975	3.7949e-08	132
RGN	non_PAR	Ast	male_only	X	47311287	rs112098063	C	T	0.305634	0.303819	0.313433	1.18978	0.183927	4.27199e-09	134
RGN	non_PAR	Ast	male_only	X	47313859	rs111996825	C	A	0.305634	0.302083	0.320896	1.18308	0.180333	2.80008e-09	134
RGN	non_PAR	Ast	male_only	X	47319720	rs2474324	G	A	0.565401	0.5625	0.577778	-1.2425	0.172754	1.39412e-10	135
RGN	non_PAR	Ast	male_only	X	47338112	rs3005665	T	C	0.461213	0.458333	0.473684	1.18029	0.182175	4.20862e-09	133
RGN	non_PAR	Ast	male_only	X	47340728	rs5906381	C	A	0.535966	0.539931	0.518797	-1.19265	0.182315	3.15537e-09	133
RGN	non_PAR	Ast	male_only	X	47346374	rs2498183	A	G	0.53662	0.541667	0.514925	-1.1649	0.185371	9.92705e-09	134
RGN	non_PAR	Ast	male_only	X	47346931	rs5906382	C	T	0.533145	0.538194	0.511278	-1.20238	0.179649	1.57091e-09	133
RGN	non_PAR	Ast	male_only	X	47349640	rs2474318	T	C	0.45904	0.456597	0.469697	1.22854	0.18299	1.47907e-09	132
SLC25A43	non_PAR	Ast	male_only	X	119395733	rs217973	C	G	0.726375	0.720486	0.75188	1.0951	0.154032	2.24455e-10	133
SLC25A43	non_PAR	Ast	male_only	X	119399336	rs217975	A	G	0.817159	0.815972	0.822222	1.23579	0.17206	1.46177e-10	135
SLC25A43	non_PAR	Ast	male_only	X	119399403	rs217976	G	A	0.724965	0.717014	0.759398	1.16254	0.154208	2.92752e-11	133
SLC25A43	non_PAR	Ast	male_only	X	119456804	rs6646394	G	A	0.604782	0.597222	0.637037	0.808938	0.15106	5.83929e-07	135
SLC25A43	non_PAR	Ast	male_only	X	119460459	rs3848873	T	C	0.606188	0.598958	0.637037	0.808938	0.15106	5.83929e-07	135
SLC25A43	non_PAR	Ast	male_only	X	119466250	rs1055285	T	C	0.603399	0.598958	0.623077	0.85573	0.15184	1.93348e-07	130
SLC25A43	non_PAR	Ast	male_only	X	119467744	rs6603508	A	G	0.601408	0.597222	0.619403	0.853573	0.148813	1.1485e-07	134
SRPX2	non_PAR	Ast	male_only	X	100715506	rs5967176	G	A	0.530986	0.534722	0.514925	0.764656	0.108502	2.88649e-10	134
SRPX2	non_PAR	Ast	male_only	X	100719608	rs2798206	A	G	0.554149	0.557292	0.540741	0.883101	0.0958935	7.44046e-15	135
SRPX2	non_PAR	Ast	male_only	X	100719748	rs2858172	C	T	0.529577	0.532986	0.514925	0.777807	0.106471	8.50159e-11	134
SRPX2	non_PAR	Ast	male_only	X	100720486	rs2858173	C	T	0.529577	0.532986	0.514925	0.821763	0.106436	1.16198e-11	134
SRPX2	non_PAR	Ast	male_only	X	100722500	rs6620924	C	T	0.443662	0.440972	0.455224	-0.869827	0.0967068	2.32916e-14	134
SRPX2	non_PAR	Ast	male_only	X	100722647	rs2858174	G	A	0.555556	0.559028	0.540741	0.883101	0.0958935	7.44046e-15	135
SRPX2	non_PAR	Ast	male_only	X	100723331	rs2858175	G	A	0.532394	0.536458	0.514925	0.782839	0.110369	2.32857e-10	134
SRPX2	non_PAR	Ast	male_only	X	100727948	rs6620925	C	T	0.445698	0.442708	0.458647	-0.921182	0.0948504	7.52662e-16	133
SRPX2	non_PAR	Ast	male_only	X	100731629	chrX:100731629:G:GA	G	GA	0.447257	0.442708	0.466667	-0.883451	0.0943623	3.48819e-15	135
SRPX2	non_PAR	Ast	male_only	X	100732569	rs2071707	A	T	0.547117	0.552083	0.525926	0.867071	0.0974926	3.5359e-14	135
SRPX2	non_PAR	Ast	male_only	X	100733949	rs2858179	C	G	0.54866	0.552083	0.533835	0.872103	0.100927	1.42037e-13	133
SRPX2	non_PAR	Ast	male_only	X	100734723	rs2798207	T	A	0.54725	0.550347	0.533835	0.842093	0.0961816	8.13018e-14	133
SRPX2	non_PAR	Ast	male_only	X	100735352	rs5920846	T	C	0.546479	0.552083	0.522388	0.862799	0.0988366	8.55264e-14	134
SRPX2	non_PAR	Ast	male_only	X	100738288	rs73250616	T	C	0.520394	0.526042	0.496296	0.76883	0.108726	2.47668e-10	135
SRPX2	non_PAR	Ast	male_only	X	100739928	rs4828051	G	A	0.520394	0.526042	0.496296	0.76883	0.108726	2.47668e-10	135
SRPX2	non_PAR	Ast	male_only	X	100740828	rs5921637	T	C	0.54725	0.552083	0.526316	0.86472	0.0977061	5.11329e-14	133
SRPX2	non_PAR	Ast	male_only	X	100740944	rs4828052	C	G	0.547887	0.552083	0.529851	0.865504	0.097026	3.35274e-14	134
SRPX2	non_PAR	Ast	male_only	X	100742417	rs4828054	T	G	0.542373	0.546875	0.522727	0.869023	0.100717	1.62517e-13	132
SRPX2	non_PAR	Ast	male_only	X	100743840	rs6620928	C	T	0.45134	0.449653	0.458647	-0.861279	0.0971841	4.81837e-14	133
SRPX2	non_PAR	Ast	male_only	X	100744360	rs2021704	G	A	0.543018	0.546875	0.526316	0.857038	0.0982381	9.46673e-14	133
SRPX2	non_PAR	Ast	male_only	X	100745511	rs5920848	T	A	0.544429	0.546875	0.533835	0.855965	0.0958156	3.4033e-14	133
SRPX2	non_PAR	Ast	male_only	X	100745730	rs4828056	G	A	0.54314	0.546875	0.526718	0.856798	0.0999535	2.29985e-13	131
SRPX2	non_PAR	Ast	male_only	X	100748226	rs2154370	T	C	0.547117	0.550347	0.533333	0.85754	0.0964282	3.54813e-14	135
SRPX2	non_PAR	Ast	male_only	X	100748785	rs75945819	C	T	0.542897	0.545139	0.533333	0.85754	0.0964282	3.54813e-14	135
SRPX2	non_PAR	Ast	male_only	X	100751054	rs4828057	C	A	0.54571	0.548611	0.533333	0.85754	0.0964282	3.54813e-14	135
SRPX2	non_PAR	Ast	male_only	X	100751388	rs5967183	A	T	0.451477	0.447917	0.466667	-0.85754	0.0964282	3.54813e-14	135
SRPX2	non_PAR	Ast	male_only	X	100752444	rs2022471	A	G	0.545198	0.550347	0.522727	0.861095	0.0983134	8.63177e-14	132
SRPX2	non_PAR	Ast	male_only	X	100753604	rs5921641	G	A	0.519041	0.524306	0.496241	0.742251	0.108515	7.93286e-10	133
SRPX2	non_PAR	Ast	male_only	X	100754145	rs1578822	A	T	0.452113	0.447917	0.470149	-0.854436	0.0979523	8.83283e-14	134
SRPX2	non_PAR	Ast	male_only	X	100754448	rs1578823	T	C	0.451477	0.447917	0.466667	-0.85754	0.0964282	3.54813e-14	135
SRPX2	non_PAR	Ast	male_only	X	100754668	rs11092279	A	C	0.449929	0.447917	0.458647	-0.882798	0.0956469	7.98362e-15	133
SRPX2	non_PAR	Ast	male_only	X	100757830	rs12848758	C	T	0.448519	0.446181	0.458647	-0.885941	0.096482	1.00647e-14	133
SRPX2	non_PAR	Ast	male_only	X	100758042	rs35313173	T	A	0.445698	0.442708	0.458647	-0.855101	0.0987571	1.30287e-13	133
SRPX2	non_PAR	Ast	male_only	X	100758045	rs34125430	CAG	C	0.445545	0.442509	0.458647	-0.855101	0.0987571	1.30287e-13	133
SRPX2	non_PAR	Ast	male_only	X	100760408	rs7879671	C	T	0.543785	0.548611	0.522727	0.833711	0.0986917	3.90481e-13	132
SRPX2	non_PAR	Ast	male_only	X	100763472	rs6620930	G	C	0.45134	0.449653	0.458647	-0.863708	0.0958275	2.30515e-14	133
SRPX2	non_PAR	Ast	male_only	X	100765650	rs35763550	T	C	0.450704	0.447917	0.462687	-0.851123	0.0971309	7.2711e-14	134
SRPX2	non_PAR	Ast	male_only	X	100766831	rs6523402	C	G	0.460452	0.456597	0.477273	-0.732476	0.107291	8.75326e-10	132
SRPX2	non_PAR	Ast	male_only	X	100767215	rs4827876	G	T	0.545839	0.550347	0.526316	0.873333	0.098985	5.84386e-14	133
SRPX2	non_PAR	Ast	male_only	X	100767301	rs5967187	G	A	0.449153	0.447917	0.454545	-0.862004	0.0954978	2.34693e-14	132
SRPX2	non_PAR	Ast	male_only	X	100767703	rs1343215	G	T	0.45134	0.447917	0.466165	-0.857932	0.0973557	6.15177e-14	133
SRPX2	non_PAR	Ast	male_only	X	100767972	rs1343216	T	G	0.450565	0.447917	0.462121	-0.823787	0.100429	1.27644e-12	132
SRPX2	non_PAR	Ast	male_only	X	100769128	rs1573173	C	T	0.449929	0.447917	0.458647	-0.858565	0.0952791	2.32916e-14	133
SRPX2	non_PAR	Ast	male_only	X	100772573	rs199528817	T	TTTGTTTTATTGATCTTTTGTA	0.526466	0.534722	0.487805	0.832056	0.103393	4.87192e-12	123
SRPX2	non_PAR	Ast	male_only	X	100774597	rs7882605	C	T	0.545839	0.550347	0.526316	0.859784	0.0976706	6.44318e-14	133
SRPX2	non_PAR	Ast	male_only	X	100774730	rs4503229	C	T	0.446959	0.446181	0.450382	-0.817126	0.0979406	6.93266e-13	131
SRPX2	non_PAR	Ast	male_only	X	100776813	rs4828062	T	A	0.533803	0.539931	0.507463	0.74819	0.107231	4.01421e-10	134
SRPX2	non_PAR	Ast	male_only	X	100778979	rs6616184	G	T	0.449296	0.446181	0.462687	-0.860477	0.0969695	4.21599e-14	134
SRPX2	non_PAR	Ast	male_only	X	100780675	rs5920858	C	T	0.545839	0.550347	0.526316	0.850209	0.0986955	1.61622e-13	133
SRPX2	non_PAR	Ast	male_only	X	100781375	rs5921653	T	C	0.54866	0.553819	0.526316	0.84401	0.0975898	1.36867e-13	133
SRPX2	non_PAR	Ast	male_only	X	100782280	rs2157406	C	T	0.54725	0.552083	0.526316	0.846695	0.098774	1.98747e-13	133
SRPX2	non_PAR	Ast	male_only	X	100783901	rs1115542	A	G	0.547887	0.552083	0.529851	0.843589	0.0959175	6.20583e-14	134
SRPX2	non_PAR	Ast	male_only	X	100784476	rs5921656	G	A	0.533803	0.539931	0.507463	0.740113	0.107448	6.10394e-10	134
SRPX2	non_PAR	Ast	male_only	X	100786204	rs1777520	A	G	0.533145	0.539931	0.503759	0.741018	0.108493	8.30902e-10	133
SRPX2	non_PAR	Ast	male_only	X	100786549	rs2858273	C	T	0.548523	0.552083	0.533333	0.85754	0.0964282	3.54813e-14	135
SRPX2	non_PAR	Ast	male_only	X	100787481	rs2858272	A	T	0.548523	0.552083	0.533333	0.85754	0.0964282	3.54813e-14	135
SRPX2	non_PAR	Ast	male_only	X	100788468	rs2021354	C	G	0.548523	0.552083	0.533333	0.85754	0.0964282	3.54813e-14	135
SRPX2	non_PAR	Ast	male_only	X	100788806	rs2021355	A	G	0.547887	0.552083	0.529851	0.857998	0.0963866	3.67536e-14	134
SRPX2	non_PAR	Ast	male_only	X	100789193	rs5966717	A	C	0.451477	0.447917	0.466667	-0.85754	0.0964282	3.54813e-14	135
SRPX2	non_PAR	Ast	male_only	X	100789672	rs2105923	A	G	0.548523	0.552083	0.533333	0.85754	0.0964282	3.54813e-14	135
SRPX2	non_PAR	Ast	male_only	X	100791209	rs2798212	C	T	0.547887	0.552083	0.529851	0.860927	0.0967698	3.76617e-14	134
SRPX2	non_PAR	Ast	male_only	X	100793853	rs2157405	C	T	0.546479	0.550347	0.529851	0.870607	0.0980237	4.05509e-14	134
SRPX2	non_PAR	Ast	male_only	X	100794170	rs2187866	A	G	0.548523	0.552083	0.533333	0.85754	0.0964282	3.54813e-14	135
SRPX2	non_PAR	Ast	male_only	X	100796816	rs2859149	T	C	0.547887	0.552083	0.529851	0.85836	0.0970726	4.91473e-14	134
SRPX2	non_PAR	Ast	male_only	X	100797777	rs2858267	A	G	0.54725	0.552083	0.526316	0.841849	0.0987573	2.50611e-13	133
SRPX2	non_PAR	Ast	male_only	X	100798168	rs2858266	T	G	0.547887	0.552083	0.529851	0.862414	0.0971204	4.09072e-14	134
SRPX2	non_PAR	Ast	male_only	X	100799330	rs2858265	T	G	0.54725	0.552083	0.526316	0.847643	0.0960686	5.83042e-14	133
SRPX2	non_PAR	Ast	male_only	X	100799623	rs2859152	T	C	0.546479	0.550347	0.529851	0.842854	0.0972387	1.15718e-13	134
SRPX2	non_PAR	Ast	male_only	X	100800193	rs2859153	G	C	0.547117	0.550347	0.533333	0.85754	0.0964282	3.54813e-14	135
SRPX2	non_PAR	Ast	male_only	X	100803946	rs2859158	C	G	0.54507	0.548611	0.529851	0.854436	0.0979523	8.83283e-14	134
SRPX2	non_PAR	Ast	male_only	X	100807267	rs2858264	T	C	0.548523	0.557292	0.511111	0.739426	0.1067	4.8287e-10	135
SRPX2	non_PAR	Ast	male_only	X	100808373	rs2858263	G	A	0.535966	0.543403	0.503759	0.723687	0.109042	2.03667e-09	133
SRPX2	non_PAR	Ast	male_only	X	100812364	rs1987821	A	G	0.54866	0.553819	0.526316	0.854674	0.0979108	9.23634e-14	133
SRPX2	non_PAR	Ast	male_only	X	100812438	rs2859160	C	T	0.547887	0.552083	0.529851	0.854436	0.0979523	8.83283e-14	134
SRPX2	non_PAR	Ast	male_only	X	100814527	rs2858274	A	G	0.546479	0.550347	0.529851	0.858041	0.0966973	4.21988e-14	134
SRPX2	non_PAR	Ast	male_only	X	100818511	rs875450	G	A	0.54993	0.553819	0.533333	0.85754	0.0964282	3.54813e-14	135
SRPX2	non_PAR	Ast	male_only	X	100819268	rs879216	C	T	0.54993	0.553819	0.533333	0.85754	0.0964282	3.54813e-14	135
SRPX2	non_PAR	Ast	male_only	X	100819433	rs2157407	C	G	0.54993	0.553819	0.533333	0.85754	0.0964282	3.54813e-14	135
SRPX2	non_PAR	Ast	male_only	X	100819551	rs929018	C	A	0.534556	0.541667	0.503759	0.75752	0.107879	3.38852e-10	133
SRPX2	non_PAR	Ast	male_only	X	100820752	rs2859166	T	G	0.556028	0.564236	0.51938	0.873503	0.104154	6.4759e-13	129
SRPX2	non_PAR	Ast	male_only	X	100820758	rs2859167	T	C	0.556028	0.564236	0.51938	0.873503	0.104154	6.4759e-13	129
SRPX2	non_PAR	Ast	male_only	X	100822204	rs2859168	C	T	0.54993	0.557292	0.518519	0.744979	0.107569	4.92924e-10	135
SRPX2	non_PAR	Ast	male_only	X	100823040	rs929082	G	A	0.559944	0.565972	0.533835	0.860201	0.099037	1.14209e-13	133
SRPX2	non_PAR	Ast	male_only	X	100826925	rs3830149	G	A	0.562588	0.567708	0.540741	0.87332	0.097208	2.26412e-14	135
SRPX2	non_PAR	Ast	male_only	X	100827467	rs35054742	T	G	0.560563	0.565972	0.537313	0.873872	0.0971531	2.32541e-14	134
SRPX2	non_PAR	Ast	male_only	X	100829697	rs5920863	A	G	0.561354	0.567708	0.533835	0.878523	0.0985688	3.7653e-14	133
SRPX2	non_PAR	Ast	male_only	X	100830459	rs4827880	A	G	0.559322	0.565972	0.530303	0.866987	0.0985457	7.13674e-14	132
SRPX2	non_PAR	Ast	male_only	X	100832568	rs5921665	A	G	0.562588	0.567708	0.540741	0.87332	0.097208	2.26412e-14	135
SRPX2	non_PAR	Ast	male_only	X	100833620	rs5967200	G	A	0.562588	0.567708	0.540741	0.87332	0.097208	2.26412e-14	135
SRPX2	non_PAR	Ast	male_only	X	100846953	rs6523414	T	C	0.628692	0.631944	0.614815	0.597888	0.113568	8.5686e-07	135
SRPX2	non_PAR	Ast	male_only	X	100847120	rs5921667	C	T	0.628692	0.631944	0.614815	0.597888	0.113568	8.5686e-07	135
SRPX2	non_PAR	Ast	male_only	X	100847189	rs5921668	G	A	0.629055	0.631944	0.616541	0.605061	0.112492	5.46726e-07	133
SRPX2	non_PAR	Ast	male_only	X	100848892	rs12559407	A	G	0.628692	0.631944	0.614815	0.597888	0.113568	8.5686e-07	135
SRPX2	non_PAR	Ast	male_only	X	100850894	rs6523418	C	T	0.628692	0.631944	0.614815	0.597888	0.113568	8.5686e-07	135
SRPX2	non_PAR	Ast	male_only	X	100851874	rs12007794	A	G	0.629055	0.631944	0.616541	0.632055	0.110522	1.26424e-07	133
SYTL4	non_PAR	Ast	male_only	X	100715506	rs5967176	G	A	0.530986	0.534722	0.514925	1.30731	0.104653	9.24911e-22	134
SYTL4	non_PAR	Ast	male_only	X	100719608	rs2798206	A	G	0.554149	0.557292	0.540741	1.40149	0.0875561	7.57182e-29	135
SYTL4	non_PAR	Ast	male_only	X	100719748	rs2858172	C	T	0.529577	0.532986	0.514925	1.32011	0.100165	3.60081e-23	134
SYTL4	non_PAR	Ast	male_only	X	100720486	rs2858173	C	T	0.529577	0.532986	0.514925	1.35034	0.104331	1.0937e-22	134
SYTL4	non_PAR	Ast	male_only	X	100722500	rs6620924	C	T	0.443662	0.440972	0.455224	-1.39131	0.0884458	3.38065e-28	134
SYTL4	non_PAR	Ast	male_only	X	100722647	rs2858174	G	A	0.555556	0.559028	0.540741	1.40149	0.0875561	7.57182e-29	135
SYTL4	non_PAR	Ast	male_only	X	100723331	rs2858175	G	A	0.532394	0.536458	0.514925	1.35209	0.105663	2.18374e-22	134
SYTL4	non_PAR	Ast	male_only	X	100727948	rs6620925	C	T	0.445698	0.442708	0.458647	-1.41995	0.0877603	6.461e-29	133
SYTL4	non_PAR	Ast	male_only	X	100731629	chrX:100731629:G:GA	G	GA	0.447257	0.442708	0.466667	-1.37669	0.0890011	8.15643e-28	135
SYTL4	non_PAR	Ast	male_only	X	100732569	rs2071707	A	T	0.547117	0.552083	0.525926	1.36633	0.0933141	3.3512e-26	135
SYTL4	non_PAR	Ast	male_only	X	100733949	rs2858179	C	G	0.54866	0.552083	0.533835	1.39602	0.0943233	2.70957e-26	133
SYTL4	non_PAR	Ast	male_only	X	100734723	rs2798207	T	A	0.54725	0.550347	0.533835	1.34018	0.094344	3.94457e-25	133
SYTL4	non_PAR	Ast	male_only	X	100735352	rs5920846	T	C	0.546479	0.552083	0.522388	1.34998	0.0938171	1.3471e-25	134
SYTL4	non_PAR	Ast	male_only	X	100738288	rs73250616	T	C	0.520394	0.526042	0.496296	1.2967	0.108084	8.36951e-21	135
SYTL4	non_PAR	Ast	male_only	X	100739928	rs4828051	G	A	0.520394	0.526042	0.496296	1.2967	0.108084	8.36951e-21	135
SYTL4	non_PAR	Ast	male_only	X	100740828	rs5921637	T	C	0.54725	0.552083	0.526316	1.36148	0.0939142	1.05536e-25	133
SYTL4	non_PAR	Ast	male_only	X	100740944	rs4828052	C	G	0.547887	0.552083	0.529851	1.36547	0.0935018	5.1027e-26	134
SYTL4	non_PAR	Ast	male_only	X	100742417	rs4828054	T	G	0.542373	0.546875	0.522727	1.3284	0.0965632	3.81154e-24	132
SYTL4	non_PAR	Ast	male_only	X	100743840	rs6620928	C	T	0.45134	0.449653	0.458647	-1.33911	0.0951769	7.30298e-25	133
SYTL4	non_PAR	Ast	male_only	X	100744360	rs2021704	G	A	0.543018	0.546875	0.526316	1.32734	0.0950163	1.15239e-24	133
SYTL4	non_PAR	Ast	male_only	X	100745511	rs5920848	T	A	0.544429	0.546875	0.533835	1.34744	0.0926356	8.48399e-26	133
SYTL4	non_PAR	Ast	male_only	X	100745730	rs4828056	G	A	0.54314	0.546875	0.526718	1.3187	0.0971302	1.08019e-23	131
SYTL4	non_PAR	Ast	male_only	X	100748226	rs2154370	T	C	0.547117	0.550347	0.533333	1.33955	0.0940694	2.10911e-25	135
SYTL4	non_PAR	Ast	male_only	X	100748785	rs75945819	C	T	0.542897	0.545139	0.533333	1.33955	0.0940694	2.10911e-25	135
SYTL4	non_PAR	Ast	male_only	X	100751054	rs4828057	C	A	0.54571	0.548611	0.533333	1.33955	0.0940694	2.10911e-25	135
SYTL4	non_PAR	Ast	male_only	X	100751388	rs5967183	A	T	0.451477	0.447917	0.466667	-1.33955	0.0940694	2.10911e-25	135
SYTL4	non_PAR	Ast	male_only	X	100752444	rs2022471	A	G	0.545198	0.550347	0.522727	1.32582	0.0955507	2.22024e-24	132
SYTL4	non_PAR	Ast	male_only	X	100753604	rs5921641	G	A	0.519041	0.524306	0.496241	1.25833	0.109884	1.58745e-19	133
SYTL4	non_PAR	Ast	male_only	X	100754145	rs1578822	A	T	0.452113	0.447917	0.470149	-1.32402	0.0949506	1.03229e-24	134
SYTL4	non_PAR	Ast	male_only	X	100754448	rs1578823	T	C	0.451477	0.447917	0.466667	-1.33955	0.0940694	2.10911e-25	135
SYTL4	non_PAR	Ast	male_only	X	100754668	rs11092279	A	C	0.449929	0.447917	0.458647	-1.35091	0.095157	4.1011e-25	133
SYTL4	non_PAR	Ast	male_only	X	100757830	rs12848758	C	T	0.448519	0.446181	0.458647	-1.3714	0.0943195	8.69961e-26	133
SYTL4	non_PAR	Ast	male_only	X	100758042	rs35313173	T	A	0.445698	0.442708	0.458647	-1.32395	0.0960997	2.78484e-24	133
SYTL4	non_PAR	Ast	male_only	X	100758045	rs34125430	CAG	C	0.445545	0.442509	0.458647	-1.32395	0.0960997	2.78484e-24	133
SYTL4	non_PAR	Ast	male_only	X	100760408	rs7879671	C	T	0.543785	0.548611	0.522727	1.33806	0.0971816	3.6116e-24	132
SYTL4	non_PAR	Ast	male_only	X	100763472	rs6620930	G	C	0.45134	0.449653	0.458647	-1.346	0.0922439	6.89287e-26	133
SYTL4	non_PAR	Ast	male_only	X	100765650	rs35763550	T	C	0.450704	0.447917	0.462687	-1.33117	0.0945647	5.61694e-25	134
SYTL4	non_PAR	Ast	male_only	X	100766831	rs6523402	C	G	0.460452	0.456597	0.477273	-1.26035	0.106463	2.90871e-20	132
SYTL4	non_PAR	Ast	male_only	X	100767215	rs4827876	G	T	0.545839	0.550347	0.526316	1.33213	0.096819	3.02204e-24	133
SYTL4	non_PAR	Ast	male_only	X	100767301	rs5967187	G	A	0.449153	0.447917	0.454545	-1.34515	0.0925246	1.12331e-25	132
SYTL4	non_PAR	Ast	male_only	X	100767703	rs1343215	G	T	0.45134	0.447917	0.466165	-1.33921	0.0951498	7.1351e-25	133
SYTL4	non_PAR	Ast	male_only	X	100767972	rs1343216	T	G	0.450565	0.447917	0.462121	-1.31238	0.0971566	1.18905e-23	132
SYTL4	non_PAR	Ast	male_only	X	100769128	rs1573173	C	T	0.449929	0.447917	0.458647	-1.34101	0.0934826	2.09508e-25	133
SYTL4	non_PAR	Ast	male_only	X	100772573	rs199528817	T	TTTGTTTTATTGATCTTTTGTA	0.526466	0.534722	0.487805	1.31702	0.102811	1.86767e-21	123
SYTL4	non_PAR	Ast	male_only	X	100774597	rs7882605	C	T	0.545839	0.550347	0.526316	1.32324	0.0955186	1.962e-24	133
SYTL4	non_PAR	Ast	male_only	X	100774730	rs4503229	C	T	0.446959	0.446181	0.450382	-1.33926	0.0970281	3.87614e-24	131
SYTL4	non_PAR	Ast	male_only	X	100776813	rs4828062	T	A	0.533803	0.539931	0.507463	1.27796	0.10518	4.7228e-21	134
SYTL4	non_PAR	Ast	male_only	X	100778979	rs6616184	G	T	0.449296	0.446181	0.462687	-1.34364	0.0944617	2.86286e-25	134
SYTL4	non_PAR	Ast	male_only	X	100780675	rs5920858	C	T	0.545839	0.550347	0.526316	1.32036	0.0956974	2.53513e-24	133
SYTL4	non_PAR	Ast	male_only	X	100781375	rs5921653	T	C	0.54866	0.553819	0.526316	1.33714	0.09572	1.15425e-24	133
SYTL4	non_PAR	Ast	male_only	X	100782280	rs2157406	C	T	0.54725	0.552083	0.526316	1.31893	0.0958922	3.08745e-24	133
SYTL4	non_PAR	Ast	male_only	X	100783901	rs1115542	A	G	0.547887	0.552083	0.529851	1.33596	0.0948325	5.34811e-25	134
SYTL4	non_PAR	Ast	male_only	X	100784476	rs5921656	G	A	0.533803	0.539931	0.507463	1.26064	0.105488	1.23055e-20	134
SYTL4	non_PAR	Ast	male_only	X	100786204	rs1777520	A	G	0.533145	0.539931	0.503759	1.25955	0.10549	1.523e-20	133
SYTL4	non_PAR	Ast	male_only	X	100786549	rs2858273	C	T	0.548523	0.552083	0.533333	1.33955	0.0940694	2.10911e-25	135
SYTL4	non_PAR	Ast	male_only	X	100787481	rs2858272	A	T	0.548523	0.552083	0.533333	1.33955	0.0940694	2.10911e-25	135
SYTL4	non_PAR	Ast	male_only	X	100788468	rs2021354	C	G	0.548523	0.552083	0.533333	1.33955	0.0940694	2.10911e-25	135
SYTL4	non_PAR	Ast	male_only	X	100788806	rs2021355	A	G	0.547887	0.552083	0.529851	1.33913	0.0941003	2.77588e-25	134
SYTL4	non_PAR	Ast	male_only	X	100789193	rs5966717	A	C	0.451477	0.447917	0.466667	-1.33955	0.0940694	2.10911e-25	135
SYTL4	non_PAR	Ast	male_only	X	100789672	rs2105923	A	G	0.548523	0.552083	0.533333	1.33955	0.0940694	2.10911e-25	135
SYTL4	non_PAR	Ast	male_only	X	100791209	rs2798212	C	T	0.547887	0.552083	0.529851	1.34356	0.0942744	2.52464e-25	134
SYTL4	non_PAR	Ast	male_only	X	100793853	rs2157405	C	T	0.546479	0.550347	0.529851	1.35096	0.0956882	4.64301e-25	134
SYTL4	non_PAR	Ast	male_only	X	100794170	rs2187866	A	G	0.548523	0.552083	0.533333	1.33955	0.0940694	2.10911e-25	135
SYTL4	non_PAR	Ast	male_only	X	100795294	rs2858268	C	T	0.338959	0.340278	0.333333	0.895519	0.161296	2.50692e-07	135
SYTL4	non_PAR	Ast	male_only	X	100796816	rs2859149	T	C	0.547887	0.552083	0.529851	1.33472	0.09429	3.91742e-25	134
SYTL4	non_PAR	Ast	male_only	X	100797777	rs2858267	A	G	0.54725	0.552083	0.526316	1.3288	0.0961609	2.29985e-24	133
SYTL4	non_PAR	Ast	male_only	X	100798168	rs2858266	T	G	0.547887	0.552083	0.529851	1.34022	0.0949112	4.59304e-25	134
SYTL4	non_PAR	Ast	male_only	X	100799330	rs2858265	T	G	0.54725	0.552083	0.526316	1.32428	0.0954997	1.84332e-24	133
SYTL4	non_PAR	Ast	male_only	X	100799623	rs2859152	T	C	0.546479	0.550347	0.529851	1.31456	0.0936146	6.58112e-25	134
SYTL4	non_PAR	Ast	male_only	X	100800193	rs2859153	G	C	0.547117	0.550347	0.533333	1.33955	0.0940694	2.10911e-25	135
SYTL4	non_PAR	Ast	male_only	X	100803946	rs2859158	C	G	0.54507	0.548611	0.529851	1.32402	0.0949506	1.03229e-24	134
SYTL4	non_PAR	Ast	male_only	X	100807267	rs2858264	T	C	0.548523	0.557292	0.511111	1.26579	0.105111	6.72202e-21	135
SYTL4	non_PAR	Ast	male_only	X	100808373	rs2858263	G	A	0.535966	0.543403	0.503759	1.24231	0.106812	6.6973e-20	133
SYTL4	non_PAR	Ast	male_only	X	100812364	rs1987821	A	G	0.54866	0.553819	0.526316	1.32381	0.0949963	1.34772e-24	133
SYTL4	non_PAR	Ast	male_only	X	100812438	rs2859160	C	T	0.547887	0.552083	0.529851	1.32402	0.0949506	1.03229e-24	134
SYTL4	non_PAR	Ast	male_only	X	100814527	rs2858274	A	G	0.546479	0.550347	0.529851	1.33919	0.094439	3.49543e-25	134
SYTL4	non_PAR	Ast	male_only	X	100818511	rs875450	G	A	0.54993	0.553819	0.533333	1.33955	0.0940694	2.10911e-25	135
SYTL4	non_PAR	Ast	male_only	X	100819268	rs879216	C	T	0.54993	0.553819	0.533333	1.33955	0.0940694	2.10911e-25	135
SYTL4	non_PAR	Ast	male_only	X	100819433	rs2157407	C	G	0.54993	0.553819	0.533333	1.33955	0.0940694	2.10911e-25	135
SYTL4	non_PAR	Ast	male_only	X	100819551	rs929018	C	A	0.534556	0.541667	0.503759	1.26633	0.107099	2.65277e-20	133
SYTL4	non_PAR	Ast	male_only	X	100820752	rs2859166	T	G	0.556028	0.564236	0.51938	1.3206	0.102841	4.68058e-22	129
SYTL4	non_PAR	Ast	male_only	X	100820758	rs2859167	T	C	0.556028	0.564236	0.51938	1.3206	0.102841	4.68058e-22	129
SYTL4	non_PAR	Ast	male_only	X	100822204	rs2859168	C	T	0.54993	0.557292	0.518519	1.25222	0.10884	9.11171e-20	135
SYTL4	non_PAR	Ast	male_only	X	100823040	rs929082	G	A	0.559944	0.565972	0.533835	1.32484	0.0993125	2.08593e-23	133
SYTL4	non_PAR	Ast	male_only	X	100826925	rs3830149	G	A	0.562588	0.567708	0.540741	1.34012	0.097674	2.33561e-24	135
SYTL4	non_PAR	Ast	male_only	X	100827467	rs35054742	T	G	0.560563	0.565972	0.537313	1.33963	0.0977401	3.09813e-24	134
SYTL4	non_PAR	Ast	male_only	X	100829697	rs5920863	A	G	0.561354	0.567708	0.533835	1.3407	0.0994459	1.08343e-23	133
SYTL4	non_PAR	Ast	male_only	X	100830459	rs4827880	A	G	0.559322	0.565972	0.530303	1.33679	0.0991823	1.36333e-23	132
SYTL4	non_PAR	Ast	male_only	X	100832568	rs5921665	A	G	0.562588	0.567708	0.540741	1.34012	0.097674	2.33561e-24	135
SYTL4	non_PAR	Ast	male_only	X	100833620	rs5967200	G	A	0.562588	0.567708	0.540741	1.34012	0.097674	2.33561e-24	135
SYTL4	non_PAR	Ast	male_only	X	100838918	rs2213514	T	C	0.64507	0.651042	0.619403	1.06513	0.124123	1.76929e-13	134
SYTL4	non_PAR	Ast	male_only	X	100843366	rs61639376	TAAG	T	0.642553	0.651042	0.604651	1.04364	0.130137	3.71706e-12	129
SYTL4	non_PAR	Ast	male_only	X	100844801	rs4828067	T	C	0.644163	0.649306	0.622222	1.04576	0.124975	4.70652e-13	135
SYTL4	non_PAR	Ast	male_only	X	100846953	rs6523414	T	C	0.628692	0.631944	0.614815	1.06749	0.122975	1.01158e-13	135
SYTL4	non_PAR	Ast	male_only	X	100847003	rs5921666	T	C	0.629055	0.631944	0.616541	1.05112	0.124115	3.28473e-13	133
SYTL4	non_PAR	Ast	male_only	X	100847120	rs5921667	C	T	0.628692	0.631944	0.614815	1.06749	0.122975	1.01158e-13	135
SYTL4	non_PAR	Ast	male_only	X	100847189	rs5921668	G	A	0.629055	0.631944	0.616541	1.08299	0.121322	3.52046e-14	133
SYTL4	non_PAR	Ast	male_only	X	100848892	rs12559407	A	G	0.628692	0.631944	0.614815	1.06749	0.122975	1.01158e-13	135
SYTL4	non_PAR	Ast	male_only	X	100850429	rs5921669	A	G	0.627119	0.631944	0.606061	1.03015	0.123811	7.22936e-13	132
SYTL4	non_PAR	Ast	male_only	X	100850894	rs6523418	C	T	0.628692	0.631944	0.614815	1.06749	0.122975	1.01158e-13	135
SYTL4	non_PAR	Ast	male_only	X	100851874	rs12007794	A	G	0.629055	0.631944	0.616541	1.09873	0.119679	1.01555e-14	133
SYTL4	non_PAR	Ast	male_only	X	100851920	rs56258986	A	AAAAAT	0.626761	0.630208	0.61194	1.04906	0.122452	1.8954e-13	134
SYTL4	non_PAR	Ast	male_only	X	100852326	rs5920865	G	A	0.626062	0.631944	0.6	1.05079	0.126238	8.14517e-13	130
SYTL4	non_PAR	Ast	male_only	X	100852341	rs5921670	T	C	0.625532	0.631944	0.596899	1.03256	0.125676	1.45982e-12	129
SYTL4	non_PAR	Ast	male_only	X	100854385	rs4828068	A	G	0.596615	0.607639	0.548872	0.930171	0.132547	3.45693e-10	133
SYTL4	non_PAR	Ast	male_only	X	100854929	rs4828069	T	A	0.594901	0.607639	0.538462	0.883546	0.134547	3.11344e-09	130
SYTL4	non_PAR	Ast	male_only	X	100854978	rs4828070	T	C	0.597183	0.607639	0.552239	0.89774	0.130921	7.05716e-10	134
SYTL4	non_PAR	Ast	male_only	X	100855191	rs5921675	C	T	0.59775	0.607639	0.555556	0.896921	0.13036	6.09804e-10	135
SYTL4	non_PAR	Ast	male_only	X	100857943	rs5966720	T	C	0.591549	0.604167	0.537313	0.794079	0.131814	3.20435e-08	134
SYTL4	non_PAR	Ast	male_only	X	100859792	rs5921676	A	G	0.588983	0.602431	0.530303	0.801252	0.132279	2.91072e-08	132
SYTL4	non_PAR	Ast	male_only	X	100859996	rs5921677	G	A	0.590973	0.604167	0.533835	0.812236	0.133049	2.29256e-08	133
SYTL4	non_PAR	Ast	male_only	X	100862043	rs5921678	T	C	0.589563	0.602431	0.533835	0.784888	0.131938	4.5942e-08	133
SYTL4	non_PAR	Ast	male_only	X	100865506	rs2266916	A	G	0.592958	0.605903	0.537313	0.772296	0.131117	5.8209e-08	134
SYTL4	non_PAR	Ast	male_only	X	100866445	rs5921680	G	A	0.589563	0.602431	0.533835	0.778079	0.133249	7.45779e-08	133
SYTL4	non_PAR	Ast	male_only	X	100871162	rs5921681	T	C	0.578501	0.59375	0.51145	0.735164	0.133275	3.16177e-07	131
TCEANC	non_PAR	Ast	male_only	X	13622669	rs5935635	A	G	0.54507	0.552083	0.514925	-0.97277	0.184434	8.35661e-07	134
TCEANC	non_PAR	Ast	male_only	X	13639440	rs4830875	A	G	0.525352	0.534722	0.485075	-0.973007	0.179323	4.39086e-07	134
TCEANC	non_PAR	Ast	male_only	X	13642198	rs5935643	T	C	0.510578	0.515625	0.488722	-0.993774	0.187645	7.75461e-07	133
TCEANC	non_PAR	Ast	male_only	X	13650673	rs2361158	C	T	0.511955	0.517361	0.488889	-0.975494	0.185419	8.69821e-07	135
TCEANC	non_PAR	Ast	male_only	X	13659743	rs5935646	G	A	0.492264	0.503472	0.444444	-1.0147	0.189837	6.092e-07	135
TMSB15B-AS1	non_PAR	Ast	male_only	X	103830460	rs12845548	G	A	0.313643	0.3125	0.318519	-0.756953	0.14668	1.32636e-06	135
TMSB15B-AS1	non_PAR	Ast	male_only	X	103834973	rs1343157	T	C	0.340366	0.350694	0.296296	0.98752	0.135796	9.53235e-11	135
TMSB15B-AS1	non_PAR	Ast	male_only	X	103837388	rs5987588	A	T	0.313643	0.315972	0.303704	-0.77544	0.14515	6.16396e-07	135
TMSB15B-AS1	non_PAR	Ast	male_only	X	103846699	rs5945711	T	C	0.313117	0.315972	0.300752	-0.779347	0.147961	8.75326e-07	133
TMSB15B-AS1	non_PAR	Ast	male_only	X	103847343	rs11798809	G	A	0.338959	0.348958	0.296296	0.98752	0.135796	9.53235e-11	135
TMSB15B-AS1	non_PAR	Ast	male_only	X	103848847	rs5987589	C	T	0.312676	0.315972	0.298507	-0.805826	0.147742	3.89045e-07	134
TMSB15B-AS1	non_PAR	Ast	male_only	X	103850254	rs5945838	G	A	0.324895	0.338542	0.266667	0.892347	0.150061	4.42456e-08	135
TMSB15B-AS1	non_PAR	Ast	male_only	X	103852021	rs202134935	A	G	0.340366	0.350694	0.296296	0.98752	0.135796	9.53235e-11	135
TMSB15B-AS1	non_PAR	Ast	male_only	X	103852850	rs12393856	A	G	0.313643	0.315972	0.303704	-0.77544	0.14515	6.16396e-07	135
TMSB15B-AS1	non_PAR	Ast	male_only	X	103855718	rs5945840	G	C	0.340366	0.350694	0.296296	0.98752	0.135796	9.53235e-11	135
TMSB15B-AS1	non_PAR	Ast	male_only	X	103856528	rs5945713	G	A	0.313643	0.315972	0.303704	-0.77544	0.14515	6.16396e-07	135
TMSB15B-AS1	non_PAR	Ast	male_only	X	103865909	rs571591	A	G	0.687324	0.684028	0.701493	0.80492	0.146217	3.12975e-07	134
TMSB15B-AS1	non_PAR	Ast	male_only	X	103876584	rs429781	G	C	0.311707	0.315972	0.293233	-0.816971	0.14925	3.64485e-07	133
TMSB15B-AS1	non_PAR	Ast	male_only	X	103879728	rs389687	G	A	0.314085	0.315972	0.30597	-0.786833	0.146477	5.53363e-07	134
TMSB15B-AS1	non_PAR	Ast	male_only	X	103882694	rs5945717	A	C	0.33662	0.347222	0.291045	0.996674	0.136853	9.46455e-11	134
TMSB15B-AS1	non_PAR	Ast	male_only	X	103884406	rs4503275	G	T	0.338505	0.350694	0.285714	0.97236	0.136871	2.30139e-10	133
TMSB15B-AS1	non_PAR	Ast	male_only	X	103884466	rs5945719	G	A	0.339437	0.350694	0.291045	0.983238	0.138895	2.48685e-10	134
TMSB15B-AS1	non_PAR	Ast	male_only	X	103885004	rs7883037	C	T	0.339915	0.350694	0.293233	0.980898	0.139133	2.96941e-10	133
TMSB15B-AS1	non_PAR	Ast	male_only	X	103887915	rs178311	A	G	0.315049	0.317708	0.303704	-0.77544	0.14515	6.16396e-07	135
TMSB15B-AS1	non_PAR	Ast	male_only	X	103889515	rs178310	C	T	0.311268	0.314236	0.298507	-0.796635	0.144416	2.98154e-07	134
TMSB15B-AS1	non_PAR	Ast	male_only	X	103901979	rs2655403	A	T	0.313559	0.315972	0.30303	-0.800803	0.148525	5.2672e-07	132
TMSB15B-AS1	non_PAR	Ast	male_only	X	103906858	rs2385015	G	T	0.340366	0.350694	0.296296	0.98752	0.135796	9.53235e-11	135
TMSB15B-AS1	non_PAR	Ast	male_only	X	103919050	rs151143781	A	C	0.337553	0.350694	0.281481	0.996199	0.140094	2.05225e-10	135
TSPAN6	non_PAR	Ast	male_only	X	100719608	rs2798206	A	G	0.554149	0.557292	0.540741	0.755104	0.1458	1.22764e-06	135
TSPAN6	non_PAR	Ast	male_only	X	100722500	rs6620924	C	T	0.443662	0.440972	0.455224	-0.770455	0.147386	1.01791e-06	134
TSPAN6	non_PAR	Ast	male_only	X	100722647	rs2858174	G	A	0.555556	0.559028	0.540741	0.755104	0.1458	1.22764e-06	135
TSPAN6	non_PAR	Ast	male_only	X	100727948	rs6620925	C	T	0.445698	0.442708	0.458647	-0.812099	0.142311	1.33414e-07	133
TSPAN6	non_PAR	Ast	male_only	X	100796816	rs2859149	T	C	0.547887	0.552083	0.529851	0.738259	0.142337	1.2074e-06	134
VEGFD	non_PAR	Ast	male_only	X	15476672	rs5978728	T	G	0.720113	0.711806	0.755556	0.851445	0.163686	1.1165e-06	135
VEGFD	non_PAR	Ast	male_only	X	15486076	rs6527613	A	G	0.720113	0.711806	0.755556	0.851445	0.163686	1.1165e-06	135
VEGFD	non_PAR	Ast	male_only	X	15486413	rs4830957	G	C	0.719718	0.711806	0.753731	0.862249	0.165159	1.04703e-06	134
VEGFD	non_PAR	Ast	male_only	X	15486649	rs4830959	C	G	0.716102	0.708333	0.75	0.899335	0.163349	3.24272e-07	132
VEGFD	non_PAR	Ast	male_only	X	15486650	rs4830960	A	C	0.716102	0.708333	0.75	0.899335	0.163349	3.24272e-07	132
VEGFD	non_PAR	Ast	male_only	X	15488226	rs4830540	T	C	0.719323	0.711806	0.75188	0.860969	0.165405	1.13517e-06	133
VEGFD	non_PAR	Ast	male_only	X	15490906	rs925653	A	G	0.673699	0.670139	0.688889	0.918497	0.150197	2.07577e-08	135
VEGFD	non_PAR	Ast	male_only	X	15491577	rs908005	T	C	0.673699	0.670139	0.688889	0.918497	0.150197	2.07577e-08	135
VEGFD	non_PAR	Ast	male_only	X	15493289	rs2271550	A	C	0.672316	0.668403	0.689394	0.91525	0.15442	5.18716e-08	132
VEGFD	non_PAR	Ast	male_only	X	15494611	rs3827466	A	G	0.676512	0.673611	0.688889	0.918497	0.150197	2.07577e-08	135
VEGFD	non_PAR	Ast	male_only	X	15498851	rs6527616	A	G	0.661041	0.657986	0.674074	0.856359	0.149585	1.17999e-07	135
ZMAT1	non_PAR	Ast	male_only	X	101686810	rs5951382	A	G	0.440678	0.4375	0.454545	-0.499961	0.0958163	1.09403e-06	132
ZMAT1	non_PAR	Ast	male_only	X	101705841	rs62600561	T	C	0.443662	0.4375	0.470149	-0.494253	0.0935684	8.08258e-07	134
ZMAT1	non_PAR	Ast	male_only	X	101714290	rs7888232	G	A	0.442254	0.4375	0.462687	-0.513276	0.0911823	1.82987e-07	134
ZMAT1	non_PAR	Ast	male_only	X	101716983	rs5951404	A	G	0.440845	0.435764	0.462687	-0.526982	0.0921947	1.25308e-07	134
ZMAT1	non_PAR	Ast	male_only	X	101724790	rs2187729	C	T	0.440678	0.43554	0.462687	-0.517987	0.0923661	2.00586e-07	134
ZMAT1	non_PAR	Ast	male_only	X	101730623	rs5951409	T	C	0.447257	0.442708	0.466667	-0.507905	0.09297	3.67883e-07	135
ZMAT1	non_PAR	Ast	male_only	X	101748425	rs6523535	C	A	0.442877	0.4375	0.466165	-0.505745	0.09459	6.26095e-07	133
ZMAT1	non_PAR	Ast	male_only	X	101766156	rs12013751	T	A	0.442254	0.442708	0.440299	-0.489155	0.0902573	4.51326e-07	134
ZMAT1	non_PAR	Ast	male_only	X	101768769	rs59276461	C	G	0.442254	0.442708	0.440299	-0.497656	0.0906351	3.32683e-07	134
ZMAT1	non_PAR	Ast	male_only	X	101790662	rs5944885	G	T	0.443662	0.442708	0.447761	-0.489009	0.0900366	4.29388e-07	134
ZMAT1	non_PAR	Ast	male_only	X	101791647	rs5944887	A	G	0.441467	0.442708	0.43609	-0.50933	0.0945068	5.22541e-07	133
ZMAT1	non_PAR	Ast	male_only	X	101802351	rs2001052	T	C	0.444444	0.444444	0.444444	-0.496985	0.0901444	2.9649e-07	135
ZMAT1	non_PAR	Ast	male_only	X	101803703	rs199604763	AGGAAGGAG	A	0.435277	0.440972	0.409449	-0.542825	0.0996139	4.55124e-07	127
ZMAT1	non_PAR	Ast	male_only	X	101813492	rs62600624	C	T	0.444444	0.444444	0.444444	-0.496985	0.0901444	2.9649e-07	135
ZMAT1	non_PAR	Ast	male_only	X	101814352	rs5945035	C	T	0.444444	0.444444	0.444444	-0.496985	0.0901444	2.9649e-07	135
ZMAT1	non_PAR	Ast	male_only	X	101815804	rs57043444	C	T	0.444444	0.444444	0.444444	-0.496985	0.0901444	2.9649e-07	135
ZMAT1	non_PAR	Ast	male_only	X	101816750	rs12393887	G	A	0.442254	0.442708	0.440299	-0.499475	0.0910525	3.40189e-07	134
ZMAT1	non_PAR	Ast	male_only	X	101818193	rs5945046	G	A	0.443662	0.444444	0.440299	-0.494258	0.0906116	3.88374e-07	134
ZMAT1	non_PAR	Ast	male_only	X	101820968	rs7878351	T	C	0.443662	0.444444	0.440299	-0.508612	0.0910382	2.19857e-07	134
ZMAT1	non_PAR	Ast	male_only	X	101822081	rs12392058	G	A	0.44507	0.444444	0.447761	-0.493118	0.0911246	4.67186e-07	134
ZMAT1	non_PAR	Ast	male_only	X	101823911	rs5945063	T	C	0.44209	0.444444	0.431818	-0.49763	0.0935942	7.22537e-07	132
ZMAT1	non_PAR	Ast	male_only	X	101827571	rs57191049	A	T	0.444444	0.444444	0.444444	-0.496985	0.0901444	2.9649e-07	135
ZMAT1	non_PAR	Ast	male_only	X	101828782	rs9887427	A	G	0.447257	0.446181	0.451852	-0.481529	0.0897398	5.57751e-07	135
ZMAT1	non_PAR	Ast	male_only	X	101833586	rs5945080	T	C	0.44209	0.444444	0.431818	-0.516267	0.0947826	4.16725e-07	132
ZMAT1	non_PAR	Ast	male_only	X	101846017	rs5945089	C	T	0.447257	0.446181	0.451852	-0.481529	0.0897398	5.57751e-07	135
ZMAT1	non_PAR	Ast	male_only	X	101851530	rs5945091	A	G	0.444444	0.444444	0.444444	-0.496985	0.0901444	2.9649e-07	135
ZMAT1	non_PAR	Ast	male_only	X	101863484	rs5986869	T	C	0.44507	0.446181	0.440299	-0.49564	0.0907204	3.74171e-07	134
ZMAT1	non_PAR	Ast	male_only	X	101867952	rs7890610	A	T	0.447257	0.446181	0.451852	-0.481529	0.0897398	5.57751e-07	135
ZMAT1	non_PAR	Ast	male_only	X	101868693	rs5945096	G	A	0.447257	0.446181	0.451852	-0.481529	0.0897398	5.57751e-07	135
ZMAT1	non_PAR	Ast	male_only	X	101871653	rs5945098	G	A	0.448664	0.447917	0.451852	-0.481529	0.0897398	5.57751e-07	135
ZMAT1	non_PAR	Ast	male_only	X	101872062	rs113000210	C	T	0.445698	0.446181	0.443609	-0.506987	0.0882928	1.14206e-07	133
ZMAT1	non_PAR	Ast	male_only	X	101872283	rs62602076	G	A	0.44507	0.444444	0.447761	-0.500848	0.0907825	2.9718e-07	134
ZMAT1	non_PAR	Ast	male_only	X	101874521	rs12391394	G	T	0.444288	0.444444	0.443609	-0.499101	0.090011	2.68683e-07	133
ZMAT1	non_PAR	Ast	male_only	X	101886821	rs5944778	G	A	0.444288	0.444444	0.443609	-0.506669	0.0904703	2.11471e-07	133
ZMAT1	non_PAR	Ast	male_only	X	101889182	rs5986812	C	A	0.445698	0.446181	0.443609	-0.473145	0.0907255	1.08906e-06	133
ZMAT1	non_PAR	Ast	male_only	X	101907921	rs7889374	A	G	0.48237	0.487847	0.458647	-0.510502	0.0885362	1.02863e-07	133
ZMAT1	non_PAR	Ast	male_only	X	101915292	rs57645632	T	TGTCAAAACTGTTATTCA	0.473759	0.480903	0.44186	-0.523868	0.0916483	1.39914e-07	129
ZMAT1	non_PAR	Ast	male_only	X	101922679	rs11092351	A	G	0.486639	0.489583	0.474074	-0.487913	0.0873393	2.15983e-07	135
ZMAT1	non_PAR	Ast	male_only	X	101933637	rs62602110	G	T	0.483099	0.487847	0.462687	-0.503181	0.0884166	1.39746e-07	134
ZMAT1	non_PAR	Ast	male_only	X	101934108	chrX:101934108:CCTT:C	CCTT	C	0.481638	0.487847	0.454545	-0.507712	0.0899522	1.78587e-07	132
ZMAT1	non_PAR	Ast	male_only	X	101934401	rs5944789	C	G	0.483826	0.487847	0.466667	-0.500003	0.0875078	1.23874e-07	135
ZMAT1	non_PAR	Ast	male_only	X	101937543	chrX:101937543:A:*	A	*	0.404795	0.392361	0.458647	-0.481949	0.0899406	5.95525e-07	133
ZMAT1	non_PAR	Ast	male_only	X	101938410	rs5986814	A	T	0.483051	0.487847	0.462121	-0.507099	0.0891335	1.4697e-07	132
ZMAT1	non_PAR	Ast	male_only	X	101938760	rs7876976	A	G	0.483099	0.487847	0.462687	-0.470809	0.0848109	2.56354e-07	134
ZMAT1	non_PAR	Ast	male_only	X	101948176	rs2001042	A	C	0.48237	0.487847	0.458647	-0.499244	0.0885707	1.80738e-07	133
ZMAT1	non_PAR	Ast	male_only	X	101951240	rs7876310	G	A	0.483826	0.487847	0.466667	-0.500003	0.0875078	1.23874e-07	135
ZMAT1	non_PAR	Ast	male_only	X	101952661	rs5944905	A	C	0.483826	0.487847	0.466667	-0.500003	0.0875078	1.23874e-07	135
ZMAT1	non_PAR	Ast	male_only	X	101970258	rs10855477	C	A	0.483826	0.487847	0.466667	-0.500003	0.0875078	1.23874e-07	135
ZMAT1	non_PAR	Ast	male_only	X	101970889	rs11092353	G	C	0.483826	0.487847	0.466667	-0.500003	0.0875078	1.23874e-07	135
ZMAT1	non_PAR	Ast	male_only	X	101971929	rs62602144	C	T	0.484507	0.487847	0.470149	-0.498674	0.0863652	9.71606e-08	134
ZMAT1	non_PAR	Ast	male_only	X	101973576	rs4604625	G	A	0.483826	0.487847	0.466667	-0.500003	0.0875078	1.23874e-07	135
ZMAT1	non_PAR	Ast	male_only	X	101975609	rs5944919	C	T	0.483099	0.487847	0.462687	-0.503193	0.0884432	1.40712e-07	134
ZMAT1	non_PAR	Ast	male_only	X	101979800	rs4521934	C	T	0.483826	0.487847	0.466667	-0.500003	0.0875078	1.23874e-07	135
ZMAT1	non_PAR	Ast	male_only	X	101986994	rs5944803	G	A	0.483099	0.487847	0.462687	-0.522314	0.0871295	3.65679e-08	134
ZMAT1	non_PAR	Ast	male_only	X	101995184	rs111264642	C	G	0.483099	0.487847	0.462687	-0.497664	0.088722	1.99476e-07	134
ZMAT1	non_PAR	Ast	male_only	X	101998105	chrX:101998105:AC:A	AC	A	0.483099	0.487847	0.462687	-0.510511	0.0877684	8.05657e-08	134
ZMAT1	non_PAR	Ast	male_only	X	101998491	rs13440847	G	T	0.483099	0.487847	0.462687	-0.49094	0.0891207	3.07985e-07	134
ZMAT1	non_PAR	Ast	male_only	X	102000515	rs5944930	A	G	0.48232	0.487847	0.458015	-0.497111	0.0881606	1.86836e-07	131
ZMAT1	non_PAR	Ast	male_only	X	102003341	rs5944808	G	T	0.483826	0.487847	0.466667	-0.500003	0.0875078	1.23874e-07	135
ZMAT1	non_PAR	Ast	male_only	X	102003463	rs5944809	G	A	0.48378	0.487847	0.466165	-0.487974	0.086661	1.85366e-07	133
ZMAT1	non_PAR	Ast	male_only	X	102004268	rs2363645	C	G	0.48237	0.487847	0.458647	-0.514346	0.089603	1.15128e-07	133
ZMAT1	non_PAR	Ast	male_only	X	102006687	rs5944936	T	C	0.483099	0.487847	0.462687	-0.500478	0.0879752	1.41075e-07	134
ZMAT1	non_PAR	Ast	male_only	X	102006936	rs5986819	T	C	0.48237	0.486111	0.466165	-0.515006	0.0878208	6.67959e-08	133
ZMAT1	non_PAR	Ast	male_only	X	102007036	rs5986820	A	T	0.48378	0.487847	0.466165	-0.504688	0.0888432	1.49307e-07	133
ZMAT1	non_PAR	Ast	male_only	X	102007377	rs5944937	A	G	0.48237	0.487847	0.458647	-0.488791	0.0875347	2.27028e-07	133
ZMAT1	non_PAR	Ast	male_only	X	102007590	rs5944938	G	A	0.482419	0.486111	0.466667	-0.500003	0.0875078	1.23874e-07	135
ZMAT1	non_PAR	Ast	male_only	X	102008936	rs5944940	C	T	0.48378	0.489583	0.458647	-0.502343	0.0895631	2.03911e-07	133
ZMAT1	non_PAR	Ast	male_only	X	102009361	rs143310476	GA	G	0.480905	0.487847	0.450382	-0.492505	0.0903682	4.19083e-07	131
ZMAT1	non_PAR	Ast	male_only	X	102009703	rs12009338	C	T	0.483826	0.487847	0.466667	-0.500003	0.0875078	1.23874e-07	135
ZMAT1	non_PAR	Ast	male_only	X	102010447	rs5986821	A	T	0.483099	0.487847	0.462687	-0.498739	0.0880827	1.58486e-07	134
ZMAT1	non_PAR	Ast	male_only	X	102010526	rs5986822	C	T	0.48237	0.486111	0.466165	-0.527812	0.0896716	6.0675e-08	133
ZMAT1	non_PAR	Ast	male_only	X	102011283	rs5944942	G	A	0.48237	0.487847	0.458647	-0.499244	0.0885707	1.80738e-07	133
ZMAT1	non_PAR	Ast	male_only	X	102011713	rs5944943	G	A	0.480959	0.486111	0.458647	-0.512586	0.0896952	1.28697e-07	133
ZMAT1	non_PAR	Ast	male_only	X	102013033	rs5944813	G	T	0.481638	0.487847	0.454545	-0.508457	0.0899971	1.74417e-07	132
ZMAT1	non_PAR	Ast	male_only	X	102013424	rs2858280	G	A	0.484507	0.487847	0.470149	-0.512181	0.0882771	8.59211e-08	134
ZMAT1	non_PAR	Ast	male_only	X	102014048	rs2858349	T	C	0.48378	0.487847	0.466165	-0.495924	0.0895027	2.73357e-07	133
ZMAT1	non_PAR	Ast	male_only	X	102014667	rs2858358	T	C	0.48378	0.487847	0.466165	-0.505632	0.0889525	1.4696e-07	133
ZMAT1	non_PAR	Ast	male_only	X	102014680	rs2858359	T	C	0.484507	0.487847	0.470149	-0.504487	0.0881483	1.21428e-07	134
ZMAT1	non_PAR	Ast	male_only	X	102015220	rs2858367	A	C	0.483099	0.487847	0.462687	-0.51481	0.0868252	4.89305e-08	134
ZMAT1	non_PAR	Ast	male_only	X	102017519	rs2213392	G	T	0.48169	0.486111	0.462687	-0.494203	0.0895856	2.97776e-07	134
ZMAT1	non_PAR	Ast	male_only	X	102017761	rs2227052	T	C	0.483826	0.487847	0.466667	-0.500003	0.0875078	1.23874e-07	135
ZMAT1	non_PAR	Ast	male_only	X	102017943	rs2858391	A	G	0.48237	0.487847	0.458647	-0.490214	0.0891399	3.26701e-07	133
ZMAT1	non_PAR	Ast	male_only	X	102018036	rs2858392	T	C	0.483099	0.487847	0.462687	-0.503193	0.0884432	1.40712e-07	134
ZMAT1	non_PAR	Ast	male_only	X	102018609	rs2157176	A	C	0.479433	0.487847	0.44186	-0.523776	0.0888597	6.45208e-08	129
ZMAT1	non_PAR	Ast	male_only	X	102019254	rs2858394	T	G	0.484507	0.487847	0.470149	-0.496713	0.0886016	2.02181e-07	134
ZMAT1	non_PAR	Ast	male_only	X	102020345	rs16368	C	CAGA	0.480959	0.486111	0.458647	-0.504351	0.0892586	1.70251e-07	133
ZMAT1	non_PAR	Ast	male_only	X	102020755	rs1156499	A	G	0.483099	0.487847	0.462687	-0.503181	0.0884166	1.39746e-07	134
ZMAT1	non_PAR	Ast	male_only	X	102021513	rs2858396	T	A	0.48237	0.487847	0.458647	-0.5063	0.0893924	1.60661e-07	133
ZMAT1	non_PAR	Ast	male_only	X	102021565	rs2858397	A	G	0.483099	0.487847	0.462687	-0.503415	0.0888796	1.57217e-07	134
ZMAT1	non_PAR	Ast	male_only	X	102021922	rs2858282	C	T	0.483099	0.487847	0.462687	-0.499268	0.0883836	1.67927e-07	134
ZMAT1	non_PAR	Ast	male_only	X	102023006	rs2858398	A	G	0.481638	0.487847	0.454545	-0.488398	0.0890565	3.55451e-07	132
ZMAT1	non_PAR	Ast	male_only	X	102023816	rs2227054	C	T	0.48237	0.487847	0.458647	-0.514346	0.089603	1.15128e-07	133
ZMAT1	non_PAR	Ast	male_only	X	102024471	rs2858350	T	C	0.483826	0.487847	0.466667	-0.500003	0.0875078	1.23874e-07	135
ZMAT1	non_PAR	Ast	male_only	X	102024987	rs2858285	C	T	0.483099	0.487847	0.462687	-0.473457	0.0864323	3.51763e-07	134
ZMAT1	non_PAR	Ast	male_only	X	102026462	rs2858352	T	C	0.48237	0.487847	0.458647	-0.476793	0.0873321	3.87454e-07	133
ZMAT1	non_PAR	Ast	male_only	X	102026751	rs2858353	A	G	0.481638	0.487847	0.454545	-0.525535	0.0899284	7.47877e-08	132
ZMAT1	non_PAR	Ast	male_only	X	102027355	rs2858286	G	T	0.480226	0.486111	0.454545	-0.501245	0.0896649	2.25517e-07	132
ZMAT1	non_PAR	Ast	male_only	X	102027920	rs2858354	T	C	0.483099	0.487847	0.462687	-0.510414	0.0875912	7.68688e-08	134
ZMAT1	non_PAR	Ast	male_only	X	102028300	rs2858355	G	C	0.48237	0.487847	0.458647	-0.514998	0.0873153	5.75215e-08	133
ZMAT1	non_PAR	Ast	male_only	X	102028996	rs2858357	T	C	0.483099	0.487847	0.462687	-0.499268	0.0883836	1.67927e-07	134
ZMAT1	non_PAR	Ast	male_only	X	102029564	rs2858360	A	G	0.48169	0.486111	0.462687	-0.499963	0.088096	1.49734e-07	134
ZMAT1	non_PAR	Ast	male_only	X	102030296	rs2858362	G	A	0.480959	0.486111	0.458647	-0.480743	0.0855247	1.93357e-07	133
ZMAT1	non_PAR	Ast	male_only	X	102030369	rs2858363	G	A	0.483099	0.487847	0.462687	-0.509816	0.0882709	9.64917e-08	134
ZMAT1	non_PAR	Ast	male_only	X	102030866	rs2213396	A	G	0.478014	0.486111	0.44186	-0.498437	0.0870068	1.32486e-07	129
ZMAT1	non_PAR	Ast	male_only	X	102030982	rs2227055	G	A	0.483099	0.487847	0.462687	-0.470809	0.0848109	2.56354e-07	134
ZMAT1	non_PAR	Ast	male_only	X	102031017	rs2858365	G	A	0.483826	0.487847	0.466667	-0.500003	0.0875078	1.23874e-07	135
ZMAT1	non_PAR	Ast	male_only	X	102032259	rs2516005	C	T	0.483099	0.487847	0.462687	-0.503193	0.0884432	1.40712e-07	134
ZMAT1	non_PAR	Ast	male_only	X	102032516	rs12398071	G	T	0.483099	0.487847	0.462687	-0.498959	0.0888778	1.9542e-07	134
ZMAT1	non_PAR	Ast	male_only	X	102032958	rs5986799	T	C	0.474432	0.480903	0.445312	-0.507759	0.0943821	5.97022e-07	128
ZMAT1	non_PAR	Ast	male_only	X	102032963	rs5986800	C	A	0.474432	0.480903	0.445312	-0.507759	0.0943821	5.97022e-07	128
ZMAT1	non_PAR	Ast	male_only	X	102033186	rs139440167	G	C	0.477337	0.484375	0.446154	-0.4999	0.0876494	1.44438e-07	130
ZMAT1	non_PAR	Ast	male_only	X	102033188	rs149670236	T	A	0.477337	0.484375	0.446154	-0.4999	0.0876494	1.44438e-07	130
ZMAT1	non_PAR	Ast	male_only	X	102033230	rs145850243	T	G	0.490141	0.496528	0.462687	-0.494203	0.0895856	2.97776e-07	134
ZMAT1	non_PAR	Ast	male_only	X	102033395	rs79750391	C	T	0.482419	0.486111	0.466667	-0.500003	0.0875078	1.23874e-07	135
ZMAT1	non_PAR	Ast	male_only	X	102034120	rs3021170	A	G	0.483826	0.487847	0.466667	-0.500003	0.0875078	1.23874e-07	135
ZMAT1	non_PAR	Ast	male_only	X	102034826	rs147023216	G	A	0.480959	0.486111	0.458647	-0.50084	0.0896385	2.23759e-07	133
ZMAT1	non_PAR	Ast	male_only	X	102034847	rs76388436	C	T	0.48237	0.487847	0.458647	-0.50084	0.0896385	2.23759e-07	133
ZMAT1	non_PAR	Ast	male_only	X	102035246	rs139134643	T	C	0.481586	0.487847	0.453846	-0.516084	0.087938	7.03979e-08	130
ZMAT1	non_PAR	Ast	male_only	X	102035270	rs149951014	T	C	0.48227	0.487847	0.457364	-0.486071	0.085481	1.59056e-07	129
ZMAT1	non_PAR	Ast	male_only	X	102036231	rs143381782	G	C	0.48237	0.487847	0.458647	-0.485516	0.0874726	2.62283e-07	133
ZMAT1	non_PAR	Ast	male_only	X	102037109	rs6523595	T	C	0.483099	0.487847	0.462687	-0.500323	0.0880017	1.43229e-07	134
ZMAT1	non_PAR	Ast	male_only	X	102037164	rs6523596	C	T	0.483826	0.487847	0.466667	-0.500003	0.0875078	1.23874e-07	135
ZMAT1	non_PAR	Ast	male_only	X	102037956	rs2858295	T	C	0.484507	0.487847	0.470149	-0.514688	0.0877918	6.57522e-08	134
ZMAT1	non_PAR	Ast	male_only	X	102038276	rs2858296	A	C	0.482419	0.486111	0.466667	-0.500003	0.0875078	1.23874e-07	135
ZMAT1	non_PAR	Ast	male_only	X	102038888	rs3135193	G	A	0.483826	0.487847	0.466667	-0.500003	0.0875078	1.23874e-07	135
ZMAT1	non_PAR	Ast	male_only	X	102039149	rs2858368	C	T	0.483826	0.487847	0.466667	-0.500003	0.0875078	1.23874e-07	135
ZMAT1	non_PAR	Ast	male_only	X	102039459	rs2858369	C	A	0.48378	0.487847	0.466165	-0.499294	0.0888647	1.95465e-07	133
ZMAT1	non_PAR	Ast	male_only	X	102041823	rs2858371	C	T	0.483099	0.487847	0.462687	-0.503181	0.0884166	1.39746e-07	134
ZMAT1	non_PAR	Ast	male_only	X	102042738	rs2858373	G	T	0.48232	0.487847	0.458015	-0.47425	0.0869004	4.06088e-07	131
ZMAT1	non_PAR	Ast	male_only	X	102044336	rs2858374	C	T	0.48237	0.487847	0.458647	-0.495077	0.0889091	2.42851e-07	133
ZMAT1	non_PAR	Ast	male_only	X	102044802	rs2858297	A	C	0.483826	0.487847	0.466667	-0.500003	0.0875078	1.23874e-07	135
ZMAT1	non_PAR	Ast	male_only	X	102044846	rs2858375	T	G	0.483826	0.487847	0.466667	-0.500003	0.0875078	1.23874e-07	135
ZMAT1	non_PAR	Ast	male_only	X	102045381	rs2858298	A	T	0.483099	0.487847	0.462687	-0.503193	0.0884432	1.40712e-07	134
ZMAT1	non_PAR	Ast	male_only	X	102045703	rs1119907	A	G	0.483099	0.487847	0.462687	-0.503024	0.089029	1.67021e-07	134
ZMAT1	non_PAR	Ast	male_only	X	102046803	rs5944826	T	G	0.483826	0.487847	0.466667	-0.500003	0.0875078	1.23874e-07	135
ZMAT1	non_PAR	Ast	male_only	X	102047293	rs2858299	G	T	0.48378	0.486111	0.473684	-0.483211	0.0873303	2.82618e-07	133
ZMAT1	non_PAR	Ast	male_only	X	102048010	rs4255315	T	G	0.483734	0.489583	0.458015	-0.468421	0.0895135	1.04465e-06	131
ZMAT1	non_PAR	Ast	male_only	X	102048043	rs4542113	T	C	0.480959	0.486111	0.458647	-0.499031	0.0892975	2.22715e-07	133
ZMAT1	non_PAR	Ast	male_only	X	102048540	rs9723536	A	G	0.476529	0.486111	0.433071	-0.558898	0.0909966	2.30202e-08	127
ZMAT1	non_PAR	Ast	male_only	X	102050162	rs4398601	T	C	0.478693	0.487847	0.4375	-0.535741	0.0917391	8.39228e-08	128
ZMAT1	non_PAR	Ast	male_only	X	102051473	rs2262944	G	C	0.474432	0.480903	0.445312	-0.55064	0.0888541	1.75037e-08	128
ZMAT1	non_PAR	Ast	male_only	X	102051474	rs2363647	C	T	0.474432	0.480903	0.445312	-0.55064	0.0888541	1.75037e-08	128
ZMAT1	non_PAR	Ast	male_only	X	102051482	rs2262945	T	C	0.477273	0.482639	0.453125	-0.537098	0.088845	3.42121e-08	128
ZMAT1	non_PAR	Ast	male_only	X	102051639	rs2363648	T	C	0.483099	0.487847	0.462687	-0.516071	0.0867209	4.44355e-08	134
ZMAT1	non_PAR	Ast	male_only	X	102052482	rs2858382	A	G	0.486601	0.489583	0.473684	-0.48176	0.0875419	3.2141e-07	133
ZMAT1	non_PAR	Ast	male_only	X	102052679	rs2858384	G	T	0.483826	0.487847	0.466667	-0.500003	0.0875078	1.23874e-07	135
ZMAT1	non_PAR	Ast	male_only	X	102052976	rs2858386	G	T	0.483099	0.487847	0.462687	-0.501905	0.0890866	1.7923e-07	134
ZMAT1	non_PAR	Ast	male_only	X	102053883	rs1120950	T	G	0.486639	0.489583	0.474074	-0.487913	0.0873393	2.15983e-07	135
ZMAT1	non_PAR	Ast	male_only	X	102054867	rs5944977	A	T	0.483099	0.487847	0.462687	-0.503024	0.089029	1.67021e-07	134
ZMAT1	non_PAR	Ast	male_only	X	102055154	rs5944978	C	A	0.480226	0.486111	0.454545	-0.496758	0.0864808	1.15723e-07	132
ZMAT1	non_PAR	Ast	male_only	X	102055876	rs5986836	C	A	0.482419	0.486111	0.466667	-0.500003	0.0875078	1.23874e-07	135
ZMAT1	non_PAR	Ast	male_only	X	102056167	rs58212456	GTTGT	G	0.478754	0.486111	0.446154	-0.46862	0.0890402	9.37584e-07	130
ZMAT1	non_PAR	Ast	male_only	X	102056311	rs59115998	T	A	0.483099	0.487847	0.462687	-0.498739	0.0880827	1.58486e-07	134
ZMAT1	non_PAR	Ast	male_only	X	102056894	rs12392580	C	A	0.483099	0.487847	0.462687	-0.495443	0.0877736	1.71112e-07	134
ZMAT1	non_PAR	Ast	male_only	X	102057059	rs76596461	T	G	0.48232	0.489583	0.450382	-0.504922	0.0902752	2.27326e-07	131
ZMAT1	non_PAR	Ast	male_only	X	102057557	rs12012334	G	A	0.481013	0.484375	0.466667	-0.500003	0.0875078	1.23874e-07	135
ZMAT1	non_PAR	Ast	male_only	X	102058130	rs5986802	A	T	0.483826	0.487847	0.466667	-0.500003	0.0875078	1.23874e-07	135
ZMAT1	non_PAR	Ast	male_only	X	102058695	rs5944979	T	G	0.482419	0.486111	0.466667	-0.500003	0.0875078	1.23874e-07	135
ZMAT1	non_PAR	Ast	male_only	X	102058707	rs5944980	C	A	0.482419	0.486111	0.466667	-0.500003	0.0875078	1.23874e-07	135
ZMAT1	non_PAR	Ast	male_only	X	102058929	rs5944831	T	A	0.483099	0.487847	0.462687	-0.498739	0.0880827	1.58486e-07	134
ZMAT1	non_PAR	Ast	male_only	X	102060545	rs5944832	C	T	0.479549	0.484375	0.458647	-0.51268	0.089732	1.29426e-07	133
ZMAT1	non_PAR	Ast	male_only	X	102060764	rs5944982	T	C	0.481638	0.487847	0.454545	-0.508767	0.0897634	1.6122e-07	132
ZMAT1	non_PAR	Ast	male_only	X	102062830	rs5944983	G	C	0.483051	0.487847	0.462121	-0.485654	0.0863643	1.95492e-07	132
ZMAT1	non_PAR	Ast	male_only	X	102063570	rs61072225	C	T	0.481638	0.487847	0.454545	-0.491016	0.089103	3.17351e-07	132
ZMAT1	non_PAR	Ast	male_only	X	102065578	rs5944835	C	G	0.488045	0.491319	0.474074	-0.487913	0.0873393	2.15983e-07	135
ZMAT1	non_PAR	Ast	male_only	X	102066883	rs5944986	T	C	0.483099	0.487847	0.462687	-0.498739	0.0880827	1.58486e-07	134
ZMAT1	non_PAR	Ast	male_only	X	102068886	rs5944837	T	A	0.483099	0.487847	0.462687	-0.497664	0.088722	1.99476e-07	134
ZMAT1	non_PAR	Ast	male_only	X	102069890	rs59364010	T	C	0.483826	0.487847	0.466667	-0.500003	0.0875078	1.23874e-07	135
ZMAT1	non_PAR	Ast	male_only	X	102075823	rs66998073	A	G	0.483051	0.487847	0.462121	-0.493879	0.0906728	4.16773e-07	132
ZMAT1	non_PAR	Ast	male_only	X	102085182	rs5986840	C	T	0.492958	0.496528	0.477612	-0.501207	0.0894295	2.03639e-07	134
ZMAT1	non_PAR	Ast	male_only	X	102096602	rs7882358	C	T	0.490141	0.494792	0.470149	-0.50635	0.08908	1.43963e-07	134
ZMAT1	non_PAR	Ast	male_only	X	102112901	rs5944847	G	C	0.493653	0.498264	0.473684	-0.486498	0.0896739	4.48611e-07	133
ZMAT1	non_PAR	Ast	male_only	X	102113113	rs5945018	A	G	0.492938	0.498264	0.469697	-0.501586	0.0906538	2.88397e-07	132
ZMAT1	non_PAR	Ast	male_only	X	102114186	rs57040406	A	ATG	0.492958	0.496528	0.477612	-0.503105	0.0895652	1.92721e-07	134
ZMAT1	non_PAR	Ast	male_only	X	102114862	rs5986842	C	T	0.494366	0.498264	0.477612	-0.492548	0.0888375	2.64119e-07	134
ZMAT1	non_PAR	Ast	male_only	X	102116077	rs146737100	AC	A	0.495063	0.498264	0.481203	-0.492329	0.0895115	3.25589e-07	133
ZMAT1	non_PAR	Ast	male_only	X	102118214	rs7066706	A	G	0.495775	0.498264	0.485075	-0.493367	0.0886046	2.38303e-07	134
ZMAT1	non_PAR	Ast	male_only	X	102118929	rs5945024	T	C	0.495063	0.498264	0.481203	-0.46499	0.0857697	4.55974e-07	133
ZMAT1	non_PAR	Ast	male_only	X	102119409	rs7880896	G	A	0.492938	0.498264	0.469697	-0.480168	0.0849739	1.73612e-07	132
ZMAT1	non_PAR	Ast	male_only	X	102120170	rs5945025	G	A	0.494366	0.498264	0.477612	-0.491618	0.0884838	2.5116e-07	134
ZMAT1	non_PAR	Ast	male_only	X	102120879	rs5986844	A	G	0.494366	0.498264	0.477612	-0.492895	0.0894829	3.08589e-07	134
ZMAT1	non_PAR	Ast	male_only	X	102121677	rs5945027	C	T	0.495077	0.498264	0.481481	-0.490291	0.0879753	2.28865e-07	135
ZMAT1	non_PAR	Ast	male_only	X	102123114	rs5944855	T	G	0.491549	0.496528	0.470149	-0.490185	0.0852714	1.08658e-07	134
ZMAT1	non_PAR	Ast	male_only	X	102123688	rs60362798	TTGTG	T	0.486563	0.493056	0.458015	-0.498425	0.0903693	3.17132e-07	131
ZMAT1	non_PAR	Ast	male_only	X	102124965	rs62601543	G	T	0.487288	0.494792	0.454545	-0.525837	0.0864864	2.63039e-08	132
ZMAT1	non_PAR	Ast	male_only	X	102127956	rs66860907	CTTG	C	0.488701	0.493056	0.469697	-0.515666	0.0904493	1.39524e-07	132
ZMAT1	non_PAR	Ast	male_only	X	102130893	rs5986805	G	A	0.505666	0.506944	0.5	0.494216	0.0916899	5.50364e-07	130
ZMAT1	non_PAR	Ast	male_only	X	102130957	rs4898333	G	T	0.509142	0.506944	0.518519	0.490291	0.0879753	2.28865e-07	135
ZMAT1	non_PAR	Ast	male_only	X	102133737	rs5945033	T	C	0.507736	0.505208	0.518519	0.490291	0.0879753	2.28865e-07	135
ZMAT1	non_PAR	Ast	male_only	X	102139669	rs2001045	A	C	0.508451	0.506944	0.514925	0.499755	0.0870902	1.13611e-07	134
ZMAT1	non_PAR	Ast	male_only	X	102143112	rs5986847	T	C	0.511955	0.508681	0.525926	0.504299	0.0882503	1.23546e-07	135
ZMAT1	non_PAR	Ast	male_only	X	102144053	rs2105853	C	T	0.511955	0.508681	0.525926	0.504299	0.0882503	1.23546e-07	135
ZMAT1	non_PAR	Ast	male_only	X	102144326	rs4898335	G	C	0.509142	0.506944	0.518519	0.490291	0.0879753	2.28865e-07	135
ZMAT1	non_PAR	Ast	male_only	X	102145766	rs55668384	G	GTTGT	0.501425	0.503472	0.492063	0.47184	0.0896343	1.00369e-06	126
ZMAT1	non_PAR	Ast	male_only	X	102148897	rs7053189	A	G	0.509859	0.506944	0.522388	0.503105	0.0895652	1.92721e-07	134
ZMAT1	non_PAR	Ast	male_only	X	102150592	rs5986850	C	T	0.511955	0.508681	0.525926	0.504299	0.0882503	1.23546e-07	135
ZMAT1	non_PAR	Ast	male_only	X	102152749	rs10855492	T	C	0.511955	0.510417	0.518519	0.505414	0.0902285	2.02283e-07	135
ZMAT1	non_PAR	Ast	male_only	X	102152929	rs11798190	A	G	0.511268	0.510417	0.514925	0.502318	0.0914892	3.33119e-07	134
ZMAT1	non_PAR	Ast	male_only	X	102153058	rs11798249	G	A	0.511268	0.510417	0.514925	0.509713	0.0908823	2.00129e-07	134
ZMAT1	non_PAR	Ast	male_only	X	102155805	rs929009	G	C	0.511268	0.510417	0.514925	0.509713	0.0908823	2.00129e-07	134
ZMAT1	non_PAR	Ast	male_only	X	102156023	rs6621362	T	C	0.511955	0.510417	0.518519	0.505414	0.0902285	2.02283e-07	135
ZMAT1	non_PAR	Ast	male_only	X	102156275	rs6621363	A	C	0.511955	0.510417	0.518519	0.505414	0.0902285	2.02283e-07	135
ZMAT1	non_PAR	Ast	male_only	X	102159220	rs4898339	T	C	0.511268	0.510417	0.514925	0.490907	0.0888277	2.85266e-07	134
ZMAT1	non_PAR	Ast	male_only	X	102159348	rs4898328	A	G	0.511268	0.510417	0.514925	0.499139	0.0902484	2.8013e-07	134
ZMAT1	non_PAR	Ast	male_only	X	102159650	rs55952848	C	CAG	0.509859	0.508681	0.514925	0.505159	0.0907848	2.4227e-07	134
ZMAT1	non_PAR	Ast	male_only	X	102161373	rs6616358	T	A	0.511955	0.510417	0.518519	0.505414	0.0902285	2.02283e-07	135
ZMAT1	non_PAR	Ast	male_only	X	102161616	rs2157120	T	A	0.511955	0.510417	0.518519	0.505414	0.0902285	2.02283e-07	135
ZMAT1	non_PAR	Ast	male_only	X	102163823	rs4898340	G	A	0.511955	0.510417	0.518519	0.505414	0.0902285	2.02283e-07	135
ZMAT1	non_PAR	Ast	male_only	X	102189757	rs5945052	C	G	0.495077	0.496528	0.488889	-0.51003	0.0906822	1.83122e-07	135
ZMAT1	non_PAR	Ast	male_only	X	102190126	rs5944865	C	T	0.495077	0.496528	0.488889	-0.51003	0.0906822	1.83122e-07	135
ZMAT1	non_PAR	Ast	male_only	X	102190185	rs5944866	A	G	0.495077	0.496528	0.488889	-0.51003	0.0906822	1.83122e-07	135
ZMAT1	non_PAR	Ast	male_only	X	102191106	rs55781841	T	C	0.494366	0.496528	0.485075	-0.510039	0.0911643	2.12442e-07	134
ZMAT1	non_PAR	Ast	male_only	X	102338484	rs5945906	C	G	0.495063	0.498264	0.481203	-0.525711	0.0912688	1.05597e-07	133
ZMAT1	non_PAR	Ast	male_only	X	102339618	rs5987661	T	C	0.496484	0.498264	0.488889	-0.51003	0.0906822	1.83122e-07	135
ZMAT1	non_PAR	Ast	male_only	X	102339756	rs5987663	C	G	0.494366	0.496528	0.485075	-0.516572	0.0914797	1.69414e-07	134
ZMAT1	non_PAR	Ast	male_only	X	102347250	rs5945822	G	C	0.493653	0.496528	0.481203	-0.521758	0.0929377	1.99333e-07	133
ZMAT1	non_PAR	Ast	male_only	X	102347481	rs7891359	G	A	0.492938	0.496528	0.477273	-0.492548	0.0903233	4.05667e-07	132
ZMAT1	non_PAR	Ast	male_only	X	102498115	rs61123594	A	T	0.496474	0.5	0.481203	-0.517306	0.0932116	2.63057e-07	133
ZMAT1	non_PAR	Ast	male_only	X	102531655	rs5945882	A	T	0.488045	0.489583	0.481481	-0.515554	0.0904999	1.33503e-07	135
MAOA	non_PAR	End	eXCI	X	43503022	rs149202062	A	G	0.0182841	0.0138889	0.037037	1.33645	0.249289	1.58727e-07	360
RPL10	non_PAR	End	eXCI	X	154319571	rs2283761	C	G	0.205924	0.206597	0.203008	-0.270066	0.0502789	1.51217e-07	358
RPL10	non_PAR	End	eXCI	X	154325435	rs4898475	G	A	0.21097	0.206597	0.22963	-0.283183	0.0502024	3.72512e-08	360
RPL10	non_PAR	End	eXCI	X	154326058	rs766420	C	G	0.216596	0.211806	0.237037	-0.276483	0.0492635	4.32882e-08	360
RPL10	non_PAR	End	eXCI	X	154326315	rs766419	A	G	0.214386	0.211806	0.225564	-0.276841	0.0494877	4.78465e-08	358
RPL10	non_PAR	End	eXCI	X	154326537	rs2239466	A	G	0.215797	0.213542	0.225564	-0.288025	0.0492223	1.21127e-08	358
RPL10	non_PAR	End	eXCI	X	154326948	rs2239467	A	G	0.212976	0.210069	0.225564	-0.278314	0.0494244	3.93922e-08	358
RPL10	non_PAR	End	eXCI	X	154327040	rs2239468	T	A	0.215797	0.213542	0.225564	-0.288025	0.0492223	1.21127e-08	358
RPL10	non_PAR	End	eXCI	X	154330068	rs2872817	A	G	0.211268	0.210069	0.216418	-0.302509	0.0491518	2.2571e-09	359
RPL10	non_PAR	End	eXCI	X	154331093	rs5945412	G	T	0.21097	0.208333	0.222222	-0.300385	0.0491943	2.95529e-09	360
RPL10	non_PAR	End	eXCI	X	154335401	rs5945413	A	T	0.205924	0.204861	0.210526	-0.32405	0.0491516	1.79531e-10	358
RPL10	non_PAR	End	eXCI	X	154347454	rs141733571	G	A	0.121298	0.128472	0.0902256	-0.505213	0.057405	8.84097e-17	358
RPL10	non_PAR	End	eXCI	X	154347950	rs7880627	G	T	0.125176	0.130208	0.103704	-0.527655	0.0567765	2.38232e-18	360
RPL10	non_PAR	End	eXCI	X	154348764	rs201431046	C	CCA	0.121298	0.126736	0.0977444	-0.527324	0.0585423	1.98976e-17	358
RPL10	non_PAR	End	eXCI	X	154348765	rs782243311	T	G	0.121298	0.126736	0.0977444	-0.527324	0.0585423	1.98976e-17	358
RPL10	non_PAR	End	eXCI	X	154349931	rs2070819	A	G	0.125176	0.130208	0.103704	-0.527655	0.0567765	2.38232e-18	360
RPL10	non_PAR	End	eXCI	X	154351080	rs2070822	A	G	0.236287	0.237847	0.22963	-0.275465	0.0463157	7.12853e-09	360
RPL10	non_PAR	End	eXCI	X	154353564	rs2070825	A	G	0.123769	0.128472	0.103704	-0.522475	0.0580316	2.00309e-17	360
RPL10	non_PAR	End	eXCI	X	154353830	rs2070826	T	C	0.123769	0.128472	0.103704	-0.522475	0.0580316	2.00309e-17	360
RPL10	non_PAR	End	eXCI	X	154354335	rs2070827	G	A	0.123769	0.128472	0.103704	-0.522475	0.0580316	2.00309e-17	360
RPL10	non_PAR	End	eXCI	X	154355526	rs2070828	T	C	0.11831	0.123264	0.0970149	-0.54258	0.0582101	1.9697e-18	359
RPL10	non_PAR	End	eXCI	X	154356517	rs2239469	C	A	0.11955	0.125	0.0962963	-0.541647	0.0582014	2.16571e-18	360
RPL10	non_PAR	End	eXCI	X	154356650	rs3216397	TA	T	0.116737	0.121528	0.0962963	-0.533835	0.059118	1.6493e-17	360
RPL10	non_PAR	End	eXCI	X	154357797	rs2070829	G	C	0.116737	0.119792	0.103704	-0.538674	0.0587831	6.20155e-18	360
RPL10	non_PAR	End	eXCI	X	154360930	rs148410420	C	T	0.20339	0.206597	0.189394	-0.289763	0.0499199	1.56581e-08	357
RPL10	non_PAR	End	eXCI	X	154360960	rs144692702	T	C	0.204513	0.206597	0.195489	-0.292053	0.0497186	1.0713e-08	358
RPL10	non_PAR	End	eXCI	X	154363108	rs5945185	T	G	0.207334	0.208333	0.203008	-0.305261	0.0489051	1.38051e-09	358
RPL10	non_PAR	End	eXCI	X	154363125	rs5945186	T	G	0.209859	0.210069	0.208955	-0.29967	0.0487185	2.30271e-09	359
RPL10	non_PAR	End	eXCI	X	154363302	rs5945419	G	T	0.205924	0.206597	0.203008	-0.298808	0.0494761	4.3143e-09	358
RPL10	non_PAR	End	eXCI	X	154363336	rs5945420	T	G	0.203678	0.206597	0.19084	-0.292481	0.0498277	1.10245e-08	356
RPL10	non_PAR	End	eXCI	X	154363340	rs5945187	T	C	0.207921	0.211806	0.19084	-0.301867	0.0490165	2.22962e-09	356
RPL10	non_PAR	End	eXCI	X	154363374	rs5945188	C	T	0.207334	0.208333	0.203008	-0.294282	0.0488707	4.74788e-09	359
RPL10	non_PAR	End	eXCI	X	154363531	rs5945421	A	G	0.207334	0.208333	0.203008	-0.305433	0.0490333	1.48501e-09	358
RPL10	non_PAR	End	eXCI	X	154363833	rs12007167	A	G	0.210155	0.211806	0.203008	-0.321675	0.0485812	1.51569e-10	358
RPL10	non_PAR	End	eXCI	X	154363946	rs148985076	AC	A	0.207042	0.206597	0.208955	-0.308683	0.0492723	1.2072e-09	359
RPL10	non_PAR	End	eXCI	X	154366878	rs4898478	G	C	0.205924	0.206597	0.203008	-0.289652	0.0488597	7.97021e-09	358
RPL10	non_PAR	End	eXCI	X	154366891	rs4898479	G	A	0.205924	0.206597	0.203008	-0.29822	0.0490327	3.40189e-09	358
RPL10	non_PAR	End	eXCI	X	154367050	rs2070816	T	C	0.21097	0.210069	0.214815	-0.309147	0.0486644	7.26608e-10	360
RPL10	non_PAR	End	eXCI	X	154368109	rs2070817	C	T	0.0787623	0.0850694	0.0518519	-0.508679	0.0766118	1.34775e-10	360
RPL10	non_PAR	End	eXCI	X	154370045	rs2239470	T	C	0.240506	0.241319	0.237037	-0.282476	0.0459863	2.40702e-09	360
RPL10	non_PAR	End	eXCI	X	154370812	rs5987249	A	G	0.209859	0.210069	0.208955	-0.318344	0.0490355	3.23892e-10	359
RPL10	non_PAR	End	eXCI	X	154371409	rs141021453	A	G	0.208745	0.210069	0.203008	-0.314859	0.0489796	4.71802e-10	358
RPL10	non_PAR	End	eXCI	X	154373897	rs143328960	T	C	0.215493	0.215278	0.216418	-0.299664	0.0483424	1.75813e-09	359
RPL10	non_PAR	End	eXCI	X	154381256	rs17426	G	C	0.205924	0.206597	0.203008	-0.307781	0.049407	1.48163e-09	358
RPL10	non_PAR	End	eXCI	X	154381257	rs17427	C	T	0.205924	0.206597	0.203008	-0.307781	0.049407	1.48163e-09	358
RPL10	non_PAR	End	eXCI	X	154381603	rs17428	C	T	0.208158	0.206597	0.214815	-0.306582	0.0492504	1.51018e-09	360
RPL10	non_PAR	End	eXCI	X	154382213	rs5987253	G	A	0.209564	0.208333	0.214815	-0.310339	0.04921	9.48069e-10	360
RPL10	non_PAR	End	eXCI	X	154384011	rs5945423	G	C	0.222222	0.222222	0.222222	-0.295069	0.0478072	2.03854e-09	360
RPL10	non_PAR	End	eXCI	X	154394208	rs5945425	G	T	0.210452	0.213542	0.19697	-0.338571	0.0483064	1.45111e-11	357
RPL10	non_PAR	End	eXCI	X	154394242	rs60516219	C	A	0.123944	0.130208	0.0970149	-0.527227	0.0569888	3.2961e-18	359
RPL10	non_PAR	End	eXCI	X	154396528	rs6655287	A	G	0.124118	0.131944	0.0902256	-0.519601	0.0566112	5.7161e-18	358
RPL10	non_PAR	End	eXCI	X	154398308	rs915941	A	C	0.125352	0.131944	0.0970149	-0.515595	0.0570595	1.59735e-17	359
RPL10	non_PAR	End	eXCI	X	154398397	rs915942	G	A	0.123944	0.130208	0.0970149	-0.527227	0.0569888	3.2961e-18	359
RPL10	non_PAR	End	eXCI	X	154398804	rs11593	A	C	0.125352	0.131944	0.0970149	-0.530623	0.0565078	1.17869e-18	359
RPL10	non_PAR	End	eXCI	X	154398956	rs2070821	T	C	0.125176	0.130208	0.103704	-0.530631	0.0566807	1.43648e-18	360
RPL10	non_PAR	End	eXCI	X	154399155	rs915943	G	C	0.211268	0.213542	0.201493	-0.319157	0.0486051	2.09233e-10	359
RPL10	non_PAR	End	eXCI	X	154400814	rs4909	G	A	0.125884	0.131944	0.0992366	-0.530936	0.0566835	1.46487e-18	356
RPL10	non_PAR	End	eXCI	X	154403855	rs2283762	T	G	0.125176	0.130208	0.103704	-0.530631	0.0566807	1.43648e-18	360
RPL10	non_PAR	End	eXCI	X	154405018	rs1130929	C	G	0.127989	0.133681	0.103704	-0.515223	0.0563495	7.20278e-18	360
RPL10	non_PAR	End	eXCI	X	154405192	rs28602900	A	G	0.127989	0.133681	0.103704	-0.515223	0.0563495	7.20278e-18	360
RPL10	non_PAR	End	eXCI	X	154405612	rs1050094	C	T	0.123944	0.130208	0.0970149	-0.503259	0.0574704	1.19784e-16	359
RPL10	non_PAR	End	eXCI	X	154406116	rs11156612	T	C	0.127989	0.133681	0.103704	-0.515223	0.0563495	7.20278e-18	360
RPL10	non_PAR	End	eXCI	X	154406557	rs10126298	T	C	0.12835	0.133681	0.105263	-0.512792	0.0563975	1.07226e-17	358
RPL10	non_PAR	End	eXCI	X	154408018	rs7050248	C	T	0.125176	0.130208	0.103704	-0.506847	0.0571581	5.35303e-17	360
RPL10	non_PAR	End	eXCI	X	154408522	rs4898484	C	G	0.127989	0.133681	0.103704	-0.515223	0.0563495	7.20278e-18	360
RPL10	non_PAR	End	eXCI	X	154408969	rs2070807	C	T	0.127989	0.133681	0.103704	-0.515223	0.0563495	7.20278e-18	360
RPL10	non_PAR	End	eXCI	X	154410326	rs2051508	A	G	0.128169	0.133681	0.104478	-0.51594	0.0564227	7.25103e-18	359
RPL10	non_PAR	End	eXCI	X	154415346	chrX:154415346:C:CA	C	CA	0.877637	0.873264	0.896296	0.497117	0.0580921	4.88652e-16	360
RPL10	non_PAR	End	eXCI	X	154416963	rs4898493	G	A	0.122881	0.126736	0.106061	-0.497929	0.058289	5.60015e-16	357
RPL10	non_PAR	End	eXCI	X	154421474	rs743547	C	G	0.123944	0.128472	0.104478	-0.500699	0.0572023	1.22999e-16	359
RPL10	non_PAR	End	eXCI	X	154422081	rs743548	T	C	0.123944	0.128472	0.104478	-0.500739	0.0571482	1.15345e-16	359
RPL10	non_PAR	End	eXCI	X	154422168	rs150867977	G	C	0.0788732	0.0868056	0.0447761	-0.500422	0.0769961	3.10485e-10	359
RPL10	non_PAR	End	eXCI	X	154422300	rs743549	T	C	0.123769	0.128472	0.103704	-0.503363	0.0574749	1.17517e-16	360
RPL10	non_PAR	End	eXCI	X	154422664	rs5987259	G	A	0.122708	0.126736	0.105263	-0.495883	0.0581732	6.29796e-16	358
RPL10	non_PAR	End	eXCI	X	154423566	rs2105817	A	G	0.123769	0.128472	0.103704	-0.503363	0.0574749	1.17517e-16	360
RPL10	non_PAR	End	eXCI	X	154423856	rs2097214	A	G	0.123769	0.128472	0.103704	-0.503363	0.0574749	1.17517e-16	360
RPL10	non_PAR	End	eXCI	X	154424042	rs6655247	A	G	0.126582	0.131944	0.103704	-0.511557	0.0566505	1.64854e-17	360
RPL10	non_PAR	End	eXCI	X	154425057	rs7064935	C	T	0.123769	0.128472	0.103704	-0.503363	0.0574749	1.17517e-16	360
RPL10	non_PAR	End	eXCI	X	154425554	rs2156911	G	A	0.123944	0.128472	0.104478	-0.485812	0.0582048	2.15874e-15	359
RPL10	non_PAR	End	eXCI	X	154425779	rs4898494	A	T	0.123769	0.128472	0.103704	-0.503363	0.0574749	1.17517e-16	360
RPL10	non_PAR	End	eXCI	X	154426310	rs7064040	T	C	0.235543	0.237847	0.225564	-0.278996	0.0473536	9.70398e-09	359
RPL10	non_PAR	End	eXCI	X	154428737	rs28497482	G	A	0.11955	0.125	0.0962963	-0.463365	0.0593632	8.50159e-14	360
RPL10	non_PAR	End	eXCI	X	154431695	rs11156577	T	C	0.129395	0.131944	0.118519	-0.459606	0.0589928	9.37778e-14	360
RPL10	non_PAR	End	eXCI	X	154435026	rs113612593	G	A	0.123944	0.128472	0.104478	-0.464004	0.058628	4.13809e-14	359
RPL10	non_PAR	End	eXCI	X	154436152	rs8689	A	G	0.125176	0.128472	0.111111	-0.467955	0.0583027	1.92886e-14	360
RPL10	non_PAR	End	eXCI	X	154436352	rs6727	A	C	0.126761	0.131944	0.104478	-0.473184	0.057832	6.72202e-15	359
RPL10	non_PAR	End	eXCI	X	154436651	rs186922842	G	A	0.122535	0.126736	0.104478	-0.46275	0.0590374	6.8897e-14	359
RPL10	non_PAR	End	eXCI	X	154437448	rs189578067	A	C	0.125352	0.130208	0.104478	-0.471782	0.0578319	7.86865e-15	360
RPL10	non_PAR	End	eXCI	X	154438187	rs73638281	C	G	0.149086	0.154514	0.125926	-0.394844	0.0538917	1.93553e-12	360
RPL10	non_PAR	End	eXCI	X	154438830	rs4834	T	C	0.151899	0.157986	0.125926	-0.404427	0.0536771	5.06874e-13	360
RPL10	non_PAR	End	eXCI	X	154443984	rs188437955	G	A	0.125176	0.128472	0.111111	-0.467955	0.0583027	1.92886e-14	360
RPL10	non_PAR	End	eXCI	X	154444495	rs3831486	GCA	G	0.129395	0.131944	0.118519	-0.471386	0.0570351	3.76791e-15	360
RPL10	non_PAR	End	eXCI	X	154444635	rs199963621	G	GGGAC	0.122881	0.130208	0.0909091	-0.467726	0.0584087	2.22177e-14	358
RPL10	non_PAR	End	eXCI	X	154446885	rs762514	A	G	0.126582	0.130208	0.111111	-0.471782	0.0578319	7.86865e-15	360
RPL10	non_PAR	End	eXCI	X	154449352	rs2070643	T	C	0.127989	0.131944	0.111111	-0.480059	0.0573992	1.90108e-15	360
RPL10	non_PAR	End	eXCI	X	154449548	rs45463798	A	G	0.126761	0.131944	0.104478	-0.476306	0.0577313	4.20146e-15	359
RPL10	non_PAR	End	eXCI	X	154450358	rs2070644	C	T	0.125176	0.128472	0.111111	-0.482449	0.0578351	2.21106e-15	360
RPL10	non_PAR	End	eXCI	X	154451261	rs7886627	A	G	0.125352	0.130208	0.104478	-0.485266	0.0575732	1.21871e-15	359
RPL10	non_PAR	End	eXCI	X	154451760	rs35749572	G	A	0.143662	0.151042	0.11194	-0.410065	0.0559752	1.95704e-12	359
RPL10	non_PAR	End	eXCI	X	154454249	rs73571591	T	G	0.147887	0.15625	0.11194	-0.402034	0.0560083	4.99229e-12	359
RPL10	non_PAR	End	eXCI	X	154455032	rs113131379	C	T	0.146273	0.152778	0.118519	-0.398975	0.0562505	8.47618e-12	360
RPL10	non_PAR	End	eXCI	X	154456047	chrX:154456047:CTTG:C	CTTG	C	0.142655	0.152778	0.0984848	-0.380858	0.0564545	7.17629e-11	358
RPL10	non_PAR	End	eXCI	X	154457126	rs73571597	G	C	0.147679	0.154514	0.118519	-0.396772	0.0561888	1.0311e-11	360
RPL10	non_PAR	End	eXCI	X	154458753	rs59380385	T	TG	0.149086	0.15625	0.118519	-0.403443	0.0556856	3.25312e-12	360
RPL10	non_PAR	End	rXCI	X	154398956	rs2070821	T	C	0.125176	0.130208	0.103704	-0.466617	0.045256	1.03467e-21	360
RPL10	non_PAR	End	rXCI	X	154403855	rs2283762	T	G	0.125176	0.130208	0.103704	-0.466617	0.045256	1.03467e-21	360
RPL10	non_PAR	End	female_only	X	154396528	rs6655287	A	G	0.124118	0.131944	0.0902256	-0.433076	0.0604763	1.38995e-11	245
RPL10	non_PAR	End	female_only	X	154398804	rs11593	A	C	0.125352	0.131944	0.0970149	-0.433076	0.0604763	1.38995e-11	245
RPL10	non_PAR	End	female_only	X	154400814	rs4909	G	A	0.125884	0.131944	0.0992366	-0.433076	0.0604763	1.38995e-11	245
RPL10	non_PAR	End	male_only	X	154421474	rs743547	C	G	0.123944	0.128472	0.104478	-0.880436	0.145024	4.82136e-08	114
ABCB7	non_PAR	Exc	eXCI	X	74466545	rs148705618	A	T	0.045007	0.0503472	0.0222222	-0.402635	0.0820599	1.37306e-06	423
ABCB7	non_PAR	Exc	eXCI	X	74628103	rs193214852	G	A	0.0759494	0.078125	0.0666667	-0.401131	0.0638999	9.32975e-10	423
ABCB7	non_PAR	Exc	eXCI	X	74968216	rs17218002	A	G	0.0747532	0.0798611	0.0526316	-0.399928	0.0643691	1.36279e-09	421
ABCB7	non_PAR	Exc	eXCI	X	75040820	rs141003973	G	A	0.0773558	0.0798611	0.0666667	-0.409539	0.0632707	2.94808e-10	423
ABCB7	non_PAR	Exc	eXCI	X	75155637	rs141396280	G	A	0.0760563	0.0798611	0.0597015	-0.397497	0.0636387	1.12225e-09	422
ABCB7	non_PAR	Exc	eXCI	X	75241878	rs201810861	CA	C	0.0760563	0.0798611	0.0597015	-0.39928	0.0637494	1.01594e-09	422
ABCB7	non_PAR	Exc	eXCI	X	75245691	rs143098792	A	T	0.0760563	0.0798611	0.0597015	-0.414583	0.0638025	2.54454e-10	422
ABCB7	non_PAR	Exc	eXCI	X	75448273	rs138468131	C	A	0.045007	0.0486111	0.0296296	-0.39711	0.0820389	1.88166e-06	423
ABCB7	non_PAR	Exc	eXCI	X	75469988	rs148635063	C	T	0.0760563	0.0798611	0.0597015	-0.397497	0.0636387	1.12225e-09	422
ABCB7	non_PAR	Exc	eXCI	X	75650507	rs142371026	G	A	0.045007	0.0486111	0.0296296	-0.39711	0.0820389	1.88166e-06	423
ABCB7	non_PAR	Exc	eXCI	X	75786294	rs147365180	C	T	0.0760563	0.0798611	0.0597015	-0.400918	0.0637988	8.99891e-10	422
ABCB7	non_PAR	Exc	eXCI	X	75793630	rs189543487	A	T	0.045007	0.0486111	0.0296296	-0.39711	0.0820389	1.88166e-06	423
ABCB7	non_PAR	Exc	eXCI	X	75823251	rs148016639	T	C	0.0759494	0.078125	0.0666667	-0.391054	0.0638254	2.22572e-09	423
ABCB7	non_PAR	Exc	eXCI	X	76058146	rs192466193	A	C	0.0691114	0.0729167	0.0526316	-0.369692	0.0687884	1.34196e-07	421
ACOT9	non_PAR	Exc	eXCI	X	23736674	rs5970786	C	A	0.26301	0.265625	0.251852	-0.587594	0.069088	4.12952e-16	423
ACOT9	non_PAR	Exc	eXCI	X	23743269	rs5925605	C	G	0.299013	0.303819	0.278195	-0.604663	0.0646395	7.34345e-19	421
ACOT9	non_PAR	Exc	eXCI	X	23743331	rs5925902	C	A	0.287729	0.295139	0.255639	-0.600004	0.0646215	1.25199e-18	421
ACOT9	non_PAR	Exc	eXCI	X	23743886	rs11798220	T	C	0.298571	0.297203	0.304688	-0.417807	0.0665803	9.66785e-10	414
ACOT9	non_PAR	Exc	eXCI	X	23745105	rs5925606	A	T	0.304225	0.298611	0.328358	-0.423739	0.066008	4.05873e-10	422
ACOT9	non_PAR	Exc	eXCI	X	23745505	rs5925607	A	G	0.302817	0.298611	0.320896	-0.421978	0.065967	4.64269e-10	422
ACOT9	non_PAR	Exc	eXCI	X	23745691	rs143083350	A	AAC	0.29745	0.295139	0.307692	-0.413799	0.0666999	1.4471e-09	418
ACOT9	non_PAR	Exc	eXCI	X	23749883	rs7063209	C	T	0.278481	0.276042	0.288889	-0.481501	0.0658374	1.53532e-12	423
ACOT9	non_PAR	Exc	eXCI	X	23750760	rs5925914	A	G	0.277465	0.276042	0.283582	-0.478191	0.0661152	2.60795e-12	422
ACOT9	non_PAR	Exc	eXCI	X	23751179	rs10594984	CAATA	C	0.334746	0.335069	0.333333	-0.35622	0.0637487	4.39117e-08	420
ACOT9	non_PAR	Exc	eXCI	X	23753408	rs5925915	T	C	0.353024	0.347222	0.377778	-0.331926	0.0627527	2.06805e-07	423
ACOT9	non_PAR	Exc	eXCI	X	23755053	rs7879340	A	C	0.352113	0.347222	0.373134	-0.333797	0.062912	1.9052e-07	422
ACOT9	non_PAR	Exc	eXCI	X	23756038	rs5970789	A	T	0.276446	0.276042	0.278195	-0.472671	0.0660681	4.3421e-12	421
ACOT9	non_PAR	Exc	eXCI	X	23756974	rs5925918	T	C	0.351199	0.347222	0.368421	-0.335097	0.0630219	1.79995e-07	421
ACOT9	non_PAR	Exc	eXCI	X	23757875	rs12845037	A	G	0.339437	0.338542	0.343284	-0.347359	0.0633893	7.74622e-08	422
ACOT9	non_PAR	Exc	eXCI	X	23758322	rs5925919	G	A	0.352113	0.347222	0.373134	-0.334561	0.0628694	1.75792e-07	422
ACOT9	non_PAR	Exc	eXCI	X	23758674	rs6526338	T	C	0.338959	0.336806	0.348148	-0.356793	0.0635576	3.80785e-08	423
ACOT9	non_PAR	Exc	eXCI	X	23758763	rs6526339	T	A	0.350282	0.347222	0.363636	-0.328197	0.0630272	3.14717e-07	420
ACOT9	non_PAR	Exc	eXCI	X	23759185	rs5925920	A	C	0.277465	0.276042	0.283582	-0.478191	0.0661152	2.60795e-12	422
ACOT9	non_PAR	Exc	eXCI	X	23759249	rs5925611	C	T	0.338505	0.336806	0.345865	-0.353562	0.0638583	5.75135e-08	421
ACOT9	non_PAR	Exc	eXCI	X	23759408	rs12864021	G	A	0.338028	0.336806	0.343284	-0.357202	0.0637391	4.01402e-08	422
ACOT9	non_PAR	Exc	eXCI	X	23759510	rs12832238	G	A	0.274011	0.274306	0.272727	-0.47576	0.0668272	5.45758e-12	420
ACOT9	non_PAR	Exc	eXCI	X	23760256	rs5925921	T	C	0.338028	0.336806	0.343284	-0.353241	0.0637804	5.69023e-08	422
ACOT9	non_PAR	Exc	eXCI	X	23760381	rs5925922	C	T	0.275424	0.276042	0.272727	-0.478794	0.066142	2.52639e-12	420
ACOT9	non_PAR	Exc	eXCI	X	23760540	rs7882011	C	T	0.276446	0.276042	0.278195	-0.482676	0.0662352	1.83696e-12	421
ACOT9	non_PAR	Exc	eXCI	X	23760665	rs7882050	A	G	0.335219	0.336806	0.328244	-0.352845	0.0641444	6.96899e-08	419
ACOT9	non_PAR	Exc	eXCI	X	23761040	rs7882735	C	T	0.340366	0.338542	0.348148	-0.356323	0.0635854	4.01347e-08	423
ACOT9	non_PAR	Exc	eXCI	X	23761069	rs7882751	C	T	0.278873	0.277778	0.283582	-0.482393	0.0658002	1.37373e-12	422
ACOT9	non_PAR	Exc	eXCI	X	23761156	rs7883120	G	C	0.336158	0.336806	0.333333	-0.357995	0.0637943	3.8675e-08	420
ACOT9	non_PAR	Exc	eXCI	X	23761416	rs58880555	T	G	0.334278	0.336806	0.323077	-0.34779	0.0635272	8.00387e-08	418
ACOT9	non_PAR	Exc	eXCI	X	23762170	rs66725939	C	A	0.277856	0.277778	0.278195	-0.47956	0.0661426	2.33507e-12	421
ACOT9	non_PAR	Exc	eXCI	X	23762271	rs7887759	A	G	0.337571	0.338542	0.333333	-0.356879	0.0638195	4.29576e-08	420
ACOT9	non_PAR	Exc	eXCI	X	23762509	rs5925924	A	G	0.337571	0.338542	0.333333	-0.357459	0.0636274	3.73973e-08	420
ACOT9	non_PAR	Exc	eXCI	X	23762571	rs5925612	T	C	0.337571	0.338542	0.333333	-0.364437	0.0634642	1.91302e-08	420
ACOT9	non_PAR	Exc	eXCI	X	23762674	rs5925613	T	C	0.336158	0.336806	0.333333	-0.354965	0.0644732	6.7836e-08	420
ACOT9	non_PAR	Exc	eXCI	X	23762781	rs5925615	A	G	0.339437	0.336806	0.350746	-0.359727	0.0640846	3.82199e-08	422
ACOT9	non_PAR	Exc	eXCI	X	23762863	rs12116082	C	A	0.279887	0.277778	0.288889	-0.481349	0.0659218	1.65691e-12	423
ACOT9	non_PAR	Exc	eXCI	X	23762908	rs12116083	C	T	0.338959	0.336806	0.348148	-0.356793	0.0635576	3.80785e-08	423
ACOT9	non_PAR	Exc	eXCI	X	23763078	rs5925925	G	T	0.336158	0.336806	0.333333	-0.355949	0.0640015	5.0494e-08	420
ACOT9	non_PAR	Exc	eXCI	X	23763170	rs5925926	T	C	0.339915	0.338542	0.345865	-0.358015	0.0639165	4.0816e-08	421
ACOT9	non_PAR	Exc	eXCI	X	23763222	rs5925927	T	C	0.279887	0.277778	0.288889	-0.481349	0.0659218	1.65691e-12	423
ACOT9	non_PAR	Exc	eXCI	X	23763353	rs7050186	T	C	0.35443	0.348958	0.377778	-0.331799	0.0628454	2.17425e-07	423
ACOT9	non_PAR	Exc	eXCI	X	23763415	rs7067037	A	G	0.339437	0.338542	0.343284	-0.353091	0.0639506	6.22745e-08	422
ACOT9	non_PAR	Exc	eXCI	X	23763760	rs11797478	G	C	0.279887	0.277778	0.288889	-0.481349	0.0659218	1.65691e-12	423
ACOT9	non_PAR	Exc	eXCI	X	23764066	rs11795849	T	C	0.339437	0.338542	0.343284	-0.357071	0.0638196	4.21396e-08	422
ACOT9	non_PAR	Exc	eXCI	X	23764122	rs12839158	T	C	0.338983	0.338542	0.340909	-0.359635	0.0640273	3.76184e-08	420
ACOT9	non_PAR	Exc	eXCI	X	23764154	rs4399067	G	C	0.336634	0.338542	0.328244	-0.360973	0.0640611	3.42358e-08	419
ACOT9	non_PAR	Exc	eXCI	X	23764605	rs5925616	A	C	0.334746	0.335069	0.333333	-0.353874	0.0640606	6.15659e-08	420
ACOT9	non_PAR	Exc	eXCI	X	23765459	rs2361467	C	T	0.338959	0.336806	0.348148	-0.353882	0.063632	5.03037e-08	423
ACOT9	non_PAR	Exc	eXCI	X	23765571	rs1548733	G	A	0.277075	0.274306	0.288889	-0.479193	0.0658937	2.00956e-12	423
ACOT9	non_PAR	Exc	eXCI	X	23765747	rs933404	T	C	0.338028	0.336806	0.343284	-0.354297	0.0638158	5.29883e-08	422
ACOT9	non_PAR	Exc	eXCI	X	23765893	rs933403	G	T	0.351199	0.347222	0.368421	-0.332972	0.0631055	2.21529e-07	421
ACOT9	non_PAR	Exc	eXCI	X	23766004	rs933402	A	G	0.338028	0.336806	0.343284	-0.350771	0.0637548	6.89747e-08	422
ACOT9	non_PAR	Exc	eXCI	X	23766019	rs933401	C	G	0.338028	0.336806	0.343284	-0.350771	0.0637548	6.89747e-08	422
ACOT9	non_PAR	Exc	eXCI	X	23766351	rs7890080	C	A	0.338959	0.336806	0.348148	-0.353882	0.063632	5.03037e-08	423
ACOT9	non_PAR	Exc	eXCI	X	23766425	rs7877861	T	C	0.340845	0.340278	0.343284	-0.361105	0.063871	3.07921e-08	422
ACOT9	non_PAR	Exc	eXCI	X	23766546	rs12687664	A	G	0.278873	0.277778	0.283582	-0.478934	0.0660092	2.24854e-12	422
ACOT9	non_PAR	Exc	eXCI	X	23767944	rs4024087	T	C	0.25811	0.260417	0.24812	-0.480458	0.0685889	1.12564e-11	421
ACOT9	non_PAR	Exc	eXCI	X	23767960	rs4024085	T	C	0.257426	0.262153	0.236641	-0.47578	0.069388	2.87144e-11	419
ACOT9	non_PAR	Exc	eXCI	X	23769873	rs5925928	A	G	0.264789	0.267361	0.253731	-0.485515	0.0690873	9.71628e-12	422
ACOT9	non_PAR	Exc	eXCI	X	23770656	rs58943426	A	G	0.263083	0.267361	0.244275	-0.477779	0.0695664	2.67917e-11	419
ACOT9	non_PAR	Exc	eXCI	X	23772503	rs6653523	G	C	0.260931	0.263889	0.24812	-0.479219	0.0689332	1.57253e-11	421
ACOT9	non_PAR	Exc	eXCI	X	23772683	rs41305159	A	C	0.261972	0.263889	0.253731	-0.482321	0.0688013	1.08343e-11	422
ACSL4	non_PAR	Exc	eXCI	X	109652018	rs7887981	T	C	0.303244	0.305556	0.293233	0.160153	0.0326252	1.36091e-06	421
ACSL4	non_PAR	Exc	eXCI	X	109665717	rs66800257	C	CA	0.411848	0.416667	0.390977	-0.186616	0.0286587	2.35001e-10	421
ACSL4	non_PAR	Exc	eXCI	X	109666182	rs5943408	T	C	0.305634	0.307292	0.298507	0.160016	0.0325891	1.35157e-06	422
ACSL4	non_PAR	Exc	eXCI	X	109666635	rs839407	G	C	0.412676	0.416667	0.395522	-0.183721	0.0286804	4.402e-10	422
ACSL4	non_PAR	Exc	eXCI	X	109668538	rs839406	T	A	0.412676	0.416667	0.395522	-0.184419	0.0286906	3.86287e-10	422
ACSL4	non_PAR	Exc	eXCI	X	109674528	rs5942830	T	C	0.585915	0.583333	0.597015	0.18498	0.0286637	3.31734e-10	422
ACSL4	non_PAR	Exc	eXCI	X	109674544	rs5943413	A	G	0.585915	0.583333	0.597015	0.185089	0.028663	3.24004e-10	422
ACSL4	non_PAR	Exc	eXCI	X	109677084	rs11798398	C	T	0.586498	0.583333	0.6	0.184855	0.0286203	3.20354e-10	423
ACSL4	non_PAR	Exc	eXCI	X	109678757	rs11795780	C	A	0.585091	0.581597	0.6	0.182733	0.0287177	5.65067e-10	423
ACSL4	non_PAR	Exc	eXCI	X	109679285	rs7886473	A	G	0.585915	0.583333	0.597015	0.185798	0.0286287	2.66901e-10	422
ACSL4	non_PAR	Exc	eXCI	X	109684000	rs5943414	T	C	0.583099	0.579861	0.597015	0.18586	0.0284686	2.11695e-10	422
ACSL4	non_PAR	Exc	eXCI	X	109693682	rs5985760	T	G	0.583685	0.579861	0.6	0.184633	0.0287325	3.89691e-10	423
ACSL4	non_PAR	Exc	eXCI	X	109699258	rs73248180	G	T	0.583921	0.581597	0.593985	0.184208	0.0285595	3.39617e-10	421
ACSL4	non_PAR	Exc	eXCI	X	109699783	rs5943416	A	G	0.585091	0.581597	0.6	0.185126	0.0286182	3.01919e-10	423
ACSL4	non_PAR	Exc	eXCI	X	109701371	rs10127341	A	G	0.582744	0.581597	0.587786	0.182955	0.0289771	7.62342e-10	419
ACSL4	non_PAR	Exc	eXCI	X	109701802	rs111901856	C	T	0.57204	0.574653	0.56	0.192521	0.02908	1.25003e-10	413
ACSL4	non_PAR	Exc	eXCI	X	109701843	rs77910165	T	C	0.575071	0.574653	0.576923	0.190701	0.0286931	1.0524e-10	418
ACSL4	non_PAR	Exc	eXCI	X	109703284	rs4893536	T	C	0.58169	0.579861	0.589552	0.187941	0.0286714	1.80626e-10	422
ACSL4	non_PAR	Exc	eXCI	X	109703683	rs5943419	G	A	0.57969	0.578125	0.586466	0.188845	0.0288241	1.84816e-10	421
ACSL4	non_PAR	Exc	eXCI	X	109704416	rs34583814	CTAT	C	0.580737	0.579861	0.584615	0.191841	0.0287574	9.05107e-11	418
ACSL4	non_PAR	Exc	eXCI	X	109708195	rs5943420	C	T	0.580282	0.578125	0.589552	0.189304	0.0287652	1.54369e-10	422
ACSL4	non_PAR	Exc	eXCI	X	109715646	rs5985761	T	G	0.371831	0.364583	0.402985	0.186613	0.0303621	1.99747e-09	422
ACSL4	non_PAR	Exc	eXCI	X	109718668	rs5943423	T	C	0.582278	0.579861	0.592593	0.187717	0.0286292	1.78144e-10	423
ACSL4	non_PAR	Exc	eXCI	X	109719095	chrX:109719095:T:TAAAC	T	TAAAC	0.575887	0.576389	0.573643	0.187809	0.0290459	3.12241e-10	417
ACSL4	non_PAR	Exc	eXCI	X	109719340	rs12856122	T	G	0.580282	0.578125	0.589552	0.186567	0.028775	2.77089e-10	422
ACSL4	non_PAR	Exc	eXCI	X	109719433	rs1324805	A	G	0.58169	0.579861	0.589552	0.189059	0.0286434	1.37281e-10	422
ACSL4	non_PAR	Exc	eXCI	X	109721402	rs5985404	A	T	0.57969	0.578125	0.586466	0.188361	0.0286693	1.65352e-10	421
ACSL4	non_PAR	Exc	eXCI	X	109723196	rs2147518	A	C	0.582278	0.579861	0.592593	0.187717	0.0286292	1.78144e-10	423
ACSL4	non_PAR	Exc	eXCI	X	109725701	rs7056314	C	T	0.577086	0.576389	0.580153	0.187574	0.0290151	3.12817e-10	419
ACSL4	non_PAR	Exc	eXCI	X	109725726	rs5942832	C	T	0.301408	0.303819	0.291045	0.164371	0.0329811	9.47109e-07	422
ACSL4	non_PAR	Exc	eXCI	X	109727003	rs56296777	T	C	0.57969	0.578125	0.586466	0.189626	0.0288022	1.52335e-10	421
ACSL4	non_PAR	Exc	eXCI	X	109729106	rs5943426	A	C	0.5811	0.579861	0.586466	0.188584	0.0286859	1.61451e-10	421
ACSL4	non_PAR	Exc	eXCI	X	109730110	rs5943427	G	C	0.586498	0.583333	0.6	0.192631	0.0284195	4.61636e-11	423
ACSL4	non_PAR	Exc	eXCI	X	109730612	rs4893538	G	T	0.576056	0.574653	0.58209	0.190292	0.0287034	1.1503e-10	422
ACSL4	non_PAR	Exc	eXCI	X	109734636	rs5943428	G	A	0.582511	0.579861	0.593985	0.189351	0.0287186	1.43751e-10	421
ACSL4	non_PAR	Exc	eXCI	X	109738604	rs5942833	C	G	0.582278	0.578125	0.6	0.190506	0.0286942	1.08198e-10	423
ACSL4	non_PAR	Exc	eXCI	X	109739028	rs4893539	G	C	0.58169	0.578125	0.597015	0.190576	0.0287388	1.13818e-10	422
ACSL4	non_PAR	Exc	eXCI	X	109739271	rs4893540	T	C	0.583099	0.579861	0.597015	0.188687	0.0286667	1.53384e-10	422
ACSL4	non_PAR	Exc	eXCI	X	109740329	rs6655225	C	T	0.58169	0.578125	0.597015	0.190621	0.0287535	1.15114e-10	422
ACSL4	non_PAR	Exc	eXCI	X	109741076	rs12842779	C	T	0.58169	0.578125	0.597015	0.190366	0.0287309	1.17682e-10	422
ACSL4	non_PAR	Exc	eXCI	X	109742438	rs5985762	A	G	0.583685	0.579861	0.6	0.188995	0.0286163	1.33561e-10	423
ACSL4	non_PAR	Exc	eXCI	X	109743080	rs5943429	C	T	0.58169	0.578125	0.597015	0.1902	0.0287438	1.24105e-10	422
ACSL4	non_PAR	Exc	eXCI	X	109743285	rs5943430	G	A	0.5811	0.578125	0.593985	0.191116	0.0287195	9.9106e-11	421
ACSL4	non_PAR	Exc	eXCI	X	109743507	rs5943431	G	A	0.580872	0.576389	0.6	0.185649	0.0288471	3.67849e-10	423
ACSL4	non_PAR	Exc	eXCI	X	109743645	rs5943432	A	C	0.589311	0.585069	0.607407	0.192883	0.0285739	5.48025e-11	423
ACSL4	non_PAR	Exc	eXCI	X	109744949	rs5985408	C	A	0.292373	0.295139	0.280303	0.165409	0.0329361	7.87553e-07	420
ACSL4	non_PAR	Exc	eXCI	X	109757735	rs57391430	A	G	0.31083	0.310764	0.311111	-0.14925	0.032187	4.85803e-06	423
ACSL4	non_PAR	Exc	eXCI	X	109763228	rs12832347	A	G	0.299578	0.300347	0.296296	0.152589	0.0326014	3.97851e-06	423
AFF2	non_PAR	Exc	eXCI	X	148456516	rs6641231	A	T	0.378873	0.388889	0.335821	-0.174047	0.0339391	4.65961e-07	422
AFF2	non_PAR	Exc	eXCI	X	148459378	rs5980530	G	A	0.374121	0.378472	0.355556	-0.171556	0.0339707	6.84432e-07	423
AFF2	non_PAR	Exc	eXCI	X	148464033	rs6540372	C	T	0.38169	0.390625	0.343284	-0.175153	0.0338219	3.62243e-07	422
AFF2	non_PAR	Exc	eXCI	X	148472180	rs6419449	A	G	0.395775	0.402778	0.365672	-0.167733	0.0341124	1.30716e-06	422
AFF2	non_PAR	Exc	eXCI	X	148474227	rs961604	T	C	0.383639	0.392361	0.345865	-0.179131	0.0338973	2.12589e-07	421
AFF2	non_PAR	Exc	eXCI	X	148475090	rs4844052	C	T	0.390071	0.401042	0.341085	-0.161183	0.033395	2.02153e-06	417
AFF2	non_PAR	Exc	eXCI	X	148475092	rs4844053	G	A	0.390071	0.401042	0.341085	-0.161183	0.033395	2.02153e-06	417
AFF2	non_PAR	Exc	eXCI	X	148475234	rs6641420	T	C	0.383099	0.394097	0.335821	-0.174167	0.0337775	4.05145e-07	422
AFF2	non_PAR	Exc	eXCI	X	148475570	rs6641234	C	T	0.375527	0.383681	0.340741	-0.169024	0.0337771	8.57215e-07	423
AFF2	non_PAR	Exc	eXCI	X	148476040	rs5019236	G	C	0.387324	0.392361	0.365672	-0.174272	0.0334867	3.18721e-07	422
AFF2	non_PAR	Exc	eXCI	X	148477458	rs6641421	G	A	0.35402	0.361111	0.323308	-0.181241	0.0345976	2.68429e-07	421
AFF2	non_PAR	Exc	eXCI	X	148477638	rs6641422	G	A	0.356436	0.362847	0.328244	-0.180986	0.0342912	2.20455e-07	419
AFF2	non_PAR	Exc	eXCI	X	148479252	rs6540374	C	A	0.380282	0.381944	0.373134	-0.168686	0.0338999	9.83626e-07	422
AFF2	non_PAR	Exc	eXCI	X	148479278	rs4844054	C	T	0.378873	0.381944	0.365672	-0.164823	0.033953	1.76287e-06	422
AFF2	non_PAR	Exc	eXCI	X	148479393	rs4844055	G	T	0.37834	0.380208	0.37037	-0.167133	0.0337801	1.12683e-06	423
AFF2	non_PAR	Exc	eXCI	X	148482277	rs6540375	C	G	0.388186	0.395833	0.355556	-0.176792	0.0335319	2.2558e-07	423
AFF2	non_PAR	Exc	eXCI	X	148482701	rs5980535	C	A	0.379747	0.381944	0.37037	-0.162014	0.0337262	2.23826e-06	423
AFF2	non_PAR	Exc	eXCI	X	148482751	rs4427330	A	G	0.379747	0.380208	0.377778	-0.165474	0.0338582	1.50609e-06	423
AFF2	non_PAR	Exc	eXCI	X	148482900	rs2342916	G	A	0.35452	0.361111	0.325758	-0.17234	0.0346277	9.81183e-07	420
AFF2	non_PAR	Exc	eXCI	X	148484160	rs4581209	C	G	0.367089	0.373264	0.340741	-0.173085	0.0343522	7.24453e-07	423
AFF2	non_PAR	Exc	eXCI	X	148486251	rs61206701	A	T	0.305634	0.302083	0.320896	-0.171134	0.0356639	2.29662e-06	422
AFF2	non_PAR	Exc	eXCI	X	148488603	rs12009529	A	C	0.385049	0.394097	0.345865	-0.178814	0.0336483	1.82717e-07	421
AFF2	non_PAR	Exc	eXCI	X	148489705	rs68180230	A	G	0.383099	0.390625	0.350746	-0.177101	0.0336846	2.43428e-07	422
AFF2	non_PAR	Exc	eXCI	X	148492045	rs6641428	T	C	0.380142	0.392361	0.325581	-0.166782	0.0337495	1.16668e-06	417
AFF2	non_PAR	Exc	eXCI	X	148492066	rs12839703	A	G	0.401697	0.409722	0.366412	-0.163063	0.0331602	1.30885e-06	419
AFF2	non_PAR	Exc	eXCI	X	148495048	rs6641429	G	C	0.404795	0.413194	0.368421	-0.162534	0.0330756	1.32764e-06	421
AFF2	non_PAR	Exc	eXCI	X	148495708	rs12849535	T	C	0.390141	0.399306	0.350746	-0.169852	0.0336411	6.8916e-07	422
AFF2	non_PAR	Exc	eXCI	X	148495819	rs12863229	C	G	0.38787	0.397569	0.345865	-0.168023	0.0336626	9.13861e-07	421
ANOS1	non_PAR	Exc	eXCI	X	8066379	rs5934368	G	T	0.705634	0.690972	0.768657	-0.290965	0.060682	2.33593e-06	422
ANOS1	non_PAR	Exc	eXCI	X	8066417	rs5934369	T	C	0.706048	0.690972	0.77037	-0.288133	0.0605857	2.80382e-06	423
ANOS1	non_PAR	Exc	eXCI	X	8066539	rs1037526	C	T	0.704225	0.689236	0.768657	-0.29474	0.0606738	1.73516e-06	422
ANOS1	non_PAR	Exc	eXCI	X	8066772	rs1037525	A	T	0.483099	0.458333	0.589552	-0.290091	0.0548825	2.11077e-07	422
ANOS1	non_PAR	Exc	eXCI	X	8066952	rs1037524	C	T	0.705634	0.690972	0.768657	-0.288419	0.0606016	2.76109e-06	422
ANOS1	non_PAR	Exc	eXCI	X	8067105	rs1037523	C	T	0.705219	0.690972	0.766917	-0.287359	0.0606554	3.05788e-06	421
ANOS1	non_PAR	Exc	eXCI	X	8067426	rs1037522	A	C	0.704641	0.689236	0.77037	-0.294453	0.0606581	1.7623e-06	423
ANOS1	non_PAR	Exc	eXCI	X	8067453	rs5933632	T	C	0.706048	0.690972	0.77037	-0.288133	0.0605857	2.80382e-06	423
ANOS1	non_PAR	Exc	eXCI	X	8067557	rs5934370	C	G	0.707042	0.690972	0.776119	-0.291241	0.0607241	2.32252e-06	422
ANOS1	non_PAR	Exc	eXCI	X	8067594	rs5933633	T	G	0.705634	0.690972	0.768657	-0.287951	0.060655	2.91897e-06	422
ANOS1	non_PAR	Exc	eXCI	X	8067609	rs5933634	C	G	0.705634	0.690972	0.768657	-0.287951	0.060655	2.91897e-06	422
ANOS1	non_PAR	Exc	eXCI	X	8067671	rs5933635	T	A	0.706048	0.690972	0.77037	-0.288133	0.0605857	2.80382e-06	423
ANOS1	non_PAR	Exc	eXCI	X	8067800	rs5933636	A	G	0.705634	0.690972	0.768657	-0.288305	0.0605157	2.69892e-06	422
ANOS1	non_PAR	Exc	eXCI	X	8069457	rs5934371	G	A	0.705634	0.690972	0.768657	-0.28614	0.0607041	3.41389e-06	422
ANOS1	non_PAR	Exc	eXCI	X	8071412	rs6530130	T	C	0.491549	0.46875	0.589552	-0.281027	0.0557086	7.04044e-07	422
ANOS1	non_PAR	Exc	eXCI	X	8099606	rs1378056	T	A	0.51481	0.498264	0.586466	-0.328053	0.0543095	3.65645e-09	421
ANOS1	non_PAR	Exc	eXCI	X	8100409	rs2124044	T	A	0.712676	0.704861	0.746269	-0.295102	0.0609016	1.83891e-06	422
ANOS1	non_PAR	Exc	eXCI	X	8108609	rs5934385	G	A	0.711268	0.703125	0.746269	-0.297157	0.0608208	1.51838e-06	422
ANOS1	non_PAR	Exc	eXCI	X	8113150	rs6639995	A	G	0.51831	0.501736	0.589552	-0.307417	0.0544705	3.24795e-08	422
ANOS1	non_PAR	Exc	eXCI	X	8115761	rs12854958	A	G	0.519718	0.503472	0.589552	-0.316627	0.0547206	1.50089e-08	422
ANOS1	non_PAR	Exc	eXCI	X	8115959	rs12832726	T	C	0.519718	0.503472	0.589552	-0.31488	0.0546867	1.75219e-08	422
ANOS1	non_PAR	Exc	eXCI	X	8118416	rs11095482	A	G	0.517581	0.501736	0.585185	-0.314887	0.0548711	1.94187e-08	423
ANOS1	non_PAR	Exc	eXCI	X	8119149	rs9698518	T	C	0.521127	0.503472	0.597015	-0.314984	0.0546305	1.67884e-08	422
ANOS1	non_PAR	Exc	eXCI	X	8121938	rs7064137	T	C	0.708628	0.701389	0.740458	-0.290457	0.0608084	2.5527e-06	419
ANOS1	non_PAR	Exc	eXCI	X	8123309	rs17300660	T	C	0.518987	0.501736	0.592593	-0.316178	0.05473	1.57543e-08	423
ANOS1	non_PAR	Exc	eXCI	X	8124197	rs4830388	C	T	0.518414	0.503484	0.583333	-0.316023	0.0546038	1.4983e-08	419
ANOS1	non_PAR	Exc	eXCI	X	8127132	rs1037521	T	A	0.519718	0.501736	0.597015	-0.314525	0.0550745	2.26147e-08	422
ANOS1	non_PAR	Exc	eXCI	X	8134175	rs5978818	A	G	0.51831	0.501736	0.589552	-0.321292	0.0548211	9.96506e-09	422
ANOS1	non_PAR	Exc	eXCI	X	8134730	rs2085126	T	C	0.51831	0.501736	0.589552	-0.320358	0.0547655	1.05955e-08	422
ANOS1	non_PAR	Exc	eXCI	X	8135104	rs12009144	G	A	0.518987	0.501736	0.592593	-0.319342	0.0547196	1.14025e-08	423
ANOS1	non_PAR	Exc	eXCI	X	8145320	rs5978819	A	G	0.518987	0.501736	0.592593	-0.319342	0.0547196	1.14025e-08	423
ANOS1	non_PAR	Exc	eXCI	X	8147412	rs7056974	A	G	0.518987	0.501736	0.592593	-0.319342	0.0547196	1.14025e-08	423
ANOS1	non_PAR	Exc	eXCI	X	8149630	rs12855994	G	A	0.51831	0.501736	0.589552	-0.316994	0.0547235	1.44921e-08	422
AR	non_PAR	Exc	eXCI	X	66595124	rs144759385	T	A	0.0182841	0.0121528	0.0444444	-1.14469	0.208264	7.09006e-08	423
AR	non_PAR	Exc	eXCI	X	66666994	rs142739714	C	T	0.0492264	0.0434028	0.0740741	-0.812227	0.128764	7.81304e-10	423
AR	non_PAR	Exc	eXCI	X	66670339	rs635300	G	T	0.846695	0.84375	0.859259	0.559584	0.0787253	5.79562e-12	423
AR	non_PAR	Exc	eXCI	X	66682483	rs5919170	G	T	0.147887	0.149306	0.141791	-0.547085	0.0806331	4.4412e-11	422
AR	non_PAR	Exc	eXCI	X	66682903	rs56735647	A	G	0.147679	0.149306	0.140741	-0.560974	0.0818906	2.95053e-11	423
AR	non_PAR	Exc	eXCI	X	66683179	rs73221544	C	T	0.147887	0.151042	0.134328	-0.545243	0.080823	5.64027e-11	422
AR	non_PAR	Exc	eXCI	X	66683516	rs2482007	C	T	0.847673	0.845486	0.857143	0.544402	0.0787447	2.00124e-11	421
AR	non_PAR	Exc	eXCI	X	66684670	rs1385695	G	A	0.847887	0.845486	0.858209	0.571735	0.079636	3.68129e-12	422
AR	non_PAR	Exc	eXCI	X	66689421	rs147509475	G	T	0.068917	0.0659722	0.0814815	-0.749032	0.104984	4.8854e-12	423
AR	non_PAR	Exc	eXCI	X	66690495	rs5919172	T	C	0.149296	0.152778	0.134328	-0.550599	0.0803986	2.99571e-11	422
AR	non_PAR	Exc	eXCI	X	66690554	rs2446380	G	C	0.150704	0.154514	0.134328	-0.580987	0.0796274	1.72465e-12	422
AR	non_PAR	Exc	eXCI	X	66690831	rs112731383	T	C	0.148096	0.152778	0.12782	-0.568268	0.0809713	1.03514e-11	421
AR	non_PAR	Exc	eXCI	X	66691397	rs150190584	T	C	0.150704	0.154514	0.134328	-0.569485	0.08	5.44001e-12	422
AR	non_PAR	Exc	eXCI	X	66691469	rs139085718	C	T	0.150492	0.152778	0.140741	-0.560003	0.0800821	1.20587e-11	423
AR	non_PAR	Exc	eXCI	X	66691869	rs144356886	A	T	0.149296	0.152778	0.134328	-0.568654	0.0805197	7.79112e-12	422
AR	non_PAR	Exc	eXCI	X	66692814	rs1756993	T	C	0.150704	0.154514	0.134328	-0.581659	0.0800714	2.1252e-12	422
AR	non_PAR	Exc	eXCI	X	66693843	rs2450163	C	T	0.149506	0.154514	0.12782	-0.575779	0.0803229	3.96826e-12	421
AR	non_PAR	Exc	eXCI	X	66694812	rs5919174	A	G	0.148096	0.152778	0.12782	-0.549633	0.0809143	4.24326e-11	421
AR	non_PAR	Exc	eXCI	X	66695129	rs641710	G	A	0.150704	0.154514	0.134328	-0.581659	0.0800714	2.1252e-12	422
AR	non_PAR	Exc	eXCI	X	66698658	rs73221549	A	G	0.150492	0.152778	0.140741	-0.560003	0.0800821	1.20587e-11	423
AR	non_PAR	Exc	eXCI	X	66698994	rs2336176	G	A	0.149296	0.152778	0.134328	-0.564474	0.0804693	1.05366e-11	422
AR	non_PAR	Exc	eXCI	X	66699163	rs56337307	T	G	0.149296	0.152778	0.134328	-0.556637	0.0804488	1.92531e-11	422
AR	non_PAR	Exc	eXCI	X	66699767	rs189723310	C	A	0.0663842	0.0642361	0.0757576	-0.731694	0.10503	1.43946e-11	420
AR	non_PAR	Exc	eXCI	X	66702191	rs5919175	A	G	0.150492	0.152778	0.140741	-0.560003	0.0800821	1.20587e-11	423
AR	non_PAR	Exc	eXCI	X	66708642	rs775361	T	C	0.152113	0.15625	0.134328	-0.572655	0.078965	2.30091e-12	422
AR	non_PAR	Exc	eXCI	X	66708880	rs1458818	T	C	0.150492	0.152778	0.140741	-0.566625	0.080359	8.33105e-12	423
AR	non_PAR	Exc	eXCI	X	66711984	rs5918661	C	T	0.150492	0.152778	0.140741	-0.560003	0.0800821	1.20587e-11	423
AR	non_PAR	Exc	eXCI	X	66713007	rs775358	C	T	0.151899	0.154514	0.140741	-0.572744	0.0796349	3.37676e-12	423
AR	non_PAR	Exc	eXCI	X	66713443	rs73221556	C	A	0.150492	0.152778	0.140741	-0.560003	0.0800821	1.20587e-11	423
AR	non_PAR	Exc	eXCI	X	66715126	rs778640092	C	T	0.146893	0.152778	0.121212	-0.560767	0.0812979	2.21769e-11	420
AR	non_PAR	Exc	eXCI	X	66715127	rs5919178	C	T	0.146893	0.152778	0.121212	-0.560767	0.0812979	2.21769e-11	420
AR	non_PAR	Exc	eXCI	X	66715744	rs5965297	T	G	0.151899	0.154514	0.140741	-0.572744	0.0796349	3.37676e-12	423
AR	non_PAR	Exc	eXCI	X	66717403	rs73221557	C	T	0.149296	0.152778	0.134328	-0.564474	0.0804693	1.05366e-11	422
AR	non_PAR	Exc	eXCI	X	66721384	rs5919181	G	A	0.150492	0.152778	0.140741	-0.560003	0.0800821	1.20587e-11	423
AR	non_PAR	Exc	eXCI	X	66721687	rs2609461	T	A	0.150704	0.154514	0.134328	-0.581659	0.0800714	2.1252e-12	422
AR	non_PAR	Exc	eXCI	X	66723578	rs182142241	C	A	0.150492	0.152778	0.140741	-0.560003	0.0800821	1.20587e-11	423
AR	non_PAR	Exc	eXCI	X	66724359	rs141694437	C	G	0.0295359	0.0260417	0.0444444	-0.780805	0.168547	4.95713e-06	423
AR	non_PAR	Exc	eXCI	X	66724931	rs5919182	A	T	0.150492	0.152778	0.140741	-0.560003	0.0800821	1.20587e-11	423
AR	non_PAR	Exc	eXCI	X	66725719	rs16990142	G	A	0.148096	0.152778	0.12782	-0.565344	0.0809017	1.25228e-11	421
AR	non_PAR	Exc	eXCI	X	66726618	rs150539038	G	T	0.149296	0.152778	0.134328	-0.568654	0.0805197	7.79112e-12	422
AR	non_PAR	Exc	eXCI	X	66726871	rs5919183	G	A	0.150492	0.152778	0.140741	-0.560003	0.0800821	1.20587e-11	423
AR	non_PAR	Exc	eXCI	X	66728789	rs5919184	T	C	0.150492	0.152778	0.140741	-0.560003	0.0800821	1.20587e-11	423
AR	non_PAR	Exc	eXCI	X	66729812	rs5919185	T	C	0.142045	0.152778	0.09375	-0.539172	0.0821947	1.78686e-10	416
AR	non_PAR	Exc	eXCI	X	66729813	rs5919186	G	A	0.142045	0.152778	0.09375	-0.539172	0.0821947	1.78686e-10	416
AR	non_PAR	Exc	eXCI	X	66729822	rs5919187	T	C	0.142045	0.152778	0.09375	-0.539172	0.0821947	1.78686e-10	416
AR	non_PAR	Exc	eXCI	X	66729829	rs111654520	C	T	0.142045	0.152778	0.09375	-0.539172	0.0821947	1.78686e-10	416
AR	non_PAR	Exc	eXCI	X	66729832	rs186520583	G	A	0.142045	0.152778	0.09375	-0.539172	0.0821947	1.78686e-10	416
AR	non_PAR	Exc	eXCI	X	66729834	rs191423177	A	G	0.142045	0.152778	0.09375	-0.539172	0.0821947	1.78686e-10	416
AR	non_PAR	Exc	eXCI	X	66729836	rs180751334	A	C	0.142045	0.152778	0.09375	-0.539172	0.0821947	1.78686e-10	416
AR	non_PAR	Exc	eXCI	X	66732451	rs16990143	A	G	0.149296	0.152778	0.134328	-0.559444	0.080515	1.60288e-11	422
AR	non_PAR	Exc	eXCI	X	66733529	rs3911576	T	C	0.148096	0.152778	0.12782	-0.554141	0.0801867	2.03751e-11	421
AR	non_PAR	Exc	eXCI	X	66736194	rs5918663	G	A	0.149296	0.152778	0.134328	-0.556637	0.0804488	1.92531e-11	422
AR	non_PAR	Exc	eXCI	X	66736811	rs148699089	G	A	0.150492	0.152778	0.140741	-0.560003	0.0800821	1.20587e-11	423
AR	non_PAR	Exc	eXCI	X	66740026	rs5919189	G	A	0.149296	0.152778	0.134328	-0.553322	0.0805282	2.59896e-11	422
AR	non_PAR	Exc	eXCI	X	66740162	rs111830540	A	T	0.068917	0.0659722	0.0814815	-0.749032	0.104984	4.8854e-12	423
AR	non_PAR	Exc	eXCI	X	66740334	rs73632150	T	G	0.0675105	0.0642361	0.0814815	-0.739224	0.106302	1.54099e-11	423
AR	non_PAR	Exc	eXCI	X	66740479	rs143026214	T	A	0.068917	0.0659722	0.0814815	-0.749032	0.104984	4.8854e-12	423
AR	non_PAR	Exc	eXCI	X	66742634	rs57538607	C	T	0.149506	0.154514	0.12782	-0.573892	0.0805454	5.23721e-12	421
AR	non_PAR	Exc	eXCI	X	66744192	rs28813109	G	A	0.068917	0.0659722	0.0814815	-0.749032	0.104984	4.8854e-12	423
AR	non_PAR	Exc	eXCI	X	66744431	rs1331252	A	G	0.152113	0.154514	0.141791	-0.578216	0.0791211	1.59845e-12	422
AR	non_PAR	Exc	eXCI	X	66746055	rs722388	C	T	0.149506	0.154514	0.12782	-0.572394	0.0803936	5.41502e-12	421
AR	non_PAR	Exc	eXCI	X	66746691	rs146314916	C	T	0.068917	0.0659722	0.0814815	-0.749032	0.104984	4.8854e-12	423
AR	non_PAR	Exc	eXCI	X	66750235	rs145524956	C	A	0.068917	0.0659722	0.0814815	-0.749032	0.104984	4.8854e-12	423
AR	non_PAR	Exc	eXCI	X	66750845	rs1854843	G	A	0.068917	0.0659722	0.0814815	-0.749032	0.104984	4.8854e-12	423
AR	non_PAR	Exc	eXCI	X	66751247	rs150635023	G	T	0.0676056	0.0659722	0.0746269	-0.747221	0.106087	8.78213e-12	422
AR	non_PAR	Exc	eXCI	X	66751611	rs73632152	T	C	0.0676056	0.0659722	0.0746269	-0.749804	0.105749	6.51178e-12	422
AR	non_PAR	Exc	eXCI	X	66753145	rs201024810	GGA	G	0.0676056	0.0659722	0.0746269	-0.743142	0.106172	1.16145e-11	422
AR	non_PAR	Exc	eXCI	X	66753417	rs1411874	A	G	0.0663842	0.0659722	0.0681818	-0.754207	0.10736	9.94489e-12	420
AR	non_PAR	Exc	eXCI	X	66756852	rs3911577	C	A	0.0649718	0.0659722	0.0606061	-0.721662	0.107909	8.12269e-11	420
AR	non_PAR	Exc	eXCI	X	66759331	rs775362	T	C	0.848101	0.845486	0.859259	0.572744	0.0796349	3.37676e-12	423
AR	non_PAR	Exc	eXCI	X	66760258	rs7064569	T	A	0.067701	0.0644599	0.0814815	-0.740416	0.106082	1.31583e-11	422
AR	non_PAR	Exc	eXCI	X	66760573	rs7064164	C	T	0.0675105	0.0642361	0.0814815	-0.739224	0.106302	1.54099e-11	423
AR	non_PAR	Exc	eXCI	X	66761000	rs145964255	G	T	0.068917	0.0659722	0.0814815	-0.749032	0.104984	4.8854e-12	423
AR	non_PAR	Exc	eXCI	X	66769821	rs150466635	T	A	0.0506329	0.0451389	0.0740741	-0.805568	0.127204	6.74699e-10	423
AR	non_PAR	Exc	eXCI	X	66771778	rs2782406	C	T	0.849083	0.845486	0.864662	0.579335	0.0798376	2.24543e-12	421
AR	non_PAR	Exc	eXCI	X	66772582	rs199782005	T	TA	0.0676056	0.0659722	0.0746269	-0.749804	0.105749	6.51178e-12	422
AR	non_PAR	Exc	eXCI	X	66776440	rs188150825	G	A	0.0183099	0.0138889	0.0373134	-1.07238	0.20796	4.04445e-07	422
AR	non_PAR	Exc	eXCI	X	66778507	rs3848903	C	G	0.068917	0.0659722	0.0814815	-0.749032	0.104984	4.8854e-12	423
AR	non_PAR	Exc	eXCI	X	66778613	rs775366	A	G	0.847887	0.845486	0.858209	0.578216	0.0791211	1.59845e-12	422
AR	non_PAR	Exc	eXCI	X	66783188	rs3848904	G	A	0.068917	0.0659722	0.0814815	-0.749032	0.104984	4.8854e-12	423
AR	non_PAR	Exc	eXCI	X	66783548	rs4618850	G	A	0.848101	0.845486	0.859259	0.572744	0.0796349	3.37676e-12	423
AR	non_PAR	Exc	eXCI	X	66786236	rs189504002	C	T	0.068917	0.0659722	0.0814815	-0.749032	0.104984	4.8854e-12	423
AR	non_PAR	Exc	eXCI	X	66787955	rs202203496	TG	T	0.0690141	0.0659722	0.0820896	-0.752913	0.104958	3.82384e-12	422
AR	non_PAR	Exc	eXCI	X	66788166	rs4827505	G	A	0.848101	0.845486	0.859259	0.572744	0.0796349	3.37676e-12	423
AR	non_PAR	Exc	eXCI	X	66789563	rs147962086	G	A	0.0676056	0.0659722	0.0746269	-0.740584	0.105672	1.09749e-11	422
AR	non_PAR	Exc	eXCI	X	66793264	rs4360429	A	G	0.847887	0.845486	0.858209	0.570818	0.079682	4.07099e-12	422
AR	non_PAR	Exc	eXCI	X	66794052	rs4827507	T	C	0.847887	0.845486	0.858209	0.57285	0.0797047	3.50026e-12	422
AR	non_PAR	Exc	eXCI	X	66794330	rs112593808	A	T	0.068917	0.0659722	0.0814815	-0.749032	0.104984	4.8854e-12	423
AR	non_PAR	Exc	eXCI	X	66795111	rs143200345	G	A	0.068917	0.0659722	0.0814815	-0.749032	0.104984	4.8854e-12	423
AR	non_PAR	Exc	eXCI	X	66795150	rs147522453	G	T	0.068917	0.0659722	0.0814815	-0.749032	0.104984	4.8854e-12	423
AR	non_PAR	Exc	eXCI	X	66795580	rs139448328	G	A	0.0676056	0.0659722	0.0746269	-0.749804	0.105749	6.51178e-12	422
AR	non_PAR	Exc	eXCI	X	66796616	rs5919197	G	A	0.847887	0.845486	0.858209	0.572092	0.0796628	3.63245e-12	422
AR	non_PAR	Exc	eXCI	X	66799538	rs145975442	G	T	0.068917	0.0659722	0.0814815	-0.749032	0.104984	4.8854e-12	423
AR	non_PAR	Exc	eXCI	X	66801902	rs145901864	G	A	0.0676056	0.0659722	0.0746269	-0.776479	0.105364	1.06881e-12	422
AR	non_PAR	Exc	eXCI	X	66806387	rs140652431	T	C	0.068917	0.0659722	0.0814815	-0.749032	0.104984	4.8854e-12	423
AR	non_PAR	Exc	eXCI	X	66807054	rs112086207	G	A	0.0690141	0.0677083	0.0746269	-0.726591	0.102936	7.9726e-12	422
AR	non_PAR	Exc	eXCI	X	66808101	rs113449298	T	A	0.0675105	0.0642361	0.0814815	-0.739224	0.106302	1.54099e-11	423
AR	non_PAR	Exc	eXCI	X	66810792	rs143618478	G	A	0.0196906	0.0138889	0.0444444	-1.11209	0.199155	4.46016e-08	423
AR	non_PAR	Exc	eXCI	X	66811162	rs113637252	CT	C	0.0649718	0.0659722	0.0606061	-0.718352	0.107335	7.88315e-11	420
AR	non_PAR	Exc	eXCI	X	66812102	rs73632160	T	C	0.068917	0.0659722	0.0814815	-0.749032	0.104984	4.8854e-12	423
AR	non_PAR	Exc	eXCI	X	66812284	rs3904610	G	A	0.849296	0.845486	0.865672	0.581659	0.0800714	2.1252e-12	422
AR	non_PAR	Exc	eXCI	X	66812767	rs3904608	T	C	0.846695	0.84375	0.859259	0.581597	0.079352	1.3842e-12	423
AR	non_PAR	Exc	eXCI	X	66813831	rs148819852	C	T	0.0676056	0.0659722	0.0746269	-0.747221	0.106087	8.78213e-12	422
AR	non_PAR	Exc	eXCI	X	66814144	rs6625025	G	A	0.846695	0.84375	0.859259	0.573538	0.0793774	2.72207e-12	423
AR	non_PAR	Exc	eXCI	X	66815871	rs7055845	G	A	0.0675105	0.0642361	0.0814815	-0.755405	0.106007	5.16654e-12	423
AR	non_PAR	Exc	eXCI	X	66817767	rs143573516	G	T	0.0661972	0.0642361	0.0746269	-0.73994	0.107095	2.04927e-11	422
AR	non_PAR	Exc	eXCI	X	66822269	rs375933882	A	ATATT	0.0636492	0.0659722	0.0534351	-0.769281	0.108195	5.80764e-12	419
AR	non_PAR	Exc	eXCI	X	66822729	rs112313264	T	G	0.068917	0.0659722	0.0814815	-0.749032	0.104984	4.8854e-12	423
AR	non_PAR	Exc	eXCI	X	66826000	rs73632163	T	C	0.0802817	0.0763889	0.0970149	-0.64699	0.0997303	2.70957e-10	422
AR	non_PAR	Exc	eXCI	X	66827503	rs5919200	G	A	0.847673	0.845486	0.857143	0.571248	0.0795756	3.71193e-12	421
AR	non_PAR	Exc	eXCI	X	66828117	rs143272806	C	G	0.068917	0.0659722	0.0814815	-0.749032	0.104984	4.8854e-12	423
AR	non_PAR	Exc	eXCI	X	66828214	rs4827383	C	T	0.848101	0.845486	0.859259	0.572744	0.0796349	3.37676e-12	423
AR	non_PAR	Exc	eXCI	X	66828363	rs139321896	T	C	0.0676056	0.0659722	0.0746269	-0.747221	0.106087	8.78213e-12	422
AR	non_PAR	Exc	eXCI	X	66830478	rs5918667	G	A	0.848101	0.845486	0.859259	0.572744	0.0796349	3.37676e-12	423
AR	non_PAR	Exc	eXCI	X	66831799	rs148677636	G	T	0.0661972	0.0642361	0.0746269	-0.721564	0.106534	4.77639e-11	422
AR	non_PAR	Exc	eXCI	X	66831903	rs182821655	G	A	0.0676056	0.0659722	0.0746269	-0.741777	0.106324	1.34153e-11	422
AR	non_PAR	Exc	eXCI	X	66834623	rs4827510	T	C	0.847887	0.845486	0.858209	0.574403	0.0797483	3.16592e-12	422
AR	non_PAR	Exc	eXCI	X	66834639	rs5965320	G	A	0.068917	0.0659722	0.0814815	-0.749032	0.104984	4.8854e-12	423
AR	non_PAR	Exc	eXCI	X	66837850	rs1543722	G	T	0.848101	0.845486	0.859259	0.572744	0.0796349	3.37676e-12	423
AR	non_PAR	Exc	eXCI	X	66837883	rs148240401	C	T	0.0662906	0.0659722	0.0676692	-0.735046	0.107091	2.73149e-11	421
AR	non_PAR	Exc	eXCI	X	66840894	rs150109760	T	C	0.0661041	0.0625	0.0814815	-0.768274	0.106924	3.53102e-12	423
AR	non_PAR	Exc	eXCI	X	66842110	rs5919203	T	G	0.876231	0.875	0.881481	0.641627	0.0844726	2.36919e-13	423
AR	non_PAR	Exc	eXCI	X	66843818	rs150639030	G	C	0.0661041	0.0625	0.0814815	-0.768274	0.106924	3.53102e-12	423
AR	non_PAR	Exc	eXCI	X	66844029	rs139828339	C	T	0.068917	0.0659722	0.0814815	-0.749032	0.104984	4.8854e-12	423
AR	non_PAR	Exc	eXCI	X	66847804	rs4543679	G	T	0.848101	0.845486	0.859259	0.572744	0.0796349	3.37676e-12	423
AR	non_PAR	Exc	eXCI	X	66848104	rs144201915	A	T	0.068917	0.0659722	0.0814815	-0.749032	0.104984	4.8854e-12	423
AR	non_PAR	Exc	eXCI	X	66848354	rs142008621	A	G	0.067701	0.0659722	0.075188	-0.720591	0.105518	3.38922e-11	421
AR	non_PAR	Exc	eXCI	X	66849277	rs144442348	C	T	0.0635593	0.0625	0.0681818	-0.793216	0.107525	1.02612e-12	420
AR	non_PAR	Exc	eXCI	X	66849364	rs5964573	A	T	0.846479	0.84375	0.858209	0.595207	0.0785422	2.67732e-13	422
AR	non_PAR	Exc	eXCI	X	66849737	rs145478429	T	C	0.068917	0.0659722	0.0814815	-0.749032	0.104984	4.8854e-12	423
AR	non_PAR	Exc	eXCI	X	66851901	rs1121828	C	A	0.849508	0.847222	0.859259	0.593746	0.0794267	5.28689e-13	423
AR	non_PAR	Exc	eXCI	X	66852404	rs139471395	G	A	0.0675105	0.0642361	0.0814815	-0.739224	0.106302	1.54099e-11	423
AR	non_PAR	Exc	eXCI	X	66852632	rs35836605	GA	G	0.849083	0.847222	0.857143	0.591905	0.079336	5.88031e-13	421
AR	non_PAR	Exc	eXCI	X	66860452	rs10856018	G	A	0.849508	0.847222	0.859259	0.593746	0.0794267	5.28689e-13	423
AR	non_PAR	Exc	eXCI	X	66866114	rs1041668	G	A	0.850704	0.847222	0.865672	0.587973	0.0796721	9.9793e-13	422
AR	non_PAR	Exc	eXCI	X	66866798	rs58766658	A	G	0.0661041	0.0625	0.0814815	-0.755905	0.109514	2.13157e-11	423
AR	non_PAR	Exc	eXCI	X	66866922	rs5919209	G	A	0.849296	0.847222	0.858209	0.591006	0.0793345	6.30376e-13	422
AR	non_PAR	Exc	eXCI	X	66867716	rs1413801	A	G	0.068917	0.0659722	0.0814815	-0.749032	0.104984	4.8854e-12	423
AR	non_PAR	Exc	eXCI	X	66870637	rs7049401	C	T	0.068917	0.0659722	0.0814815	-0.749032	0.104984	4.8854e-12	423
AR	non_PAR	Exc	eXCI	X	66872674	rs73632169	T	G	0.0676056	0.0659722	0.0746269	-0.749804	0.105749	6.51178e-12	422
AR	non_PAR	Exc	eXCI	X	66874767	rs111243065	G	A	0.068917	0.0659722	0.0814815	-0.749032	0.104984	4.8854e-12	423
AR	non_PAR	Exc	eXCI	X	66877060	rs149483793	C	T	0.0647887	0.0625	0.0746269	-0.768794	0.107662	4.71628e-12	422
AR	non_PAR	Exc	eXCI	X	66880661	rs4598398	A	C	0.850704	0.848958	0.858209	0.602316	0.0806395	5.5335e-13	422
AR	non_PAR	Exc	eXCI	X	66882480	rs7878229	T	C	0.0703235	0.0677083	0.0814815	-0.728616	0.101914	4.44836e-12	423
AR	non_PAR	Exc	eXCI	X	66884621	rs6525138	G	A	0.146685	0.151042	0.12782	-0.58009	0.0806921	3.47456e-12	421
AR	non_PAR	Exc	eXCI	X	66884764	rs73223709	C	T	0.14507	0.147569	0.134328	-0.571227	0.0813214	9.91745e-12	422
AR	non_PAR	Exc	eXCI	X	66887601	rs12007421	A	T	0.149086	0.151042	0.140741	-0.581125	0.0798892	1.98427e-12	423
AR	non_PAR	Exc	eXCI	X	66888485	rs5918670	C	G	0.847887	0.845486	0.858209	0.585561	0.0780361	4.40048e-13	422
AR	non_PAR	Exc	eXCI	X	66891574	rs1334762	A	G	0.847887	0.845486	0.858209	0.585561	0.0780361	4.40048e-13	422
AR	non_PAR	Exc	eXCI	X	66892151	rs79754557	A	AAAGAGGTACATGAAC	0.829545	0.822917	0.859375	0.510951	0.0736702	1.77337e-11	416
AR	non_PAR	Exc	eXCI	X	66892413	rs1041669	C	A	0.849508	0.847222	0.859259	0.593746	0.0794267	5.28689e-13	423
AR	non_PAR	Exc	eXCI	X	66892447	rs6624239	A	G	0.849508	0.847222	0.859259	0.593746	0.0794267	5.28689e-13	423
AR	non_PAR	Exc	eXCI	X	66895281	rs4548330	T	G	0.848101	0.845486	0.859259	0.594811	0.0791896	4.16677e-13	423
AR	non_PAR	Exc	eXCI	X	66899731	rs5965332	C	G	0.849083	0.845486	0.864662	0.591946	0.0785583	3.58757e-13	421
AR	non_PAR	Exc	eXCI	X	66900274	rs4240052	A	T	0.849508	0.847222	0.859259	0.593746	0.0794267	5.28689e-13	423
AR	non_PAR	Exc	eXCI	X	66901013	rs4291402	C	T	0.847887	0.845486	0.858209	0.585561	0.0780361	4.40048e-13	422
AR	non_PAR	Exc	eXCI	X	66905074	rs5919212	G	A	0.850914	0.847222	0.866667	0.593807	0.0797208	6.31539e-13	423
AR	non_PAR	Exc	eXCI	X	66911853	rs5918671	T	C	0.850704	0.847222	0.865672	0.605228	0.0782159	9.11171e-14	422
AR	non_PAR	Exc	eXCI	X	66914709	rs34031290	CAT	C	0.857746	0.854167	0.873134	0.612574	0.0808824	2.75994e-13	422
AR	non_PAR	Exc	eXCI	X	66915944	rs5918672	A	G	0.853727	0.850694	0.866667	0.611372	0.0797995	1.52265e-13	423
AR	non_PAR	Exc	eXCI	X	66916578	rs4240053	C	T	0.853315	0.850694	0.864662	0.611149	0.0800294	1.81803e-13	421
AR	non_PAR	Exc	eXCI	X	66917174	rs4487932	G	A	0.853521	0.850694	0.865672	0.611505	0.0796967	1.41547e-13	422
AR	non_PAR	Exc	eXCI	X	66918939	rs4546798	A	T	0.853727	0.850694	0.866667	0.611372	0.0797995	1.52265e-13	423
AR	non_PAR	Exc	eXCI	X	66921153	rs147210393	A	G	0.0632911	0.0607639	0.0740741	-0.780129	0.108822	3.92283e-12	423
AR	non_PAR	Exc	eXCI	X	66927766	rs6625044	T	C	0.853521	0.850694	0.865672	0.611494	0.0798964	1.6125e-13	422
AR	non_PAR	Exc	eXCI	X	66928767	rs4827385	C	T	0.854725	0.850694	0.87218	0.606236	0.079644	2.14684e-13	421
AR	non_PAR	Exc	eXCI	X	66930430	rs142659555	A	G	0.853727	0.850694	0.866667	0.611372	0.0797995	1.52265e-13	423
AR	non_PAR	Exc	eXCI	X	66930456	rs148738077	C	T	0.853727	0.850694	0.866667	0.611372	0.0797995	1.52265e-13	423
AR	non_PAR	Exc	eXCI	X	66930526	rs112813066	G	A	0.749648	0.734375	0.814815	0.363513	0.0658317	6.19955e-08	423
AR	non_PAR	Exc	eXCI	X	66931262	rs35135584	AT	A	0.85452	0.850694	0.871212	0.624971	0.0796139	4.28351e-14	420
AR	non_PAR	Exc	eXCI	X	66932694	rs4827514	C	T	0.853727	0.850694	0.866667	0.611372	0.0797995	1.52265e-13	423
AR	non_PAR	Exc	eXCI	X	66933103	rs6625045	C	G	0.853727	0.850694	0.866667	0.611372	0.0797995	1.52265e-13	423
AR	non_PAR	Exc	eXCI	X	66934342	rs147471586	T	G	0.853727	0.850694	0.866667	0.611372	0.0797995	1.52265e-13	423
AR	non_PAR	Exc	eXCI	X	66934671	rs111642972	C	T	0.853521	0.850694	0.865672	0.611213	0.0798561	1.60879e-13	422
AR	non_PAR	Exc	eXCI	X	66934685	rs149142056	G	A	0.853727	0.850694	0.866667	0.611372	0.0797995	1.52265e-13	423
AR	non_PAR	Exc	eXCI	X	66935194	rs4506369	A	G	0.853315	0.850694	0.864662	0.614301	0.0799641	1.33598e-13	421
AR	non_PAR	Exc	eXCI	X	66935504	rs4642784	G	T	0.85493	0.850694	0.873134	0.621301	0.0802491	8.85116e-14	422
AR	non_PAR	Exc	eXCI	X	66936262	rs5918676	G	A	0.853727	0.850694	0.866667	0.611372	0.0797995	1.52265e-13	423
AR	non_PAR	Exc	eXCI	X	66936420	rs140822675	G	A	0.853727	0.850694	0.866667	0.611372	0.0797995	1.52265e-13	423
AR	non_PAR	Exc	eXCI	X	66936895	rs147148352	C	T	0.045134	0.0434028	0.0526316	-0.773591	0.133568	1.45912e-08	421
AR	non_PAR	Exc	eXCI	X	66937012	rs4266787	G	C	0.851904	0.848958	0.864662	0.610782	0.0794731	1.30737e-13	421
AR	non_PAR	Exc	eXCI	X	66937055	rs4425895	C	T	0.853521	0.850694	0.865672	0.610752	0.0798833	1.70255e-13	422
AR	non_PAR	Exc	eXCI	X	66939576	chrX:66939576:A:AT	A	AT	0.852321	0.848958	0.866667	0.615539	0.0793077	7.72503e-14	423
AR	non_PAR	Exc	eXCI	X	66941045	rs4446870	C	T	0.850914	0.847222	0.866667	0.595976	0.0794519	4.45759e-13	423
AR	non_PAR	Exc	eXCI	X	66941103	rs5919226	G	C	0.850914	0.847222	0.866667	0.595976	0.0794519	4.45759e-13	423
AR	non_PAR	Exc	eXCI	X	66942696	rs5918679	G	A	0.850914	0.847222	0.866667	0.595976	0.0794519	4.45759e-13	423
AR	non_PAR	Exc	eXCI	X	66942734	rs5919227	C	T	0.850914	0.847222	0.866667	0.595976	0.0794519	4.45759e-13	423
AR	non_PAR	Exc	eXCI	X	66942957	rs5919228	C	T	0.850914	0.847222	0.866667	0.595976	0.0794519	4.45759e-13	423
AR	non_PAR	Exc	eXCI	X	66945037	rs10856020	G	C	0.852321	0.848958	0.866667	0.593397	0.0797539	6.6696e-13	423
AR	non_PAR	Exc	eXCI	X	66945872	rs201812838	G	GT	0.850914	0.847222	0.866667	0.595976	0.0794519	4.45759e-13	423
AR	non_PAR	Exc	eXCI	X	66946177	rs5919229	C	T	0.850914	0.847222	0.866667	0.595976	0.0794519	4.45759e-13	423
AR	non_PAR	Exc	eXCI	X	66946291	rs5919230	A	C	0.850914	0.847222	0.866667	0.595976	0.0794519	4.45759e-13	423
AR	non_PAR	Exc	eXCI	X	66946322	rs5919231	C	G	0.850914	0.847222	0.866667	0.595976	0.0794519	4.45759e-13	423
AR	non_PAR	Exc	eXCI	X	66946609	rs5919232	G	C	0.847673	0.84375	0.864662	0.592441	0.0795755	6.52529e-13	421
AR	non_PAR	Exc	eXCI	X	66947662	rs76203514	A	G	0.852113	0.847222	0.873134	0.605516	0.0798956	2.66563e-13	422
AR	non_PAR	Exc	eXCI	X	66947879	rs113438211	T	A	0.843882	0.838542	0.866667	0.579975	0.0780267	7.00003e-13	423
AR	non_PAR	Exc	eXCI	X	66950658	rs5919235	G	A	0.849508	0.845486	0.866667	0.577757	0.0780531	8.5842e-13	423
AR	non_PAR	Exc	eXCI	X	66950756	rs5918681	A	G	0.850914	0.847222	0.866667	0.595976	0.0794519	4.45759e-13	423
AR	non_PAR	Exc	eXCI	X	66951649	rs5964577	T	A	0.850704	0.847222	0.865672	0.59598	0.0795625	4.79844e-13	422
AR	non_PAR	Exc	eXCI	X	66952745	rs5965338	A	T	0.850704	0.847222	0.865672	0.599845	0.0789444	2.33884e-13	422
AR	non_PAR	Exc	eXCI	X	66953333	rs4827515	C	G	0.851904	0.847222	0.87218	0.609149	0.0793875	1.42069e-13	421
AR	non_PAR	Exc	eXCI	X	66954441	rs6625066	G	A	0.850914	0.847222	0.866667	0.595976	0.0794519	4.45759e-13	423
AR	non_PAR	Exc	eXCI	X	66955552	rs12861532	A	C	0.849083	0.844948	0.866667	0.589594	0.0776025	2.35017e-13	422
AR	non_PAR	Exc	eXCI	X	66955845	rs5965339	A	T	0.850704	0.847222	0.865672	0.594751	0.0791418	4.08225e-13	422
AR	non_PAR	Exc	eXCI	X	66957062	rs1575775	G	A	0.146685	0.152778	0.120301	-0.602553	0.0803099	4.44734e-13	421
AR	non_PAR	Exc	eXCI	X	66960227	rs59103040	A	T	0.149086	0.152778	0.133333	-0.595976	0.0794519	4.45759e-13	423
AR	non_PAR	Exc	eXCI	X	66961032	rs78907332	A	T	0.146685	0.152778	0.120301	-0.588435	0.0804184	1.51182e-12	421
AR	non_PAR	Exc	eXCI	X	66961684	rs67694065	A	G	0.146685	0.152778	0.120301	-0.586465	0.0802729	1.62742e-12	421
AR	non_PAR	Exc	eXCI	X	66962005	rs67398306	G	A	0.146685	0.152778	0.120301	-0.599912	0.080111	4.89215e-13	421
AR	non_PAR	Exc	eXCI	X	66962121	rs67750263	A	C	0.147887	0.152778	0.126866	-0.605516	0.0798956	2.66563e-13	422
AR	non_PAR	Exc	eXCI	X	66963276	rs7879962	A	T	0.149086	0.152778	0.133333	-0.595976	0.0794519	4.45759e-13	423
AR	non_PAR	Exc	eXCI	X	66965009	rs6525148	A	G	0.149086	0.152778	0.133333	-0.595976	0.0794519	4.45759e-13	423
AR	non_PAR	Exc	eXCI	X	66966399	rs1590518	C	G	0.147887	0.152778	0.126866	-0.595843	0.0799007	5.98963e-13	422
AR	non_PAR	Exc	eXCI	X	66966963	rs55692719	C	A	0.147679	0.151042	0.133333	-0.590503	0.0802053	1.11455e-12	423
AR	non_PAR	Exc	eXCI	X	66967219	rs12394406	A	G	0.146685	0.152778	0.120301	-0.613848	0.0798747	1.30978e-13	421
AR	non_PAR	Exc	eXCI	X	66967586	rs6525150	C	A	0.147887	0.152778	0.126866	-0.605516	0.0798956	2.66563e-13	422
AR	non_PAR	Exc	eXCI	X	66969092	rs7883000	A	C	0.147887	0.152778	0.126866	-0.592927	0.0798498	7.38754e-13	422
AR	non_PAR	Exc	eXCI	X	66969164	rs7882620	C	T	0.146685	0.152778	0.120301	-0.602553	0.0803099	4.44734e-13	421
AR	non_PAR	Exc	eXCI	X	66972483	rs7882804	G	A	0.149086	0.152778	0.133333	-0.595976	0.0794519	4.45759e-13	423
AR	non_PAR	Exc	eXCI	X	66973101	rs7885159	A	T	0.147887	0.152778	0.126866	-0.595843	0.0799007	5.98963e-13	422
AR	non_PAR	Exc	eXCI	X	66975152	rs7890018	T	G	0.144068	0.151042	0.113636	-0.593952	0.0806856	1.13737e-12	420
AR	non_PAR	Exc	eXCI	X	66976374	rs6525151	G	A	0.147887	0.152778	0.126866	-0.609916	0.079916	1.86595e-13	422
AR	non_PAR	Exc	eXCI	X	66976644	rs58889261	T	TG	0.147887	0.152778	0.126866	-0.582386	0.0794112	1.35021e-12	422
AR	non_PAR	Exc	eXCI	X	66976647	chrX:66976647:C:CT	C	CT	0.147887	0.152778	0.126866	-0.582386	0.0794112	1.35021e-12	422
AR	non_PAR	Exc	eXCI	X	66977584	rs55751751	A	G	0.147887	0.152778	0.126866	-0.595843	0.0799007	5.98963e-13	422
AR	non_PAR	Exc	eXCI	X	66979171	rs6525152	T	C	0.149086	0.152778	0.133333	-0.595976	0.0794519	4.45759e-13	423
AR	non_PAR	Exc	eXCI	X	66980561	chrX:66980561:T:TA	T	TA	0.0661041	0.0642361	0.0740741	-0.758995	0.106734	5.6846e-12	423
AR	non_PAR	Exc	eXCI	X	66982895	rs7888954	G	A	0.147887	0.152778	0.126866	-0.58675	0.0798125	1.20171e-12	422
AR	non_PAR	Exc	eXCI	X	66984248	rs7052445	A	T	0.147887	0.152778	0.126866	-0.592927	0.0798498	7.38754e-13	422
AR	non_PAR	Exc	eXCI	X	66984302	rs5965342	C	T	0.147887	0.152778	0.126866	-0.58675	0.0798125	1.20171e-12	422
AR	non_PAR	Exc	eXCI	X	66987659	rs5965343	G	A	0.147887	0.152778	0.126866	-0.605516	0.0798956	2.66563e-13	422
AR	non_PAR	Exc	eXCI	X	66988827	rs7049758	C	G	0.147887	0.152778	0.126866	-0.58675	0.0798125	1.20171e-12	422
AR	non_PAR	Exc	eXCI	X	66991092	rs12014993	C	A	0.146479	0.151042	0.126866	-0.575047	0.079937	3.35506e-12	422
AR	non_PAR	Exc	eXCI	X	67002055	rs7057795	T	C	0.149086	0.152778	0.133333	-0.595976	0.0794519	4.45759e-13	423
AR	non_PAR	Exc	eXCI	X	67002167	rs7054038	A	G	0.149086	0.152778	0.133333	-0.595976	0.0794519	4.45759e-13	423
AR	non_PAR	Exc	eXCI	X	67003287	rs66502219	C	G	0.146685	0.152778	0.120301	-0.593087	0.0800911	8.4879e-13	421
AR	non_PAR	Exc	eXCI	X	67003545	rs1590516	C	T	0.147887	0.152778	0.126866	-0.605516	0.0798956	2.66563e-13	422
AR	non_PAR	Exc	eXCI	X	67009029	rs2094096	A	G	0.147679	0.151042	0.133333	-0.590503	0.0802053	1.11455e-12	423
AR	non_PAR	Exc	eXCI	X	67009823	rs5965345	T	C	0.147887	0.152778	0.126866	-0.604039	0.0794315	2.24337e-13	422
AR	non_PAR	Exc	eXCI	X	67010211	rs2335856	G	A	0.147887	0.152778	0.126866	-0.605516	0.0798956	2.66563e-13	422
AR	non_PAR	Exc	eXCI	X	67010696	rs7052498	G	A	0.149086	0.152778	0.133333	-0.595976	0.0794519	4.45759e-13	423
AR	non_PAR	Exc	eXCI	X	67011598	rs58824090	C	A	0.0661041	0.0642361	0.0740741	-0.758995	0.106734	5.6846e-12	423
AR	non_PAR	Exc	eXCI	X	67014161	rs513405	A	T	0.147887	0.152778	0.126866	-0.58675	0.0798125	1.20171e-12	422
AR	non_PAR	Exc	eXCI	X	67014687	rs519499	C	T	0.147887	0.152778	0.126866	-0.605516	0.0798956	2.66563e-13	422
AR	non_PAR	Exc	eXCI	X	67015791	rs139806439	A	G	0.0646976	0.0625	0.0740741	-0.748625	0.108083	1.83316e-11	423
AR	non_PAR	Exc	eXCI	X	67018475	rs471205	C	T	0.246827	0.263889	0.172932	-0.363809	0.0671931	1.09091e-07	421
AR	non_PAR	Exc	eXCI	X	67018503	rs521362	C	T	0.146893	0.152778	0.121212	-0.605581	0.080475	3.8539e-13	420
AR	non_PAR	Exc	eXCI	X	67019087	rs476709	C	T	0.142655	0.149306	0.113636	-0.602316	0.0825628	1.75146e-12	420
AR	non_PAR	Exc	eXCI	X	67023193	rs580761	C	T	0.149296	0.154514	0.126866	-0.586458	0.078591	5.79963e-13	422
AR	non_PAR	Exc	eXCI	X	67024358	rs527858	T	C	0.146685	0.152778	0.120301	-0.610554	0.0792684	1.16574e-13	421
AR	non_PAR	Exc	eXCI	X	67024581	rs525901	T	A	0.146685	0.152778	0.120301	-0.603861	0.0791429	1.89977e-13	421
AR	non_PAR	Exc	eXCI	X	67024654	rs544279	G	A	0.147887	0.152778	0.126866	-0.609965	0.0787573	8.6896e-14	422
AR	non_PAR	Exc	eXCI	X	67026044	rs491235	T	G	0.146685	0.152778	0.120301	-0.60458	0.0789512	1.57725e-13	421
AR	non_PAR	Exc	eXCI	X	67026622	rs527547	A	T	0.149086	0.152778	0.133333	-0.60003	0.0783079	1.51147e-13	423
AR	non_PAR	Exc	eXCI	X	67026702	rs574820	A	C	0.147887	0.152778	0.126866	-0.609965	0.0787573	8.6896e-14	422
AR	non_PAR	Exc	eXCI	X	67027276	rs569373	G	C	0.149086	0.152778	0.133333	-0.60003	0.0783079	1.51147e-13	423
AR	non_PAR	Exc	eXCI	X	67027979	rs561295	C	G	0.146685	0.152778	0.120301	-0.594265	0.0788869	3.63496e-13	421
AR	non_PAR	Exc	eXCI	X	67028038	rs561430	A	C	0.146685	0.152778	0.120301	-0.594265	0.0788869	3.63496e-13	421
AR	non_PAR	Exc	eXCI	X	67028073	rs540951	T	C	0.147887	0.152778	0.126866	-0.597095	0.0786975	2.52e-13	422
AR	non_PAR	Exc	eXCI	X	67028814	rs513321	A	G	0.147887	0.152778	0.126866	-0.591069	0.0786518	4.08225e-13	422
AR	non_PAR	Exc	eXCI	X	67029677	rs1086859	A	G	0.149086	0.152778	0.133333	-0.60003	0.0783079	1.51147e-13	423
AR	non_PAR	Exc	eXCI	X	67029876	rs510678	G	T	0.146685	0.152778	0.120301	-0.594655	0.0785199	2.77971e-13	421
AR	non_PAR	Exc	eXCI	X	67030119	rs60855411	AC	A	0.146685	0.152778	0.120301	-0.601818	0.0792268	2.38506e-13	421
AR	non_PAR	Exc	eXCI	X	67030267	rs555198	A	T	0.149086	0.152778	0.133333	-0.60003	0.0783079	1.51147e-13	423
AR	non_PAR	Exc	eXCI	X	67030455	rs55959745	C	A	0.0661041	0.0642361	0.0740741	-0.758995	0.106734	5.6846e-12	423
AR	non_PAR	Exc	eXCI	X	67030722	rs570918851	G	A	0.140625	0.152778	0.0859375	-0.568796	0.0801705	6.48037e-12	416
AR	non_PAR	Exc	eXCI	X	67031344	rs792281	G	A	0.147887	0.152778	0.126866	-0.609965	0.0787573	8.6896e-14	422
AR	non_PAR	Exc	eXCI	X	67031771	rs570198	G	T	0.149086	0.152778	0.133333	-0.60003	0.0783079	1.51147e-13	423
AR	non_PAR	Exc	eXCI	X	67032011	rs497413	C	T	0.147887	0.152778	0.126866	-0.604744	0.0788211	1.42069e-13	422
AR	non_PAR	Exc	eXCI	X	67032722	rs139030809	T	C	0.0633803	0.0625	0.0671642	-0.745888	0.106382	1.07647e-11	422
AR	non_PAR	Exc	eXCI	X	67034985	rs516932	C	G	0.146685	0.152778	0.120301	-0.593389	0.0791574	4.64408e-13	421
AR	non_PAR	Exc	eXCI	X	67035156	rs554324	T	C	0.147887	0.152778	0.126866	-0.609965	0.0787573	8.6896e-14	422
AR	non_PAR	Exc	eXCI	X	67035421	rs792280	T	C	0.146685	0.152778	0.120301	-0.601091	0.0792979	2.65461e-13	421
AR	non_PAR	Exc	eXCI	X	67035627	rs579716	T	C	0.14548	0.152778	0.113636	-0.588378	0.0787077	5.35797e-13	420
AR	non_PAR	Exc	eXCI	X	67036789	rs534661	A	G	0.146685	0.152778	0.120301	-0.582731	0.0782156	6.30086e-13	421
AR	non_PAR	Exc	eXCI	X	67037044	rs150400123	G	T	0.0647887	0.0642361	0.0671642	-0.72929	0.107245	4.03924e-11	422
AR	non_PAR	Exc	eXCI	X	67037465	rs541238	A	G	0.147679	0.151042	0.133333	-0.609362	0.0793674	1.36301e-13	423
AR	non_PAR	Exc	eXCI	X	67037756	rs564764	C	T	0.149086	0.152778	0.133333	-0.60003	0.0783079	1.51147e-13	423
AR	non_PAR	Exc	eXCI	X	67037895	rs565766	T	A	0.149086	0.152778	0.133333	-0.60003	0.0783079	1.51147e-13	423
AR	non_PAR	Exc	eXCI	X	67039072	rs505520	A	C	0.149086	0.152778	0.133333	-0.60003	0.0783079	1.51147e-13	423
AR	non_PAR	Exc	eXCI	X	67039943	rs516730	T	G	0.147887	0.152778	0.126866	-0.600367	0.0787978	2.0347e-13	422
AR	non_PAR	Exc	eXCI	X	67040213	rs518754	C	G	0.147887	0.152778	0.126866	-0.600367	0.0787978	2.0347e-13	422
AR	non_PAR	Exc	eXCI	X	67041215	rs520422	G	T	0.149086	0.152778	0.133333	-0.60003	0.0783079	1.51147e-13	423
AR	non_PAR	Exc	eXCI	X	67042831	rs574001	A	C	0.148096	0.152778	0.12782	-0.602797	0.0788031	1.66725e-13	421
AR	non_PAR	Exc	eXCI	X	67043635	rs524593	T	C	0.146479	0.151042	0.126866	-0.619672	0.0798323	7.72503e-14	422
AR	non_PAR	Exc	eXCI	X	67045298	rs560550	C	G	0.145275	0.151042	0.120301	-0.596452	0.08009	6.42984e-13	421
AR	non_PAR	Exc	eXCI	X	67045972	rs478505	C	T	0.152758	0.158537	0.12782	-0.588364	0.0780967	3.63664e-13	420
AR	non_PAR	Exc	eXCI	X	67046975	rs73632181	G	C	0.0661041	0.0642361	0.0740741	-0.758995	0.106734	5.6846e-12	423
AR	non_PAR	Exc	eXCI	X	67047406	rs532649	A	G	0.145275	0.152778	0.112782	-0.587474	0.0786389	5.51188e-13	421
AR	non_PAR	Exc	eXCI	X	67047995	rs481829	C	T	0.146479	0.149306	0.134328	-0.604348	0.0802537	3.68299e-13	422
AR	non_PAR	Exc	eXCI	X	67048360	rs485454	A	G	0.146479	0.151042	0.126866	-0.595626	0.0795748	4.98081e-13	422
AR	non_PAR	Exc	eXCI	X	67048532	rs489099	T	C	0.147887	0.151042	0.134328	-0.607677	0.0783512	8.06678e-14	422
AR	non_PAR	Exc	eXCI	X	67048684	rs490179	T	C	0.147887	0.151042	0.134328	-0.60937	0.0794782	1.47163e-13	422
AR	non_PAR	Exc	eXCI	X	67048804	rs147965872	C	T	0.0633803	0.0625	0.0671642	-0.747158	0.109347	3.29837e-11	422
AR	non_PAR	Exc	eXCI	X	67051707	rs471059	T	C	0.143059	0.151042	0.107692	-0.624141	0.0817408	1.85738e-13	418
AR	non_PAR	Exc	eXCI	X	67051715	rs471090	A	G	0.143059	0.151042	0.107692	-0.624141	0.0817408	1.85738e-13	418
AR	non_PAR	Exc	eXCI	X	67052480	rs499010	C	T	0.146479	0.151042	0.126866	-0.595626	0.0795748	4.98081e-13	422
AR	non_PAR	Exc	eXCI	X	67053128	rs505313	G	A	0.147887	0.152778	0.126866	-0.604744	0.0788211	1.42069e-13	422
AR	non_PAR	Exc	eXCI	X	67053729	rs531840	C	T	0.14548	0.152778	0.113636	-0.595887	0.0797082	5.34441e-13	420
AR	non_PAR	Exc	eXCI	X	67054547	rs560230	C	T	0.149086	0.152778	0.133333	-0.60003	0.0783079	1.51147e-13	423
AR	non_PAR	Exc	eXCI	X	67054933	rs472700	C	T	0.149086	0.152778	0.133333	-0.60003	0.0783079	1.51147e-13	423
AR	non_PAR	Exc	eXCI	X	67056256	rs4827516	A	G	0.850704	0.847222	0.865672	0.596808	0.078195	1.86123e-13	422
AR	non_PAR	Exc	eXCI	X	67056845	rs4827517	G	A	0.850704	0.847222	0.865672	0.599266	0.0783006	1.61473e-13	422
AR	non_PAR	Exc	eXCI	X	67057477	rs4827518	T	C	0.850494	0.847222	0.864662	0.599291	0.0784098	1.7398e-13	421
AR	non_PAR	Exc	eXCI	X	67057499	rs5918685	A	G	0.850494	0.847222	0.864662	0.599291	0.0784098	1.7398e-13	421
AR	non_PAR	Exc	eXCI	X	67058284	rs5918686	T	A	0.850704	0.847222	0.865672	0.599798	0.0783857	1.63117e-13	422
AR	non_PAR	Exc	eXCI	X	67058407	rs6624254	A	G	0.850914	0.847222	0.866667	0.60003	0.0783079	1.51147e-13	423
AR	non_PAR	Exc	eXCI	X	67059448	rs5919243	C	T	0.850914	0.847222	0.866667	0.60003	0.0783079	1.51147e-13	423
AR	non_PAR	Exc	eXCI	X	67060015	rs2878563	G	T	0.850071	0.847222	0.862595	0.599269	0.0783207	1.66073e-13	419
AR	non_PAR	Exc	eXCI	X	67061222	rs142025479	A	C	0.850704	0.847222	0.865672	0.600144	0.0784029	1.6014e-13	422
AR	non_PAR	Exc	eXCI	X	67061262	rs139650654	G	T	0.850914	0.847222	0.866667	0.60003	0.0783079	1.51147e-13	423
AR	non_PAR	Exc	eXCI	X	67061776	rs6625079	G	T	0.850704	0.847222	0.865672	0.600036	0.078417	1.63155e-13	422
AR	non_PAR	Exc	eXCI	X	67062674	rs142825610	C	A	0.850914	0.847222	0.866667	0.60003	0.0783079	1.51147e-13	423
AR	non_PAR	Exc	eXCI	X	67063823	chrX:67063823:C:CT	C	CT	0.805634	0.802083	0.820896	0.386052	0.0709728	9.56291e-08	422
AR	non_PAR	Exc	eXCI	X	67064665	rs5919244	C	G	0.850914	0.847222	0.866667	0.60003	0.0783079	1.51147e-13	423
AR	non_PAR	Exc	eXCI	X	67064668	rs147041515	A	G	0.0225035	0.015625	0.0518519	-1.10575	0.183813	4.1888e-09	423
AR	non_PAR	Exc	eXCI	X	67065281	rs55850922	A	G	0.0647887	0.0642361	0.0671642	-0.72929	0.107245	4.03924e-11	422
AR	non_PAR	Exc	eXCI	X	67065404	rs2221800	G	C	0.850914	0.847222	0.866667	0.60003	0.0783079	1.51147e-13	423
AR	non_PAR	Exc	eXCI	X	67065908	rs2136930	G	A	0.850914	0.847222	0.866667	0.60003	0.0783079	1.51147e-13	423
AR	non_PAR	Exc	eXCI	X	67067770	rs5919246	C	G	0.850914	0.847222	0.866667	0.60003	0.0783079	1.51147e-13	423
AR	non_PAR	Exc	eXCI	X	67067842	rs5919247	C	T	0.850914	0.847222	0.866667	0.60003	0.0783079	1.51147e-13	423
AR	non_PAR	Exc	eXCI	X	67067964	rs5919248	G	A	0.850914	0.847222	0.866667	0.60003	0.0783079	1.51147e-13	423
AR	non_PAR	Exc	eXCI	X	67068035	rs5918687	A	C	0.850914	0.847222	0.866667	0.60003	0.0783079	1.51147e-13	423
AR	non_PAR	Exc	eXCI	X	67068213	rs5918688	A	G	0.849508	0.847222	0.859259	0.585147	0.0780446	4.56247e-13	423
AR	non_PAR	Exc	eXCI	X	67068627	rs1588507	C	T	0.848442	0.845486	0.861538	0.586419	0.0778581	3.71792e-13	418
AR	non_PAR	Exc	eXCI	X	67068633	rs1114057	C	G	0.848442	0.845486	0.861538	0.586419	0.0778581	3.71792e-13	418
AR	non_PAR	Exc	eXCI	X	67069009	rs1114058	G	T	0.850914	0.847222	0.866667	0.60003	0.0783079	1.51147e-13	423
AR	non_PAR	Exc	eXCI	X	67069188	rs2136931	C	G	0.850914	0.847222	0.866667	0.60003	0.0783079	1.51147e-13	423
AR	non_PAR	Exc	eXCI	X	67069333	rs12391606	C	T	0.0647887	0.0642361	0.0671642	-0.759855	0.107525	7.57182e-12	422
AR	non_PAR	Exc	eXCI	X	67069796	rs5919249	C	T	0.850914	0.847222	0.866667	0.60003	0.0783079	1.51147e-13	423
AR	non_PAR	Exc	eXCI	X	67071646	rs2335912	C	T	0.852113	0.847222	0.873134	0.597095	0.0786975	2.52e-13	422
AR	non_PAR	Exc	eXCI	X	67072043	rs5919251	G	A	0.850704	0.847222	0.865672	0.60018	0.0783752	1.56747e-13	422
AR	non_PAR	Exc	eXCI	X	67072136	rs5919252	C	T	0.852113	0.847222	0.873134	0.609965	0.0787573	8.6896e-14	422
AR	non_PAR	Exc	eXCI	X	67073477	rs5919253	G	A	0.850914	0.847222	0.866667	0.60003	0.0783079	1.51147e-13	423
AR	non_PAR	Exc	eXCI	X	67076268	rs5965361	G	A	0.851904	0.847222	0.87218	0.600996	0.078841	1.99297e-13	421
AR	non_PAR	Exc	eXCI	X	67077002	rs5919255	A	T	0.850494	0.847222	0.864662	0.599701	0.0783304	1.59404e-13	421
AR	non_PAR	Exc	eXCI	X	67077352	rs5919256	T	C	0.849508	0.845486	0.866667	0.575262	0.0777957	9.02402e-13	423
AR	non_PAR	Exc	eXCI	X	67078345	rs4827524	A	G	0.850914	0.847222	0.866667	0.60003	0.0783079	1.51147e-13	423
AR	non_PAR	Exc	eXCI	X	67078534	rs4827388	T	C	0.850704	0.847222	0.865672	0.600745	0.0783506	1.46926e-13	422
AR	non_PAR	Exc	eXCI	X	67078732	rs4827525	C	T	0.850914	0.847222	0.866667	0.60003	0.0783079	1.51147e-13	423
AR	non_PAR	Exc	eXCI	X	67079613	rs5919259	G	A	0.853521	0.848958	0.873134	0.595447	0.078854	3.20553e-13	422
AR	non_PAR	Exc	eXCI	X	67080286	rs5918690	A	G	0.850914	0.847222	0.866667	0.60003	0.0783079	1.51147e-13	423
AR	non_PAR	Exc	eXCI	X	67081192	rs989345	G	A	0.851904	0.845486	0.879699	0.593916	0.078517	2.95461e-13	421
AR	non_PAR	Exc	eXCI	X	67081688	rs5919260	C	G	0.850914	0.847222	0.866667	0.60003	0.0783079	1.51147e-13	423
AR	non_PAR	Exc	eXCI	X	67081765	rs5919261	T	A	0.850914	0.847222	0.866667	0.60003	0.0783079	1.51147e-13	423
AR	non_PAR	Exc	eXCI	X	67081969	rs6625094	G	T	0.849508	0.845486	0.866667	0.590847	0.0768091	1.23424e-13	423
AR	non_PAR	Exc	eXCI	X	67082902	rs5919262	G	A	0.849296	0.845486	0.865672	0.602116	0.0782448	1.21675e-13	422
AR	non_PAR	Exc	eXCI	X	67082979	rs5919263	A	G	0.850704	0.847222	0.865672	0.600036	0.078417	1.63155e-13	422
AR	non_PAR	Exc	eXCI	X	67084714	rs5919266	G	T	0.850914	0.847222	0.866667	0.591151	0.0789587	4.90117e-13	423
AR	non_PAR	Exc	eXCI	X	67085131	rs5919267	C	T	0.850914	0.847222	0.866667	0.60003	0.0783079	1.51147e-13	423
AR	non_PAR	Exc	eXCI	X	67086455	rs5919268	G	A	0.849508	0.845486	0.866667	0.588535	0.0770595	1.78937e-13	423
AR	non_PAR	Exc	eXCI	X	67087411	rs5918691	A	G	0.850914	0.847222	0.866667	0.60003	0.0783079	1.51147e-13	423
AR	non_PAR	Exc	eXCI	X	67088542	rs6625101	A	G	0.850914	0.847222	0.866667	0.60003	0.0783079	1.51147e-13	423
AR	non_PAR	Exc	eXCI	X	67089335	rs12848006	A	C	0.850914	0.847222	0.866667	0.60003	0.0783079	1.51147e-13	423
AR	non_PAR	Exc	eXCI	X	67090418	rs4300130	T	C	0.850494	0.847222	0.864662	0.60937	0.0780746	5.79963e-14	421
AR	non_PAR	Exc	eXCI	X	67091959	rs1567524	T	C	0.850494	0.847222	0.864662	0.603189	0.0782629	1.12798e-13	421
AR	non_PAR	Exc	eXCI	X	67092881	rs1112518	T	G	0.850494	0.847222	0.864662	0.604477	0.0778792	7.78933e-14	421
AR	non_PAR	Exc	eXCI	X	67093090	rs1112517	C	A	0.850914	0.847222	0.866667	0.60003	0.0783079	1.51147e-13	423
AR	non_PAR	Exc	eXCI	X	67095034	rs1606089	C	T	0.849508	0.845486	0.866667	0.590847	0.0768091	1.23424e-13	423
AR	non_PAR	Exc	eXCI	X	67095127	rs6625102	C	G	0.850914	0.847222	0.866667	0.60003	0.0783079	1.51147e-13	423
AR	non_PAR	Exc	eXCI	X	67095170	rs140466000	A	G	0.0661041	0.0642361	0.0740741	-0.758995	0.106734	5.6846e-12	423
AR	non_PAR	Exc	eXCI	X	67095715	rs149157769	C	T	0.0661041	0.0642361	0.0740741	-0.758995	0.106734	5.6846e-12	423
AR	non_PAR	Exc	eXCI	X	67095888	rs5919270	G	A	0.850914	0.847222	0.866667	0.60003	0.0783079	1.51147e-13	423
AR	non_PAR	Exc	eXCI	X	67096282	rs1511061	C	T	0.851904	0.847222	0.87218	0.609734	0.0788357	9.39074e-14	421
AR	non_PAR	Exc	eXCI	X	67096589	rs1511060	C	T	0.850914	0.847222	0.866667	0.60003	0.0783079	1.51147e-13	423
AR	non_PAR	Exc	eXCI	X	67096967	rs5919271	G	A	0.850914	0.847222	0.866667	0.60003	0.0783079	1.51147e-13	423
AR	non_PAR	Exc	eXCI	X	67097400	rs5918693	G	A	0.850914	0.847222	0.866667	0.60003	0.0783079	1.51147e-13	423
AR	non_PAR	Exc	eXCI	X	67098926	rs5918694	T	C	0.850914	0.847222	0.866667	0.60003	0.0783079	1.51147e-13	423
AR	non_PAR	Exc	eXCI	X	67099831	chrX:67099831:A:AC	A	AC	0.840621	0.835069	0.864662	0.535589	0.077962	2.62906e-11	421
AR	non_PAR	Exc	eXCI	X	67100585	rs11367554	TG	T	0.850704	0.847222	0.865672	0.60018	0.0783752	1.56747e-13	422
AR	non_PAR	Exc	eXCI	X	67101525	rs4827391	G	A	0.850914	0.847222	0.866667	0.60003	0.0783079	1.51147e-13	423
AR	non_PAR	Exc	eXCI	X	67102120	rs4827392	C	A	0.852113	0.847222	0.873134	0.600367	0.0787978	2.0347e-13	422
AR	non_PAR	Exc	eXCI	X	67103141	rs5918695	T	C	0.850914	0.847222	0.866667	0.60003	0.0783079	1.51147e-13	423
AR	non_PAR	Exc	eXCI	X	67104024	rs4240054	G	A	0.850914	0.847222	0.866667	0.60003	0.0783079	1.51147e-13	423
AR	non_PAR	Exc	eXCI	X	67104471	rs35170631	A	AG	0.850914	0.847222	0.866667	0.60003	0.0783079	1.51147e-13	423
AR	non_PAR	Exc	eXCI	X	67105003	rs73632187	G	A	0.0661041	0.0642361	0.0740741	-0.758995	0.106734	5.6846e-12	423
AR	non_PAR	Exc	eXCI	X	67105655	rs5919272	G	A	0.850914	0.847222	0.866667	0.60003	0.0783079	1.51147e-13	423
AR	non_PAR	Exc	eXCI	X	67105713	rs5918696	T	C	0.849508	0.845486	0.866667	0.588354	0.078111	3.6216e-13	423
AR	non_PAR	Exc	eXCI	X	67105991	rs4827526	T	C	0.850914	0.847222	0.866667	0.60003	0.0783079	1.51147e-13	423
AR	non_PAR	Exc	eXCI	X	67109313	rs5918697	G	A	0.850914	0.847222	0.866667	0.60003	0.0783079	1.51147e-13	423
AR	non_PAR	Exc	eXCI	X	67109714	rs5918698	T	C	0.851485	0.847222	0.870229	0.596648	0.0784335	2.23872e-13	419
AR	non_PAR	Exc	eXCI	X	67110310	rs4827527	G	A	0.850704	0.847222	0.865672	0.600725	0.0784496	1.57109e-13	422
AR	non_PAR	Exc	eXCI	X	67113687	rs5918699	A	C	0.850914	0.847222	0.866667	0.60003	0.0783079	1.51147e-13	423
AR	non_PAR	Exc	eXCI	X	67114230	rs73632188	C	A	0.0661041	0.0642361	0.0740741	-0.758995	0.106734	5.6846e-12	423
AR	non_PAR	Exc	eXCI	X	67114267	rs6625111	T	C	0.850704	0.847222	0.865672	0.602231	0.0784306	1.3627e-13	422
AR	non_PAR	Exc	eXCI	X	67114384	rs5919273	G	A	0.850914	0.847222	0.866667	0.60003	0.0783079	1.51147e-13	423
AR	non_PAR	Exc	eXCI	X	67115254	rs4827528	A	G	0.850914	0.847222	0.866667	0.60003	0.0783079	1.51147e-13	423
AR	non_PAR	Exc	eXCI	X	67115352	rs56172435	T	TAAGA	0.850282	0.847222	0.863636	0.602152	0.0781472	1.14815e-13	420
AR	non_PAR	Exc	eXCI	X	67115632	rs144921719	C	T	0.0464135	0.0416667	0.0666667	-0.831048	0.132318	9.15693e-10	423
AR	non_PAR	Exc	eXCI	X	67116885	rs938059	C	A	0.848101	0.84375	0.866667	0.607281	0.0775498	4.80507e-14	423
AR	non_PAR	Exc	eXCI	X	67117258	rs938058	G	A	0.850494	0.847222	0.864662	0.600564	0.0784353	1.58599e-13	421
AR	non_PAR	Exc	eXCI	X	67118327	rs981065	C	T	0.850914	0.847222	0.866667	0.60003	0.0783079	1.51147e-13	423
AR	non_PAR	Exc	eXCI	X	67118599	rs981064	A	T	0.848656	0.845486	0.862595	0.599424	0.0783207	1.6387e-13	419
AR	non_PAR	Exc	eXCI	X	67118607	rs981063	A	C	0.848656	0.845486	0.862595	0.599424	0.0783207	1.6387e-13	419
AR	non_PAR	Exc	eXCI	X	67119067	rs57186592	T	C	0.0661041	0.0642361	0.0740741	-0.758995	0.106734	5.6846e-12	423
AR	non_PAR	Exc	eXCI	X	67120055	rs1511059	G	A	0.850914	0.847222	0.866667	0.60003	0.0783079	1.51147e-13	423
AR	non_PAR	Exc	eXCI	X	67120595	rs925391	A	G	0.850914	0.847222	0.866667	0.60003	0.0783079	1.51147e-13	423
AR	non_PAR	Exc	eXCI	X	67120733	rs925390	C	T	0.852113	0.848958	0.865672	0.595312	0.0791813	3.99301e-13	422
AR	non_PAR	Exc	eXCI	X	67127842	rs1988995	T	C	0.849508	0.845486	0.866667	0.602111	0.0781362	1.12642e-13	423
AR	non_PAR	Exc	eXCI	X	67128382	rs1606085	G	T	0.850914	0.847222	0.866667	0.60003	0.0783079	1.51147e-13	423
AR	non_PAR	Exc	eXCI	X	67128794	rs1511058	C	T	0.850704	0.847222	0.865672	0.600036	0.078417	1.63155e-13	422
AR	non_PAR	Exc	eXCI	X	67129291	rs5919277	T	C	0.850704	0.847222	0.865672	0.597664	0.0782034	1.7386e-13	422
AR	non_PAR	Exc	eXCI	X	67130297	rs5919280	A	T	0.850704	0.847222	0.865672	0.600036	0.078417	1.63155e-13	422
AR	non_PAR	Exc	eXCI	X	67131475	rs4641209	T	C	0.850704	0.847222	0.865672	0.602231	0.0784306	1.3627e-13	422
AR	non_PAR	Exc	eXCI	X	67131554	rs2335853	T	C	0.851904	0.847222	0.87218	0.597321	0.0783592	1.99343e-13	421
AR	non_PAR	Exc	eXCI	X	67131876	rs4827394	T	A	0.850071	0.84669	0.864662	0.59815	0.0789976	2.82228e-13	420
AR	non_PAR	Exc	eXCI	X	67132854	rs1397631	C	T	0.0661972	0.0642361	0.0746269	-0.757807	0.10673	6.11787e-12	422
AR	non_PAR	Exc	eXCI	X	67133093	rs984094	A	G	0.849296	0.845486	0.865672	0.595073	0.078214	2.18776e-13	422
AR	non_PAR	Exc	eXCI	X	67135110	rs1912665	C	T	0.850704	0.847222	0.865672	0.620905	0.0787965	3.45064e-14	422
AR	non_PAR	Exc	eXCI	X	67135671	rs73632190	G	T	0.0661972	0.0659722	0.0671642	-0.754308	0.104146	2.44287e-12	422
AR	non_PAR	Exc	eXCI	X	67135730	rs5919283	T	G	0.849296	0.845486	0.865672	0.566273	0.0776606	1.77828e-12	422
AR	non_PAR	Exc	eXCI	X	67137123	rs5919284	G	A	0.850282	0.845486	0.871212	0.623211	0.0776448	1.26503e-14	420
AR	non_PAR	Exc	eXCI	X	67137726	rs149039778	G	T	0.0661041	0.0642361	0.0740741	-0.758995	0.106734	5.6846e-12	423
AR	non_PAR	Exc	eXCI	X	67138853	chrX:67138853:T:TA	T	TA	0.84887	0.845486	0.863636	0.581224	0.0786517	9.43192e-13	420
AR	non_PAR	Exc	eXCI	X	67139054	rs10081937	C	T	0.850914	0.847222	0.866667	0.60003	0.0783079	1.51147e-13	423
AR	non_PAR	Exc	eXCI	X	67139124	rs5964588	T	G	0.850914	0.847222	0.866667	0.60003	0.0783079	1.51147e-13	423
AR	non_PAR	Exc	eXCI	X	67139330	rs5919285	G	A	0.850914	0.847222	0.866667	0.60003	0.0783079	1.51147e-13	423
AR	non_PAR	Exc	eXCI	X	67139679	rs5919286	C	G	0.830986	0.828125	0.843284	0.526649	0.0752248	1.14948e-11	422
AR	non_PAR	Exc	eXCI	X	67140212	rs6625118	A	C	0.849508	0.845486	0.866667	0.598601	0.078136	1.52616e-13	423
AR	non_PAR	Exc	eXCI	X	67140772	rs5919287	T	C	0.849083	0.845486	0.864662	0.600911	0.0779438	1.11045e-13	421
AR	non_PAR	Exc	eXCI	X	67140991	rs5919288	T	C	0.851695	0.848432	0.865672	0.593766	0.0790657	4.24717e-13	421
AR	non_PAR	Exc	eXCI	X	67141427	rs3865788	T	A	0.850704	0.847222	0.865672	0.600036	0.078417	1.63155e-13	422
AR	non_PAR	Exc	eXCI	X	67142491	rs9803255	A	C	0.850704	0.847222	0.865672	0.60018	0.0783752	1.56747e-13	422
AR	non_PAR	Exc	eXCI	X	67145293	rs150143373	A	G	0.0225035	0.015625	0.0518519	-1.10575	0.183813	4.1888e-09	423
AR	non_PAR	Exc	eXCI	X	67149050	rs5919294	T	C	0.850704	0.847222	0.865672	0.600201	0.0783969	1.58745e-13	422
AR	non_PAR	Exc	eXCI	X	67149350	rs5965367	A	G	0.852113	0.847222	0.873134	0.600367	0.0787978	2.0347e-13	422
AR	non_PAR	Exc	eXCI	X	67149364	rs5964589	C	T	0.851904	0.847222	0.87218	0.600374	0.0789083	2.19533e-13	421
AR	non_PAR	Exc	eXCI	X	67149985	rs1397635	A	G	0.850914	0.847222	0.866667	0.60003	0.0783079	1.51147e-13	423
AR	non_PAR	Exc	eXCI	X	67150047	rs4285605	C	T	0.849508	0.845486	0.866667	0.590847	0.0768091	1.23424e-13	423
AR	non_PAR	Exc	eXCI	X	67150601	rs140955150	G	A	0.0646976	0.0625	0.0740741	-0.748625	0.108083	1.83316e-11	423
AR	non_PAR	Exc	eXCI	X	67151147	rs6625124	T	A	0.850914	0.847222	0.866667	0.60003	0.0783079	1.51147e-13	423
AR	non_PAR	Exc	eXCI	X	67152746	rs6625125	G	A	0.850914	0.847222	0.866667	0.60003	0.0783079	1.51147e-13	423
AR	non_PAR	Exc	eXCI	X	67152830	rs5918704	T	C	0.850704	0.847222	0.865672	0.599716	0.0783717	1.6278e-13	422
AR	non_PAR	Exc	eXCI	X	67153504	rs5919297	C	G	0.850704	0.847222	0.865672	0.604	0.0778012	7.66126e-14	422
AR	non_PAR	Exc	eXCI	X	67153532	rs5919298	C	T	0.850704	0.847222	0.865672	0.600036	0.078417	1.63155e-13	422
AR	non_PAR	Exc	eXCI	X	67154701	rs148107189	G	A	0.0647887	0.0642361	0.0671642	-0.751734	0.108139	1.57072e-11	422
AR	non_PAR	Exc	eXCI	X	67154974	rs5919299	T	G	0.850914	0.847222	0.866667	0.60003	0.0783079	1.51147e-13	423
AR	non_PAR	Exc	eXCI	X	67155295	rs1027970	C	T	0.851695	0.848958	0.863636	0.607614	0.0795611	1.82054e-13	420
AR	non_PAR	Exc	eXCI	X	67155851	rs1027971	A	G	0.851904	0.847222	0.87218	0.604517	0.0786989	1.34338e-13	421
AR	non_PAR	Exc	eXCI	X	67156774	rs2221799	G	A	0.852113	0.848958	0.865672	0.609027	0.0792644	1.31765e-13	422
AR	non_PAR	Exc	eXCI	X	67157068	rs5918705	C	A	0.850494	0.847222	0.864662	0.60615	0.0781706	8.19974e-14	421
AR	non_PAR	Exc	eXCI	X	67157232	rs4625167	G	T	0.854725	0.848958	0.879699	0.605851	0.0795542	2.09363e-13	421
AR	non_PAR	Exc	eXCI	X	67157378	rs140663281	T	G	0.0632911	0.0607639	0.0740741	-0.780129	0.108822	3.92283e-12	423
AR	non_PAR	Exc	eXCI	X	67159518	rs1112740	T	C	0.850704	0.845486	0.873134	0.600279	0.0772343	7.21606e-14	422
AR	non_PAR	Exc	eXCI	X	67161246	chrX:67161246:ATTTG:A	ATTTG	A	0.849083	0.845486	0.864662	0.580228	0.0770944	3.80715e-13	421
AR	non_PAR	Exc	eXCI	X	67162140	rs35293830	T	TAA	0.850914	0.847222	0.866667	0.60003	0.0783079	1.51147e-13	423
AR	non_PAR	Exc	eXCI	X	67162212	rs4827530	T	G	0.849508	0.845486	0.866667	0.590847	0.0768091	1.23424e-13	423
AR	non_PAR	Exc	eXCI	X	67162899	rs5919304	C	A	0.850914	0.847222	0.866667	0.60003	0.0783079	1.51147e-13	423
AR	non_PAR	Exc	eXCI	X	67163270	rs1606092	G	A	0.849508	0.845486	0.866667	0.590847	0.0768091	1.23424e-13	423
AR	non_PAR	Exc	eXCI	X	67163378	rs1606093	C	T	0.850704	0.847222	0.865672	0.600036	0.078417	1.63155e-13	422
AR	non_PAR	Exc	eXCI	X	67164082	rs1588506	G	A	0.850704	0.847222	0.865672	0.599712	0.0781911	1.44511e-13	422
AR	non_PAR	Exc	eXCI	X	67165618	rs4827532	G	A	0.847673	0.84375	0.864662	0.576789	0.0770121	4.85624e-13	421
AR	non_PAR	Exc	eXCI	X	67166525	rs144337277	C	T	0.0661972	0.0659722	0.0671642	-0.739115	0.106241	1.51775e-11	422
AR	non_PAR	Exc	eXCI	X	67166646	rs9887741	C	T	0.0676056	0.0659722	0.0746269	-0.768154	0.105908	2.2856e-12	422
AR	non_PAR	Exc	eXCI	X	67167234	rs140588487	C	T	0.0632911	0.0607639	0.0740741	-0.779924	0.109232	4.72063e-12	423
AR	non_PAR	Exc	eXCI	X	67167794	rs4272525	T	C	0.850704	0.847222	0.865672	0.599266	0.0783006	1.61473e-13	422
AR	non_PAR	Exc	eXCI	X	67173700	rs5918710	G	A	0.850704	0.847222	0.865672	0.599979	0.0783922	1.61287e-13	422
AR	non_PAR	Exc	eXCI	X	67175011	rs5919309	T	C	0.850914	0.847222	0.866667	0.60003	0.0783079	1.51147e-13	423
AR	non_PAR	Exc	eXCI	X	67177148	rs5919310	G	A	0.850704	0.847222	0.865672	0.600992	0.0784662	1.55239e-13	422
AR	non_PAR	Exc	eXCI	X	67178860	rs5918713	T	C	0.850914	0.847222	0.866667	0.593622	0.078163	2.38561e-13	423
AR	non_PAR	Exc	eXCI	X	67179615	rs5919311	A	T	0.853521	0.850694	0.865672	0.608852	0.0795587	1.62032e-13	422
AR	non_PAR	Exc	eXCI	X	67180885	rs5919312	C	T	0.852113	0.848958	0.865672	0.599147	0.0784507	1.80053e-13	422
AR	non_PAR	Exc	eXCI	X	67185081	rs5918715	C	A	0.850914	0.847222	0.866667	0.60003	0.0783079	1.51147e-13	423
AR	non_PAR	Exc	eXCI	X	67185407	rs34191540	C	T	0.735584	0.71875	0.807407	0.362103	0.0647786	4.32424e-08	423
AR	non_PAR	Exc	eXCI	X	67185615	rs5919314	A	T	0.851695	0.847222	0.871212	0.612977	0.0783377	5.09096e-14	420
AR	non_PAR	Exc	eXCI	X	67186270	rs5919315	G	A	0.850914	0.847222	0.866667	0.60003	0.0783079	1.51147e-13	423
AR	non_PAR	Exc	eXCI	X	67186784	rs746060868	C	T	0.0211268	0.015625	0.0447761	-1.07092	0.190592	3.7092e-08	422
AR	non_PAR	Exc	eXCI	X	67186785	rs770193640	A	G	0.0211268	0.015625	0.0447761	-1.07092	0.190592	3.7092e-08	422
AR	non_PAR	Exc	eXCI	X	67186991	rs12390145	G	A	0.851904	0.847222	0.87218	0.607735	0.0786452	9.82653e-14	421
AR	non_PAR	Exc	eXCI	X	67188103	rs5918716	T	G	0.850914	0.847222	0.866667	0.60003	0.0783079	1.51147e-13	423
AR	non_PAR	Exc	eXCI	X	67188582	rs182381549	A	G	0.0197183	0.0138889	0.0447761	-1.13246	0.198638	2.3844e-08	422
AR	non_PAR	Exc	eXCI	X	67188619	rs143054933	T	G	0.850914	0.847222	0.866667	0.60003	0.0783079	1.51147e-13	423
AR	non_PAR	Exc	eXCI	X	67188886	rs6624276	C	T	0.853107	0.848958	0.871212	0.579601	0.0803489	2.97646e-12	420
AR	non_PAR	Exc	eXCI	X	67189550	rs5919316	T	C	0.851904	0.847222	0.87218	0.609483	0.0788482	9.67609e-14	421
AR	non_PAR	Exc	eXCI	X	67189591	rs5965373	T	G	0.850704	0.847222	0.865672	0.599543	0.0783985	1.68151e-13	422
AR	non_PAR	Exc	eXCI	X	67190078	rs4535878	A	C	0.850914	0.847222	0.866667	0.60003	0.0783079	1.51147e-13	423
AR	non_PAR	Exc	eXCI	X	67193019	rs5918719	C	T	0.850914	0.847222	0.866667	0.60003	0.0783079	1.51147e-13	423
AR	non_PAR	Exc	eXCI	X	67195459	rs2335504	G	A	0.849296	0.845486	0.865672	0.605821	0.0776323	5.81701e-14	422
AR	non_PAR	Exc	eXCI	X	67200108	rs5919321	G	A	0.850282	0.847222	0.863636	0.603354	0.0781792	1.05706e-13	420
AR	non_PAR	Exc	eXCI	X	67201813	rs73632193	C	G	0.0675105	0.0659722	0.0740741	-0.768147	0.10576	2.13206e-12	423
AR	non_PAR	Exc	eXCI	X	67203161	rs6525167	G	A	0.851904	0.847222	0.87218	0.609613	0.0788233	9.41022e-14	421
AR	non_PAR	Exc	eXCI	X	67210798	rs5919324	G	A	0.852113	0.847222	0.873134	0.609965	0.0787573	8.6896e-14	422
AR	non_PAR	Exc	eXCI	X	67210829	rs5919325	A	G	0.852113	0.847222	0.873134	0.609965	0.0787573	8.6896e-14	422
AR	non_PAR	Exc	eXCI	X	67211268	rs35703391	GTCCA	G	0.850494	0.847222	0.864662	0.599968	0.0782885	1.5153e-13	421
AR	non_PAR	Exc	eXCI	X	67213849	rs5919329	C	T	0.850704	0.847222	0.865672	0.610698	0.0778641	4.4412e-14	422
AR	non_PAR	Exc	eXCI	X	67213903	rs151122012	G	A	0.0661041	0.0642361	0.0740741	-0.7588	0.10713	6.80299e-12	423
AR	non_PAR	Exc	eXCI	X	67215079	rs2335503	C	T	0.850704	0.847222	0.865672	0.600482	0.0782012	1.36113e-13	422
AR	non_PAR	Exc	eXCI	X	67215763	rs4559375	C	T	0.850704	0.847222	0.865672	0.600553	0.0783743	1.5174e-13	422
AR	non_PAR	Exc	eXCI	X	67215921	rs5919331	C	T	0.849508	0.845486	0.866667	0.602111	0.0781362	1.12642e-13	423
AR	non_PAR	Exc	eXCI	X	67216519	rs5919332	G	T	0.74048	0.723958	0.81203	0.356666	0.0657054	1.01499e-07	421
AR	non_PAR	Exc	eXCI	X	67216549	rs191603436	C	A	0.04782	0.0434028	0.0666667	-0.823503	0.130284	7.24186e-10	423
AR	non_PAR	Exc	eXCI	X	67218836	rs7473964	A	G	0.851904	0.847222	0.87218	0.600161	0.078876	2.18927e-13	421
AR	non_PAR	Exc	eXCI	X	67223053	rs5918724	G	C	0.828169	0.831597	0.813433	0.728068	0.0706562	3.91922e-22	422
AR	non_PAR	Exc	eXCI	X	67223156	rs5918725	G	A	0.827927	0.831597	0.81203	0.727671	0.0706787	4.27366e-22	421
AR	non_PAR	Exc	eXCI	X	67223655	rs5919335	A	G	0.829817	0.833333	0.814815	0.741205	0.0702323	5.01187e-23	423
AR	non_PAR	Exc	eXCI	X	67224533	rs5919336	T	A	0.827927	0.829861	0.819549	0.721107	0.0705818	8.10214e-22	421
AR	non_PAR	Exc	eXCI	X	67224720	rs141070922	C	T	0.0661041	0.0642361	0.0740741	-0.7588	0.10713	6.80299e-12	423
AR	non_PAR	Exc	eXCI	X	67227171	rs5919337	C	G	0.828169	0.831597	0.813433	0.729198	0.0705706	3.10742e-22	422
AR	non_PAR	Exc	eXCI	X	67229126	rs6625150	A	C	0.830508	0.834495	0.813433	0.741486	0.0708113	1.01695e-22	421
AR	non_PAR	Exc	eXCI	X	67229645	rs12009759	G	A	0.0987306	0.0989583	0.0977444	-0.54781	0.0970087	3.19639e-08	421
AR	non_PAR	Exc	eXCI	X	67230123	rs140943752	A	G	0.04782	0.0434028	0.0666667	-0.823503	0.130284	7.24186e-10	423
AR	non_PAR	Exc	eXCI	X	67232457	rs5965376	T	A	0.829817	0.833333	0.814815	0.741205	0.0702323	5.01187e-23	423
AR	non_PAR	Exc	eXCI	X	67235236	rs2335911	G	C	0.829817	0.833333	0.814815	0.741205	0.0702323	5.01187e-23	423
AR	non_PAR	Exc	eXCI	X	67235756	rs2335909	A	G	0.829817	0.833333	0.814815	0.741205	0.0702323	5.01187e-23	423
AR	non_PAR	Exc	eXCI	X	67236410	rs4339775	G	A	0.829577	0.833333	0.813433	0.741622	0.0702833	5.16179e-23	422
AR	non_PAR	Exc	eXCI	X	67236694	rs5964595	C	T	0.0675105	0.0659722	0.0740741	-0.768147	0.10576	2.13206e-12	423
AR	non_PAR	Exc	eXCI	X	67237453	rs5919346	C	A	0.855319	0.855903	0.852713	0.700999	0.0745707	5.37032e-19	417
AR	non_PAR	Exc	eXCI	X	67237704	rs5918726	G	A	0.856534	0.855903	0.859375	0.710142	0.0749106	2.94171e-19	416
AR	non_PAR	Exc	eXCI	X	67238452	rs56184336	G	A	0.0675105	0.0659722	0.0740741	-0.768147	0.10576	2.13206e-12	423
AR	non_PAR	Exc	eXCI	X	67239056	rs2335871	A	G	0.829817	0.833333	0.814815	0.741205	0.0702323	5.01187e-23	423
AR	non_PAR	Exc	eXCI	X	67239206	rs2335870	A	G	0.828411	0.831597	0.814815	0.729173	0.0704731	2.73401e-22	423
AR	non_PAR	Exc	eXCI	X	67240097	rs5918729	T	G	0.829577	0.833333	0.813433	0.741622	0.0702833	5.16179e-23	422
AR	non_PAR	Exc	eXCI	X	67240586	rs56003055	G	A	0.101266	0.0989583	0.111111	-0.531669	0.0955116	4.89486e-08	423
AR	non_PAR	Exc	eXCI	X	67242499	rs5919348	T	C	0.829817	0.833333	0.814815	0.741205	0.0702323	5.01187e-23	423
AR	non_PAR	Exc	eXCI	X	67242753	rs5918730	G	T	0.829817	0.833333	0.814815	0.741205	0.0702323	5.01187e-23	423
AR	non_PAR	Exc	eXCI	X	67243791	rs4827535	A	G	0.830986	0.833333	0.820896	0.731699	0.0704011	1.89758e-22	422
AR	non_PAR	Exc	eXCI	X	67251829	rs5918732	T	C	0.829577	0.833333	0.813433	0.739943	0.0703723	7.01294e-23	422
AR	non_PAR	Exc	eXCI	X	67252265	rs142990948	G	A	0.0987306	0.0989583	0.0977444	-0.534047	0.0971636	7.11099e-08	421
AR	non_PAR	Exc	eXCI	X	67252949	rs36082824	G	GT	0.830986	0.833333	0.820896	0.750246	0.0704894	2.42382e-23	422
AR	non_PAR	Exc	eXCI	X	67254746	rs5919350	T	C	0.829817	0.833333	0.814815	0.741205	0.0702323	5.01187e-23	423
AR	non_PAR	Exc	eXCI	X	67256072	rs4827397	G	A	0.829817	0.833333	0.814815	0.741205	0.0702323	5.01187e-23	423
AR	non_PAR	Exc	eXCI	X	67256616	rs2335869	C	T	0.829337	0.833333	0.81203	0.739572	0.0703649	7.36716e-23	421
AR	non_PAR	Exc	eXCI	X	67256960	rs55939867	AG	A	0.828169	0.831597	0.813433	0.743462	0.0701904	3.7051e-23	422
AR	non_PAR	Exc	eXCI	X	67257027	rs2335868	T	C	0.828169	0.831597	0.813433	0.743061	0.0701645	3.76097e-23	422
AR	non_PAR	Exc	eXCI	X	67261004	rs4045091	G	A	0.828411	0.831597	0.814815	0.721806	0.0693232	1.60251e-22	423
AR	non_PAR	Exc	eXCI	X	67261958	rs12558842	C	A	0.830269	0.834495	0.81203	0.735002	0.0707683	2.07348e-22	420
AR	non_PAR	Exc	eXCI	X	67262051	rs6625155	C	T	0.829096	0.832753	0.813433	0.737531	0.070622	1.2785e-22	421
AR	non_PAR	Exc	eXCI	X	67263672	rs2335866	C	T	0.829817	0.833333	0.814815	0.741205	0.0702323	5.01187e-23	423
AR	non_PAR	Exc	eXCI	X	67264450	rs7052449	T	C	0.0675105	0.0659722	0.0740741	-0.768147	0.10576	2.13206e-12	423
AR	non_PAR	Exc	eXCI	X	67266261	rs5919353	G	A	0.828854	0.832753	0.81203	0.739357	0.0704897	8.93511e-23	420
AR	non_PAR	Exc	eXCI	X	67266637	rs141634960	A	G	0.0773558	0.0729167	0.0962963	-0.605336	0.106909	2.9365e-08	423
AR	non_PAR	Exc	eXCI	X	67267380	rs60887082	TA	T	0.827684	0.831597	0.810606	0.743568	0.0701895	3.77138e-23	420
AR	non_PAR	Exc	eXCI	X	67269737	rs139106020	T	A	0.0675105	0.0659722	0.0740741	-0.768147	0.10576	2.13206e-12	423
AR	non_PAR	Exc	eXCI	X	67270111	rs2335865	G	A	0.828411	0.831597	0.814815	0.743094	0.0700859	3.34426e-23	423
AR	non_PAR	Exc	eXCI	X	67270144	rs2335864	G	A	0.828411	0.831597	0.814815	0.736748	0.0701199	7.36038e-23	423
AR	non_PAR	Exc	eXCI	X	67270282	rs4258142	C	T	0.829577	0.833333	0.813433	0.738115	0.0701252	6.40619e-23	422
AR	non_PAR	Exc	eXCI	X	67270753	rs144100913	T	G	0.0646976	0.0625	0.0740741	-0.788793	0.10776	1.47231e-12	423
AR	non_PAR	Exc	eXCI	X	67271292	rs4387098	A	C	0.829817	0.833333	0.814815	0.741205	0.0702323	5.01187e-23	423
AR	non_PAR	Exc	eXCI	X	67271606	rs147906051	C	T	0.0675105	0.0659722	0.0740741	-0.768147	0.10576	2.13206e-12	423
AR	non_PAR	Exc	eXCI	X	67272315	rs4393050	A	C	0.829577	0.833333	0.813433	0.741639	0.0703164	5.36661e-23	422
AR	non_PAR	Exc	eXCI	X	67273488	rs34557215	AT	A	0.829577	0.833333	0.813433	0.727186	0.0704265	3.30141e-22	422
AR	non_PAR	Exc	eXCI	X	67275365	rs4827538	G	A	0.829577	0.833333	0.813433	0.741712	0.0700842	3.98841e-23	422
AR	non_PAR	Exc	eXCI	X	67275787	rs3066700	T	TGAG	0.829817	0.833333	0.814815	0.741205	0.0702323	5.01187e-23	423
AR	non_PAR	Exc	eXCI	X	67276240	rs148673122	A	C	0.0648801	0.0659722	0.0601504	-0.795573	0.107388	8.31189e-13	421
AR	non_PAR	Exc	eXCI	X	67277335	rs4322144	C	G	0.829817	0.833333	0.814815	0.741205	0.0702323	5.01187e-23	423
AR	non_PAR	Exc	eXCI	X	67277447	rs34889341	T	C	0.829817	0.833333	0.814815	0.741205	0.0702323	5.01187e-23	423
AR	non_PAR	Exc	eXCI	X	67277651	rs5965380	A	G	0.829817	0.833333	0.814815	0.741205	0.0702323	5.01187e-23	423
AR	non_PAR	Exc	eXCI	X	67277969	rs5918737	T	C	0.829577	0.833333	0.813433	0.7409	0.0703159	5.84925e-23	422
AR	non_PAR	Exc	eXCI	X	67278233	rs6625158	C	T	0.829817	0.833333	0.814815	0.741205	0.0702323	5.01187e-23	423
AR	non_PAR	Exc	eXCI	X	67278870	rs5918738	C	A	0.829577	0.833333	0.813433	0.741307	0.0703242	5.63378e-23	422
AR	non_PAR	Exc	eXCI	X	67279011	rs5965381	C	T	0.829817	0.833333	0.814815	0.741205	0.0702323	5.01187e-23	423
AR	non_PAR	Exc	eXCI	X	67279134	rs139891008	A	G	0.0661972	0.0659722	0.0671642	-0.739115	0.106241	1.51775e-11	422
AR	non_PAR	Exc	eXCI	X	67280395	rs4645685	T	A	0.898592	0.901042	0.88806	0.531599	0.0956024	5.06163e-08	422
AR	non_PAR	Exc	eXCI	X	67284220	rs5919361	G	A	0.825352	0.828125	0.813433	0.72958	0.0698656	1.26736e-22	422
AR	non_PAR	Exc	eXCI	X	67287254	rs4827539	C	T	0.819464	0.821181	0.81203	0.780722	0.0670314	5.01072e-27	421
AR	non_PAR	Exc	eXCI	X	67287315	rs139711712	A	C	0.021097	0.0138889	0.0518519	-1.17746	0.189105	1.2547e-09	423
AR	non_PAR	Exc	eXCI	X	67288544	rs10521339	A	T	0.821127	0.822917	0.813433	0.771392	0.0671964	2.08018e-26	422
AR	non_PAR	Exc	eXCI	X	67288837	rs5919362	T	G	0.81831	0.821181	0.80597	0.76663	0.067069	3.17395e-26	422
AR	non_PAR	Exc	eXCI	X	67290616	rs4601479	G	A	0.819972	0.822917	0.807407	0.773249	0.0669723	1.15292e-26	423
AR	non_PAR	Exc	eXCI	X	67291142	rs6625163	G	A	0.819972	0.822917	0.807407	0.773249	0.0669723	1.15292e-26	423
AR	non_PAR	Exc	eXCI	X	67292261	rs5919363	G	A	0.819972	0.822917	0.807407	0.773249	0.0669723	1.15292e-26	423
AR	non_PAR	Exc	eXCI	X	67292651	rs113875375	C	T	0.113924	0.112847	0.118519	-0.543004	0.0896198	3.27808e-09	423
AR	non_PAR	Exc	eXCI	X	67294785	rs73227807	C	T	0.108451	0.107639	0.11194	-0.566428	0.0907309	1.1434e-09	422
AR	non_PAR	Exc	eXCI	X	67297256	rs5918739	A	G	0.819972	0.822917	0.807407	0.773249	0.0669723	1.15292e-26	423
AR	non_PAR	Exc	eXCI	X	67298813	rs148575891	C	T	0.109705	0.107639	0.118519	-0.577797	0.0902689	4.52127e-10	423
AR	non_PAR	Exc	eXCI	X	67299666	rs5965383	G	T	0.819972	0.822917	0.807407	0.773249	0.0669723	1.15292e-26	423
AR	non_PAR	Exc	eXCI	X	67299872	rs2335506	G	A	0.819718	0.821181	0.813433	0.771365	0.0670144	1.59625e-26	422
AR	non_PAR	Exc	eXCI	X	67300090	rs2335507	C	A	0.819972	0.822917	0.807407	0.773249	0.0669723	1.15292e-26	423
AR	non_PAR	Exc	eXCI	X	67300808	rs2335508	A	G	0.819972	0.822917	0.807407	0.773249	0.0669723	1.15292e-26	423
AR	non_PAR	Exc	eXCI	X	67303427	rs5965384	C	A	0.820368	0.822917	0.80916	0.782011	0.067379	7.44732e-27	419
AR	non_PAR	Exc	eXCI	X	67305384	rs144170249	A	G	0.0196906	0.0121528	0.0518519	-1.23963	0.195029	5.88708e-10	423
AR	non_PAR	Exc	eXCI	X	67305623	rs57331892	A	C	0.108604	0.107639	0.112782	-0.587954	0.090965	3.133e-10	421
AR	non_PAR	Exc	eXCI	X	67306054	rs5919367	A	G	0.819718	0.822917	0.80597	0.771984	0.067082	1.6293e-26	422
AR	non_PAR	Exc	eXCI	X	67307425	rs2878422	C	G	0.819972	0.822917	0.807407	0.773249	0.0669723	1.15292e-26	423
AR	non_PAR	Exc	eXCI	X	67307608	rs187942794	T	G	0.0169252	0.0121528	0.037594	-1.15504	0.211113	8.11447e-08	421
AR	non_PAR	Exc	eXCI	X	67309629	rs34016762	A	AG	0.819718	0.822917	0.80597	0.772215	0.0669722	1.34431e-26	422
AR	non_PAR	Exc	eXCI	X	67310690	rs6625174	G	A	0.81831	0.821181	0.80597	0.773231	0.0668325	9.57856e-27	422
AR	non_PAR	Exc	eXCI	X	67310974	rs2878641	A	T	0.819464	0.822917	0.804511	0.773545	0.0671272	1.45512e-26	421
AR	non_PAR	Exc	eXCI	X	67311211	rs5918740	G	T	0.81831	0.821181	0.80597	0.752747	0.0662508	5.70427e-26	422
AR	non_PAR	Exc	eXCI	X	67311352	rs73227812	G	T	0.109705	0.107639	0.118519	-0.577797	0.0902689	4.52127e-10	423
AR	non_PAR	Exc	eXCI	X	67311832	rs146679541	C	G	0.068917	0.0677083	0.0740741	-0.770123	0.104565	1.09597e-12	423
AR	non_PAR	Exc	eXCI	X	67311981	rs188168786	G	A	0.0661041	0.0642361	0.0740741	-0.790892	0.106527	7.41481e-13	423
AR	non_PAR	Exc	eXCI	X	67312039	rs5919370	C	T	0.819972	0.822917	0.807407	0.773249	0.0669723	1.15292e-26	423
AR	non_PAR	Exc	eXCI	X	67313341	rs113280870	C	T	0.109705	0.107639	0.118519	-0.577797	0.0902689	4.52127e-10	423
AR	non_PAR	Exc	eXCI	X	67315259	rs2336173	G	C	0.819972	0.822917	0.807407	0.773249	0.0669723	1.15292e-26	423
AR	non_PAR	Exc	eXCI	X	67315426	rs5965385	G	A	0.821127	0.822917	0.813433	0.780481	0.0676264	1.22603e-26	422
AR	non_PAR	Exc	eXCI	X	67317491	rs62602951	C	T	0.819972	0.822917	0.807407	0.773249	0.0669723	1.15292e-26	423
AR	non_PAR	Exc	eXCI	X	67317496	rs150590401	C	T	0.068917	0.0677083	0.0740741	-0.770123	0.104565	1.09597e-12	423
AR	non_PAR	Exc	eXCI	X	67318887	rs2878642	A	G	0.819972	0.822917	0.807407	0.773249	0.0669723	1.15292e-26	423
AR	non_PAR	Exc	eXCI	X	67319179	rs11797686	G	A	0.819972	0.822917	0.807407	0.773249	0.0669723	1.15292e-26	423
AR	non_PAR	Exc	eXCI	X	67320269	rs2336175	A	G	0.818565	0.821181	0.807407	0.773157	0.0667798	8.75185e-27	423
AR	non_PAR	Exc	eXCI	X	67320824	rs12689682	G	A	0.819972	0.822917	0.807407	0.773249	0.0669723	1.15292e-26	423
AR	non_PAR	Exc	eXCI	X	67320868	rs5919374	G	A	0.819972	0.822917	0.807407	0.773249	0.0669723	1.15292e-26	423
AR	non_PAR	Exc	eXCI	X	67321256	rs4484837	A	G	0.0534459	0.0503472	0.0666667	-0.726257	0.124699	1.21725e-08	423
AR	non_PAR	Exc	eXCI	X	67321661	rs12861194	C	T	0.820874	0.822917	0.81203	0.78097	0.0671076	5.44127e-27	421
AR	non_PAR	Exc	eXCI	X	67321890	rs745897649	C	T	0.0860367	0.0833333	0.0977444	-0.64761	0.101054	4.3427e-10	421
AR	non_PAR	Exc	eXCI	X	67322210	rs140729180	T	C	0.0661041	0.0642361	0.0740741	-0.790892	0.106527	7.41481e-13	423
AR	non_PAR	Exc	eXCI	X	67322705	rs201837933	G	T	0.817797	0.821181	0.80303	0.759109	0.066117	2.13649e-26	420
AR	non_PAR	Exc	eXCI	X	67323796	rs145366851	C	T	0.109705	0.107639	0.118519	-0.577797	0.0902689	4.52127e-10	423
AR	non_PAR	Exc	eXCI	X	67325292	rs9803299	T	C	0.819718	0.822917	0.80597	0.772877	0.0670471	1.37943e-26	422
AR	non_PAR	Exc	eXCI	X	67325372	rs5965386	T	G	0.819718	0.822917	0.80597	0.771394	0.067035	1.63946e-26	422
AR	non_PAR	Exc	eXCI	X	67325452	rs5919375	T	C	0.820874	0.822917	0.81203	0.774289	0.0672411	1.56495e-26	421
AR	non_PAR	Exc	eXCI	X	67325466	rs5919376	T	C	0.820874	0.822917	0.81203	0.774289	0.0672411	1.56495e-26	421
AR	non_PAR	Exc	eXCI	X	67325719	rs5919377	G	A	0.819972	0.822917	0.807407	0.773249	0.0669723	1.15292e-26	423
AR	non_PAR	Exc	eXCI	X	67325751	rs5919378	C	T	0.819972	0.822917	0.807407	0.773249	0.0669723	1.15292e-26	423
AR	non_PAR	Exc	eXCI	X	67326791	rs5965387	G	A	0.0675105	0.0659722	0.0740741	-0.777771	0.105398	9.97011e-13	423
AR	non_PAR	Exc	eXCI	X	67327383	rs5965388	A	G	0.819972	0.822917	0.807407	0.773249	0.0669723	1.15292e-26	423
AR	non_PAR	Exc	eXCI	X	67328127	rs4535880	C	T	0.0676056	0.0677083	0.0671642	-0.762016	0.105346	2.59478e-12	422
AR	non_PAR	Exc	eXCI	X	67329051	rs5919380	G	C	0.819972	0.822917	0.807407	0.773249	0.0669723	1.15292e-26	423
AR	non_PAR	Exc	eXCI	X	67329138	rs11094014	G	A	0.819972	0.822917	0.807407	0.773249	0.0669723	1.15292e-26	423
AR	non_PAR	Exc	eXCI	X	67330123	rs10126534	G	C	0.0676056	0.0677083	0.0671642	-0.74743	0.105083	5.64677e-12	422
AR	non_PAR	Exc	eXCI	X	67331298	rs4827541	G	T	0.819972	0.822917	0.807407	0.773249	0.0669723	1.15292e-26	423
AR	non_PAR	Exc	eXCI	X	67332073	rs4378113	G	T	0.820874	0.822917	0.81203	0.7697	0.0674587	3.861e-26	421
AR	non_PAR	Exc	eXCI	X	67333616	rs4827542	C	T	0.81831	0.821181	0.80597	0.774345	0.0669023	9.20662e-27	422
AR	non_PAR	Exc	eXCI	X	67333656	rs4827543	G	T	0.81831	0.821181	0.80597	0.774345	0.0669023	9.20662e-27	422
AR	non_PAR	Exc	eXCI	X	67334998	rs5918745	T	C	0.817159	0.819444	0.807407	0.769594	0.0667586	1.34431e-26	423
AR	non_PAR	Exc	eXCI	X	67336022	rs17216906	T	A	0.819972	0.822917	0.807407	0.773249	0.0669723	1.15292e-26	423
AR	non_PAR	Exc	eXCI	X	67337451	rs147526897	C	T	0.0676056	0.0659722	0.0746269	-0.760969	0.106047	3.76617e-12	422
AR	non_PAR	Exc	eXCI	X	67337985	rs73227819	G	C	0.109705	0.107639	0.118519	-0.575861	0.0904519	5.53796e-10	423
AR	non_PAR	Exc	eXCI	X	67338336	rs2473862	A	G	0.176305	0.175347	0.180451	-0.758698	0.0676324	1.98701e-25	421
AR	non_PAR	Exc	eXCI	X	67338494	rs2497936	C	T	0.178873	0.177083	0.186567	-0.764691	0.0671509	4.58142e-26	422
AR	non_PAR	Exc	eXCI	X	67341680	rs73227820	C	A	0.108298	0.105903	0.118519	-0.57349	0.090898	7.75443e-10	423
AR	non_PAR	Exc	eXCI	X	67343176	rs2497938	T	C	0.178622	0.175347	0.192593	-0.771594	0.0673446	2.46831e-26	423
AR	non_PAR	Exc	eXCI	X	67344172	rs2497939	A	C	0.177215	0.173611	0.192593	-0.782357	0.0680161	1.67417e-26	423
AR	non_PAR	Exc	eXCI	X	67344245	rs2497940	A	C	0.176056	0.173611	0.186567	-0.775901	0.0683433	6.16453e-26	422
AR	non_PAR	Exc	eXCI	X	67344510	rs2223842	A	C	0.177715	0.175347	0.18797	-0.771906	0.0676949	4.10771e-26	421
AR	non_PAR	Exc	eXCI	X	67344991	rs2497941	G	A	0.175141	0.175347	0.174242	-0.760352	0.0676336	1.64778e-25	420
AR	non_PAR	Exc	eXCI	X	67345829	rs2497942	C	G	0.177465	0.175347	0.186567	-0.776926	0.0676807	2.08689e-26	422
AR	non_PAR	Exc	eXCI	X	67346254	rs2497943	T	G	0.177465	0.175347	0.186567	-0.77006	0.0674082	3.3597e-26	422
AR	non_PAR	Exc	eXCI	X	67346608	rs2473897	T	C	0.177215	0.173611	0.192593	-0.770474	0.0679979	7.30466e-26	423
AR	non_PAR	Exc	eXCI	X	67347900	rs2497944	G	A	0.176056	0.173611	0.186567	-0.769878	0.068175	1.03205e-25	422
AR	non_PAR	Exc	eXCI	X	67348120	rs2497945	C	G	0.178622	0.175347	0.192593	-0.771594	0.0673446	2.46831e-26	423
AR	non_PAR	Exc	eXCI	X	67349533	rs2207083	C	T	0.176056	0.173611	0.186567	-0.77052	0.0682488	1.05682e-25	422
AR	non_PAR	Exc	eXCI	X	67349598	rs2207082	A	C	0.173484	0.171875	0.180451	-0.773804	0.0688848	1.74381e-25	421
AR	non_PAR	Exc	eXCI	X	67349797	rs368615211	A	AAAATGGGAGAAGTAACTAATTCTCTC	0.171875	0.174216	0.161538	-0.752952	0.0683795	1.22546e-24	417
AR	non_PAR	Exc	eXCI	X	67350329	rs2223841	T	C	0.176554	0.174216	0.186567	-0.76874	0.0681452	1.16305e-25	421
AR	non_PAR	Exc	eXCI	X	67350885	rs2473896	T	C	0.178873	0.175347	0.19403	-0.771872	0.0674493	2.83204e-26	422
AR	non_PAR	Exc	eXCI	X	67351195	rs2473895	C	T	0.176305	0.175347	0.180451	-0.764292	0.0674841	7.9506e-26	421
AR	non_PAR	Exc	eXCI	X	67351612	rs2473894	C	T	0.176305	0.175347	0.180451	-0.764292	0.0674841	7.9506e-26	421
AR	non_PAR	Exc	eXCI	X	67351877	rs2473893	A	C	0.178622	0.175347	0.192593	-0.771594	0.0673446	2.46831e-26	423
AR	non_PAR	Exc	eXCI	X	67353211	rs2473892	C	T	0.178622	0.175347	0.192593	-0.771594	0.0673446	2.46831e-26	423
AR	non_PAR	Exc	eXCI	X	67353856	rs2207081	T	C	0.177215	0.173611	0.192593	-0.782357	0.0680161	1.67417e-26	423
AR	non_PAR	Exc	eXCI	X	67353901	rs2207080	A	G	0.178622	0.175347	0.192593	-0.771594	0.0673446	2.46831e-26	423
AR	non_PAR	Exc	eXCI	X	67356482	rs721451	A	G	0.176305	0.175347	0.180451	-0.774709	0.0676673	2.76758e-26	421
AR	non_PAR	Exc	eXCI	X	67356631	rs2473891	C	T	0.177465	0.175347	0.186567	-0.779932	0.0675486	1.17274e-26	422
AR	non_PAR	Exc	eXCI	X	67358899	rs2473890	T	C	0.175141	0.175347	0.174242	-0.77148	0.0681249	8.17711e-26	420
AR	non_PAR	Exc	eXCI	X	67359155	rs2473889	T	A	0.176305	0.175347	0.180451	-0.744568	0.0670843	5.44628e-25	421
AR	non_PAR	Exc	eXCI	X	67361293	rs2207079	T	G	0.176305	0.175347	0.180451	-0.7634	0.0677532	1.30527e-25	421
AR	non_PAR	Exc	eXCI	X	67363377	rs2473887	A	T	0.177465	0.175347	0.186567	-0.765823	0.0674393	6.02143e-26	422
AR	non_PAR	Exc	eXCI	X	67364445	rs55738566	G	C	0.177465	0.175347	0.186567	-0.779932	0.0675486	1.17274e-26	422
AR	non_PAR	Exc	eXCI	X	67366273	rs73227833	C	T	0.105783	0.105903	0.105263	-0.570634	0.0924378	1.7151e-09	421
AR	non_PAR	Exc	eXCI	X	67366729	rs2473886	G	A	0.178622	0.175347	0.192593	-0.771594	0.0673446	2.46831e-26	423
AR	non_PAR	Exc	eXCI	X	67367441	rs73227835	G	C	0.108298	0.105903	0.118519	-0.57349	0.090898	7.75443e-10	423
AR	non_PAR	Exc	eXCI	X	67368359	rs2473883	G	A	0.173975	0.175347	0.167939	-0.766047	0.0683456	2.23769e-25	419
AR	non_PAR	Exc	eXCI	X	67372236	rs2497949	C	A	0.176305	0.175347	0.180451	-0.767868	0.0676782	6.6819e-26	421
AR	non_PAR	Exc	eXCI	X	67373369	rs2473881	G	A	0.18169	0.180556	0.186567	-0.715401	0.067307	2.73275e-23	422
AR	non_PAR	Exc	eXCI	X	67374216	rs62621370	A	T	0.0492264	0.0451389	0.0666667	-0.823257	0.128128	3.9121e-10	423
AR	non_PAR	Exc	eXCI	X	67375292	rs2497951	T	A	0.176305	0.175347	0.180451	-0.760316	0.0677127	1.81593e-25	421
AR	non_PAR	Exc	eXCI	X	67375532	rs73227837	T	A	0.109705	0.107639	0.118519	-0.563387	0.090587	1.30822e-09	423
AR	non_PAR	Exc	eXCI	X	67376447	rs73633108	C	A	0.068917	0.0677083	0.0740741	-0.770123	0.104565	1.09597e-12	423
AR	non_PAR	Exc	eXCI	X	67376808	rs73227838	C	T	0.105783	0.105903	0.105263	-0.571946	0.0919745	1.32026e-09	421
AR	non_PAR	Exc	eXCI	X	67377655	rs55653341	G	A	0.105783	0.105903	0.105263	-0.564023	0.0918465	2.06372e-09	421
AR	non_PAR	Exc	eXCI	X	67379724	rs112475960	G	GC	0.178622	0.175347	0.192593	-0.770236	0.0677952	5.63378e-26	423
AR	non_PAR	Exc	eXCI	X	67380549	rs73227840	A	G	0.10452	0.105903	0.0984848	-0.55336	0.0924672	5.02493e-09	420
AR	non_PAR	Exc	eXCI	X	67382502	rs2473879	C	T	0.177715	0.175347	0.18797	-0.776775	0.0677524	2.40991e-26	421
AR	non_PAR	Exc	eXCI	X	67383208	rs2473878	C	A	0.190409	0.192708	0.180451	-0.713461	0.0688258	2.4027e-22	421
AR	non_PAR	Exc	eXCI	X	67383931	rs73227844	T	C	0.107042	0.105903	0.11194	-0.583561	0.0914662	5.12484e-10	422
AR	non_PAR	Exc	eXCI	X	67384717	rs2473877	T	C	0.176305	0.175347	0.180451	-0.778353	0.0676209	1.6278e-26	421
AR	non_PAR	Exc	eXCI	X	67385370	rs2473876	T	C	0.178622	0.175347	0.192593	-0.771594	0.0673446	2.46831e-26	423
AR	non_PAR	Exc	eXCI	X	67385851	rs2473875	C	T	0.178622	0.175347	0.192593	-0.771594	0.0673446	2.46831e-26	423
AR	non_PAR	Exc	eXCI	X	67387032	rs73633109	A	T	0.068917	0.0677083	0.0740741	-0.770123	0.104565	1.09597e-12	423
AR	non_PAR	Exc	eXCI	X	67387987	rs2497905	G	A	0.178622	0.175347	0.192593	-0.771594	0.0673446	2.46831e-26	423
AR	non_PAR	Exc	eXCI	X	67388041	rs2473873	A	G	0.176305	0.175347	0.180451	-0.771117	0.0677006	4.57615e-26	421
AR	non_PAR	Exc	eXCI	X	67390130	rs2497906	T	C	0.177465	0.175347	0.186567	-0.779932	0.0675486	1.17274e-26	422
AR	non_PAR	Exc	eXCI	X	67390452	rs113862923	C	A	0.177465	0.175347	0.186567	-0.758964	0.0671512	9.50386e-26	422
AR	non_PAR	Exc	eXCI	X	67391348	rs5965398	A	G	0.177465	0.175347	0.186567	-0.77006	0.0674082	3.3597e-26	422
AR	non_PAR	Exc	eXCI	X	67392829	rs138092448	C	T	0.0196906	0.0121528	0.0518519	-1.23963	0.195029	5.88708e-10	423
AR	non_PAR	Exc	eXCI	X	67393192	rs2473871	A	T	0.173975	0.175347	0.167939	-0.772247	0.0682852	9.50386e-26	419
AR	non_PAR	Exc	eXCI	X	67393339	rs2473870	A	G	0.177465	0.175347	0.186567	-0.762807	0.0674807	9.36268e-26	422
AR	non_PAR	Exc	eXCI	X	67397096	rs5965399	A	G	0.176305	0.175347	0.180451	-0.77708	0.0679924	3.28095e-26	421
AR	non_PAR	Exc	eXCI	X	67397129	rs5965400	G	A	0.175141	0.175347	0.174242	-0.782695	0.0683517	2.77077e-26	420
AR	non_PAR	Exc	eXCI	X	67397545	rs9781173	T	C	0.177465	0.175347	0.186567	-0.779932	0.0675486	1.17274e-26	422
AR	non_PAR	Exc	eXCI	X	67397919	rs2473869	C	T	0.108451	0.107639	0.11194	-0.599065	0.0908472	1.42554e-10	422
AR	non_PAR	Exc	eXCI	X	67398035	rs58078856	A	C	0.107042	0.105903	0.11194	-0.583561	0.0914662	5.12484e-10	422
AR	non_PAR	Exc	eXCI	X	67398150	rs2497908	G	A	0.173975	0.175347	0.167939	-0.763576	0.0677145	1.25603e-25	419
AR	non_PAR	Exc	eXCI	X	67398626	rs2473868	T	A	0.180028	0.177083	0.192593	-0.771602	0.0671527	1.8608e-26	423
AR	non_PAR	Exc	eXCI	X	67402712	rs2473867	A	T	0.177465	0.175347	0.186567	-0.767912	0.0674298	4.55512e-26	422
AR	non_PAR	Exc	eXCI	X	67403808	rs56280991	A	T	0.107042	0.105903	0.11194	-0.583561	0.0914662	5.12484e-10	422
AR	non_PAR	Exc	eXCI	X	67404617	rs2497910	C	G	0.178622	0.175347	0.192593	-0.771594	0.0673446	2.46831e-26	423
AR	non_PAR	Exc	eXCI	X	67405172	rs112662541	A	T	0.0886076	0.0833333	0.111111	-0.668631	0.0993328	6.16311e-11	423
AR	non_PAR	Exc	eXCI	X	67405194	rs143380473	C	T	0.0196906	0.0121528	0.0518519	-1.23963	0.195029	5.88708e-10	423
AR	non_PAR	Exc	eXCI	X	67407434	rs73633112	G	A	0.0662906	0.0677083	0.0601504	-0.763318	0.106193	3.49462e-12	421
AR	non_PAR	Exc	eXCI	X	67407598	rs2497911	C	A	0.177465	0.175347	0.186567	-0.77006	0.0674082	3.3597e-26	422
AR	non_PAR	Exc	eXCI	X	67409030	rs2497912	C	T	0.171631	0.175347	0.155039	-0.734794	0.0679848	6.69885e-24	417
AR	non_PAR	Exc	eXCI	X	67409037	rs2497913	G	T	0.171631	0.175347	0.155039	-0.734794	0.0679848	6.69885e-24	417
AR	non_PAR	Exc	eXCI	X	67409215	rs2103756	A	G	0.177465	0.175347	0.186567	-0.77006	0.0674082	3.3597e-26	422
AR	non_PAR	Exc	eXCI	X	67409520	rs113733359	C	T	0.176305	0.175347	0.180451	-0.756621	0.0676312	2.57454e-25	421
AR	non_PAR	Exc	eXCI	X	67409572	rs112657676	C	T	0.173975	0.175347	0.167939	-0.717342	0.0665586	8.35603e-24	419
AR	non_PAR	Exc	eXCI	X	67410294	rs148953258	T	C	0.0676056	0.0677083	0.0671642	-0.765123	0.105849	2.68102e-12	422
AR	non_PAR	Exc	eXCI	X	67412501	rs2497917	G	A	0.177715	0.175347	0.18797	-0.778267	0.0672502	9.52796e-27	421
AR	non_PAR	Exc	eXCI	X	67413644	rs150006114	C	T	0.178622	0.175347	0.192593	-0.771594	0.0673446	2.46831e-26	423
AR	non_PAR	Exc	eXCI	X	67414102	rs2497920	T	G	0.176305	0.175347	0.180451	-0.766717	0.0680214	1.25777e-25	421
AR	non_PAR	Exc	eXCI	X	67415151	rs2473866	A	C	0.178622	0.175347	0.192593	-0.771594	0.0673446	2.46831e-26	423
AR	non_PAR	Exc	eXCI	X	67416114	rs5964599	G	T	0.0676056	0.0677083	0.0671642	-0.771593	0.105379	1.45814e-12	422
AR	non_PAR	Exc	eXCI	X	67416380	rs2497921	G	C	0.176305	0.175347	0.180451	-0.776227	0.0676422	2.2009e-26	421
AR	non_PAR	Exc	eXCI	X	67418243	rs137929854	A	C	0.068917	0.0677083	0.0740741	-0.770123	0.104565	1.09597e-12	423
AR	non_PAR	Exc	eXCI	X	67418912	rs2473865	A	C	0.178622	0.175347	0.192593	-0.771594	0.0673446	2.46831e-26	423
AR	non_PAR	Exc	eXCI	X	67419544	chrX:67419544:T:TA	T	TA	0.178622	0.175347	0.192593	-0.771594	0.0673446	2.46831e-26	423
AR	non_PAR	Exc	eXCI	X	67420006	rs2473864	C	G	0.176305	0.175347	0.180451	-0.772774	0.0678517	4.61318e-26	421
AR	non_PAR	Exc	eXCI	X	67420571	rs2497922	C	A	0.177465	0.175347	0.186567	-0.762807	0.0674807	9.36268e-26	422
AR	non_PAR	Exc	eXCI	X	67421998	rs150905254	TA	T	0.178622	0.175347	0.192593	-0.771594	0.0673446	2.46831e-26	423
AR	non_PAR	Exc	eXCI	X	67422234	rs200333751	G	GT	0.172805	0.175347	0.161538	-0.759982	0.068298	4.52585e-25	418
AR	non_PAR	Exc	eXCI	X	67422239	rs56712867	G	GTTCCTGTAGA	0.172805	0.175347	0.161538	-0.759982	0.068298	4.52585e-25	418
AR	non_PAR	Exc	eXCI	X	67427219	rs2497927	T	C	0.178622	0.175347	0.192593	-0.771594	0.0673446	2.46831e-26	423
AR	non_PAR	Exc	eXCI	X	67428374	rs2497928	A	C	0.177465	0.175347	0.186567	-0.779932	0.0675486	1.17274e-26	422
AR	non_PAR	Exc	eXCI	X	67428690	rs2497929	T	A	0.176305	0.175347	0.180451	-0.783473	0.0677394	1.00972e-26	421
AR	non_PAR	Exc	eXCI	X	67432862	rs2497930	A	C	0.178622	0.175347	0.192593	-0.771594	0.0673446	2.46831e-26	423
AR	non_PAR	Exc	eXCI	X	67434655	rs2473880	C	T	0.177715	0.177083	0.180451	-0.756385	0.066756	7.61202e-26	421
AR	non_PAR	Exc	eXCI	X	67436434	rs2497931	A	C	0.109705	0.107639	0.118519	-0.588676	0.0902813	2.21661e-10	423
AR	non_PAR	Exc	eXCI	X	67436702	rs2497932	A	G	0.174894	0.173611	0.180451	-0.784564	0.0685589	2.89201e-26	421
AR	non_PAR	Exc	eXCI	X	67441259	rs73227860	G	T	0.104372	0.104167	0.105263	-0.555819	0.0922336	3.96269e-09	421
AR	non_PAR	Exc	eXCI	X	67441633	rs149425202	G	T	0.0648801	0.0642361	0.0676692	-0.786577	0.108094	1.96698e-12	421
AR	non_PAR	Exc	eXCI	X	67444241	rs2473849	C	A	0.146685	0.147569	0.142857	-0.721447	0.0762074	3.08177e-19	421
AR	non_PAR	Exc	eXCI	X	67444377	rs2497934	C	G	0.177715	0.175347	0.18797	-0.771278	0.0676633	4.24913e-26	421
AR	non_PAR	Exc	eXCI	X	67444424	rs2497935	A	G	0.177715	0.175347	0.18797	-0.771278	0.0676633	4.24913e-26	421
AR	non_PAR	Exc	eXCI	X	67448066	rs111515468	C	A	0.0861582	0.0833333	0.0984848	-0.6646	0.100862	1.47788e-10	420
AR	non_PAR	Exc	eXCI	X	67448710	rs2473848	C	A	0.160338	0.154514	0.185185	-0.865731	0.0702548	1.27879e-29	423
AR	non_PAR	Exc	eXCI	X	67450724	rs28833542	C	A	0.07173	0.0711806	0.0740741	-0.789895	0.102576	1.16788e-13	423
AR	non_PAR	Exc	eXCI	X	67452903	rs59361198	T	G	0.160338	0.154514	0.185185	-0.865731	0.0702548	1.27879e-29	423
AR	non_PAR	Exc	eXCI	X	67452920	rs142350857	G	A	0.0847458	0.0833333	0.0909091	-0.659931	0.101134	2.17145e-10	420
AR	non_PAR	Exc	eXCI	X	67452928	rs57135892	A	C	0.157969	0.154514	0.172932	-0.866916	0.0707026	2.31633e-29	421
AR	non_PAR	Exc	eXCI	X	67453601	rs147714668	T	A	0.0675105	0.0659722	0.0740741	-0.797536	0.105742	3.38688e-13	423
AR	non_PAR	Exc	eXCI	X	67454051	rs59546702	T	G	0.159155	0.154514	0.179104	-0.859449	0.0704501	3.91111e-29	422
AR	non_PAR	Exc	eXCI	X	67454679	rs111342351	T	G	0.0860367	0.0833333	0.0977444	-0.660993	0.101092	2.00018e-10	421
AR	non_PAR	Exc	eXCI	X	67457109	rs57749033	A	C	0.160338	0.154514	0.185185	-0.865731	0.0702548	1.27879e-29	423
AR	non_PAR	Exc	eXCI	X	67458702	rs112019813	G	T	0.0843882	0.078125	0.111111	-0.710835	0.100867	8.5428e-12	423
AR	non_PAR	Exc	eXCI	X	67458758	rs12012453	A	G	0.0704225	0.0711806	0.0671642	-0.762329	0.103045	8.85931e-13	422
AR	non_PAR	Exc	eXCI	X	67461665	rs143914254	A	G	0.067701	0.0694444	0.0601504	-0.801242	0.105625	2.558e-13	421
AR	non_PAR	Exc	eXCI	X	67463836	rs12115865	T	C	0.0690141	0.0694444	0.0671642	-0.79086	0.104773	3.26889e-13	422
AR	non_PAR	Exc	eXCI	X	67468838	rs760210653	A	T	0.067701	0.0694444	0.0601504	-0.775196	0.106487	1.93019e-12	421
AR	non_PAR	Exc	eXCI	X	67468839	rs760257776	A	ATT	0.067701	0.0694444	0.0601504	-0.775196	0.106487	1.93019e-12	421
AR	non_PAR	Exc	eXCI	X	67468841	rs753534689	TGGACTAAACTCTCCAA	T	0.067701	0.0694444	0.0601504	-0.775196	0.106487	1.93019e-12	421
AR	non_PAR	Exc	eXCI	X	67468852	chrX:67468852:C:*	C	*	0.0664781	0.0696864	0.0526316	-0.805759	0.106665	3.17541e-13	420
AR	non_PAR	Exc	eXCI	X	67468861	rs758511290	AAAGAAATAGCC	A	0.0678925	0.0696864	0.0601504	-0.775249	0.106262	1.74743e-12	420
AR	non_PAR	Exc	eXCI	X	67471530	rs4045943	T	A	0.0847458	0.0833333	0.0909091	-0.688546	0.101233	4.03181e-11	420
AR	non_PAR	Exc	eXCI	X	67471810	rs146114741	C	T	0.160338	0.154514	0.185185	-0.865731	0.0702548	1.27879e-29	423
AR	non_PAR	Exc	eXCI	X	67473674	rs148632807	G	C	0.0506329	0.046875	0.0666667	-0.829482	0.12674	1.91531e-10	423
AR	non_PAR	Exc	eXCI	X	67474406	rs9969875	G	A	0.159155	0.154514	0.179104	-0.856535	0.0704731	5.83579e-29	422
AR	non_PAR	Exc	eXCI	X	67475371	rs146997859	A	G	0.07173	0.0711806	0.0740741	-0.789895	0.102576	1.16788e-13	423
AR	non_PAR	Exc	eXCI	X	67475372	rs151253859	C	T	0.0873239	0.0833333	0.104478	-0.682096	0.10004	3.61327e-11	422
AR	non_PAR	Exc	eXCI	X	67478512	rs5965417	T	C	0.159155	0.154514	0.179104	-0.861796	0.0703868	2.64241e-29	422
AR	non_PAR	Exc	eXCI	X	67479208	rs6624298	A	G	0.071831	0.0711806	0.0746269	-0.788613	0.102576	1.27732e-13	422
AR	non_PAR	Exc	eXCI	X	67479755	rs5965418	T	A	0.07173	0.0711806	0.0740741	-0.789895	0.102576	1.16788e-13	423
AR	non_PAR	Exc	eXCI	X	67480664	rs59030905	A	G	0.0887324	0.0833333	0.11194	-0.692458	0.0991776	1.29628e-11	422
AR	non_PAR	Exc	eXCI	X	67482097	rs2207042	A	T	0.0886076	0.0833333	0.111111	-0.668631	0.0993328	6.16311e-11	423
AR	non_PAR	Exc	eXCI	X	67483991	rs143787173	C	T	0.0886076	0.0833333	0.111111	-0.668631	0.0993328	6.16311e-11	423
AR	non_PAR	Exc	eXCI	X	67484703	rs111717724	G	A	0.0886076	0.0833333	0.111111	-0.668631	0.0993328	6.16311e-11	423
AR	non_PAR	Exc	eXCI	X	67487547	rs2207041	C	A	0.160563	0.15625	0.179104	-0.864425	0.0704469	2.08305e-29	422
AR	non_PAR	Exc	eXCI	X	67489327	rs7886427	C	A	0.0860367	0.0833333	0.0977444	-0.663928	0.100729	1.45569e-10	421
AR	non_PAR	Exc	eXCI	X	67490439	rs149305933	C	T	0.0886076	0.0833333	0.111111	-0.668631	0.0993328	6.16311e-11	423
AR	non_PAR	Exc	eXCI	X	67490808	rs7878890	A	T	0.159155	0.154514	0.179104	-0.864047	0.0703351	1.83781e-29	422
AR	non_PAR	Exc	eXCI	X	67495774	rs5964601	A	T	0.0663842	0.0694444	0.0530303	-0.740803	0.10604	1.27262e-11	420
AR	non_PAR	Exc	eXCI	X	67496364	rs5919390	T	C	0.298172	0.307292	0.259259	-0.521485	0.059984	1.04088e-16	423
AR	non_PAR	Exc	eXCI	X	67497230	rs7881314	G	A	0.160338	0.154514	0.185185	-0.865731	0.0702548	1.27879e-29	423
AR	non_PAR	Exc	eXCI	X	67499318	rs7890997	G	A	0.07173	0.0711806	0.0740741	-0.789895	0.102576	1.16788e-13	423
AR	non_PAR	Exc	eXCI	X	67499793	rs5965420	C	T	0.156559	0.152778	0.172932	-0.884331	0.0710274	4.32116e-30	421
AR	non_PAR	Exc	eXCI	X	67500335	rs112576028	C	A	0.0886076	0.0833333	0.111111	-0.668631	0.0993328	6.16311e-11	423
AR	non_PAR	Exc	eXCI	X	67501339	rs60451325	A	C	0.0886076	0.0833333	0.111111	-0.668631	0.0993328	6.16311e-11	423
AR	non_PAR	Exc	eXCI	X	67502152	rs138676155	C	A	0.0860367	0.0833333	0.0977444	-0.672997	0.10068	8.25658e-11	421
AR	non_PAR	Exc	eXCI	X	67503169	rs67711765	G	A	0.157969	0.154514	0.172932	-0.844799	0.0703604	2.18424e-28	421
AR	non_PAR	Exc	eXCI	X	67504406	rs148800291	T	C	0.0675105	0.0659722	0.0740741	-0.797536	0.105742	3.38688e-13	423
AR	non_PAR	Exc	eXCI	X	67504990	rs111609530	A	T	0.0886076	0.0833333	0.111111	-0.668631	0.0993328	6.16311e-11	423
AR	non_PAR	Exc	eXCI	X	67506664	rs6525177	A	G	0.160338	0.154514	0.185185	-0.865731	0.0702548	1.27879e-29	423
AR	non_PAR	Exc	eXCI	X	67509292	rs111961139	G	C	0.0872011	0.0815972	0.111111	-0.668877	0.0997348	7.16968e-11	423
AR	non_PAR	Exc	eXCI	X	67512406	rs111639788	G	A	0.0873239	0.0833333	0.104478	-0.650569	0.0999744	2.40458e-10	422
AR	non_PAR	Exc	eXCI	X	67514558	rs4294320	G	A	0.0690141	0.0694444	0.0671642	-0.754696	0.103744	1.98701e-12	422
AR	non_PAR	Exc	eXCI	X	67515075	rs113130335	C	T	0.0886076	0.0833333	0.111111	-0.668631	0.0993328	6.16311e-11	423
AR	non_PAR	Exc	eXCI	X	67517342	rs7067035	G	A	0.0703235	0.0694444	0.0740741	-0.782684	0.10326	2.63694e-13	423
AR	non_PAR	Exc	eXCI	X	67519774	rs5965422	G	A	0.160338	0.154514	0.185185	-0.839459	0.069319	8.3946e-29	423
AR	non_PAR	Exc	eXCI	X	67524249	chrX:67524249:T:TA	T	TA	0.07173	0.0711806	0.0740741	-0.789895	0.102576	1.16788e-13	423
AR	non_PAR	Exc	eXCI	X	67524554	rs5964602	A	C	0.159379	0.15625	0.172932	-0.851385	0.069475	2.46207e-29	421
AR	non_PAR	Exc	eXCI	X	67525615	rs111880593	A	G	0.0873239	0.0833333	0.104478	-0.682096	0.10004	3.61327e-11	422
AR	non_PAR	Exc	eXCI	X	67526122	rs962458	A	G	0.0703235	0.0694444	0.0740741	-0.782684	0.10326	2.63694e-13	423
AR	non_PAR	Exc	eXCI	X	67528513	rs12007229	C	A	0.0860367	0.0833333	0.0977444	-0.626916	0.100727	1.27982e-09	421
AR	non_PAR	Exc	eXCI	X	67528881	rs5965423	G	A	0.067701	0.0694444	0.0601504	-0.751855	0.104542	3.40957e-12	421
AR	non_PAR	Exc	eXCI	X	67530120	rs7883573	T	C	0.0704225	0.0711806	0.0671642	-0.792001	0.103402	1.54989e-13	422
AR	non_PAR	Exc	eXCI	X	67531713	rs7888856	A	G	0.159155	0.154514	0.179104	-0.876103	0.070465	4.9136e-30	422
AR	non_PAR	Exc	eXCI	X	67535561	rs17302090	G	A	0.0873239	0.0833333	0.104478	-0.650569	0.0999744	2.40458e-10	422
AR	non_PAR	Exc	eXCI	X	67545785	rs6152	G	A	0.157525	0.151042	0.185185	-0.88397	0.0703262	1.41547e-30	423
AR	non_PAR	Exc	eXCI	X	67552851	rs149059561	T	G	0.0703235	0.0694444	0.0740741	-0.777549	0.103867	4.92606e-13	423
AR	non_PAR	Exc	eXCI	X	67557224	rs12396249	G	A	0.155148	0.151042	0.172932	-0.862957	0.0721632	3.33657e-28	421
AR	non_PAR	Exc	eXCI	X	67562881	rs143063519	G	T	0.0196906	0.0121528	0.0518519	-1.23963	0.195029	5.88708e-10	423
AR	non_PAR	Exc	eXCI	X	67565906	rs1204040	C	A	0.158931	0.152778	0.185185	-0.855375	0.070834	1.1358e-28	423
AR	non_PAR	Exc	eXCI	X	67566174	rs1204039	G	A	0.159379	0.15625	0.172932	-0.858318	0.0695683	1.17788e-29	421
AR	non_PAR	Exc	eXCI	X	67568383	rs1204038	G	A	0.159155	0.154514	0.179104	-0.876103	0.070465	4.9136e-30	422
AR	non_PAR	Exc	eXCI	X	67576245	rs2767564	A	G	0.157746	0.151042	0.186567	-0.880608	0.0718915	2.51942e-29	422
AR	non_PAR	Exc	eXCI	X	67578269	rs2255702	C	T	0.155587	0.152778	0.167939	-0.879169	0.0716679	2.3142e-29	419
AR	non_PAR	Exc	eXCI	X	67582744	rs147653989	T	C	0.0196906	0.0121528	0.0518519	-1.23963	0.195029	5.88708e-10	423
AR	non_PAR	Exc	eXCI	X	67585127	rs2361629	A	G	0.841069	0.847222	0.814815	0.855375	0.070834	1.1358e-28	423
AR	non_PAR	Exc	eXCI	X	67586188	rs5918757	G	A	0.841069	0.847222	0.814815	0.855375	0.070834	1.1358e-28	423
AR	non_PAR	Exc	eXCI	X	67592617	rs2361630	T	C	0.841808	0.847222	0.818182	0.86977	0.0706971	1.64778e-29	420
AR	non_PAR	Exc	eXCI	X	67593601	rs5965428	T	C	0.930986	0.930556	0.932836	0.773285	0.105232	1.22716e-12	422
AR	non_PAR	Exc	eXCI	X	67602321	rs7061037	G	A	0.839437	0.845486	0.813433	0.85038	0.0705363	1.38516e-28	422
AR	non_PAR	Exc	eXCI	X	67603264	rs139478468	A	G	0.068917	0.0677083	0.0740741	-0.768596	0.105184	1.59993e-12	423
AR	non_PAR	Exc	eXCI	X	67605515	rs5919393	C	T	0.840845	0.845486	0.820896	0.856535	0.0704731	5.83579e-29	422
AR	non_PAR	Exc	eXCI	X	67608543	rs4827545	A	G	0.842254	0.847222	0.820896	0.84601	0.0710695	5.24928e-28	422
AR	non_PAR	Exc	eXCI	X	67608811	rs5965429	A	G	0.68917	0.680556	0.725926	0.536806	0.0595077	9.12851e-18	423
AR	non_PAR	Exc	eXCI	X	67609218	rs4827546	G	A	0.840845	0.847222	0.813433	0.863383	0.0710107	5.61177e-29	422
AR	non_PAR	Exc	eXCI	X	67610667	rs5918758	C	T	0.838256	0.84375	0.814815	0.863819	0.069998	1.09094e-29	423
AR	non_PAR	Exc	eXCI	X	67611381	rs4827547	C	T	0.839437	0.845486	0.813433	0.850717	0.0706735	1.63155e-28	422
AR	non_PAR	Exc	eXCI	X	67616858	rs5919394	C	T	0.83685	0.842014	0.814815	0.845797	0.0698432	8.40621e-29	423
AR	non_PAR	Exc	eXCI	X	67618238	rs5919395	G	T	0.842254	0.848958	0.813433	0.868905	0.071628	7.16473e-29	422
AR	non_PAR	Exc	eXCI	X	67618909	rs5918760	T	C	0.839437	0.845486	0.813433	0.879538	0.0708812	6.11505e-30	422
AR	non_PAR	Exc	eXCI	X	67621540	rs5919396	G	C	0.841069	0.847222	0.814815	0.881286	0.0710317	6.04784e-30	423
AR	non_PAR	Exc	eXCI	X	67626540	rs5919398	A	C	0.840621	0.847222	0.81203	0.877854	0.070851	7.39776e-30	421
AR	non_PAR	Exc	eXCI	X	67627548	rs150972173	T	G	0.0859155	0.0815972	0.104478	-0.643678	0.100548	4.51035e-10	422
AR	non_PAR	Exc	eXCI	X	67632380	rs4261023	T	C	0.843441	0.848958	0.819549	0.868828	0.0719084	1.12383e-28	421
AR	non_PAR	Exc	eXCI	X	67633934	rs112318058	G	A	0.0872011	0.0815972	0.111111	-0.66221	0.0998429	1.1266e-10	423
AR	non_PAR	Exc	eXCI	X	67635089	rs141374794	C	A	0.0661972	0.0659722	0.0671642	-0.75218	0.103307	1.90546e-12	422
AR	non_PAR	Exc	eXCI	X	67638479	rs4459010	G	A	0.839662	0.845486	0.814815	0.889058	0.0693749	1.55489e-31	423
AR	non_PAR	Exc	eXCI	X	67639383	rs4451455	T	C	0.92827	0.928819	0.925926	0.764964	0.100718	2.37794e-13	423
AR	non_PAR	Exc	eXCI	X	67641492	rs112301335	C	G	0.0859155	0.0815972	0.104478	-0.701023	0.100301	1.2388e-11	422
AR	non_PAR	Exc	eXCI	X	67644707	rs112595843	G	A	0.0846262	0.0815972	0.0977444	-0.682549	0.101149	5.59629e-11	421
AR	non_PAR	Exc	eXCI	X	67645654	rs5919402	C	T	0.842254	0.847222	0.820896	0.880846	0.0699461	1.17679e-30	422
AR	non_PAR	Exc	eXCI	X	67655914	rs6624304	T	C	0.83685	0.842014	0.814815	0.879047	0.0675384	2.53922e-32	423
AR	non_PAR	Exc	eXCI	X	67659077	rs1337080	G	A	0.92827	0.928819	0.925926	0.764964	0.100718	2.37794e-13	423
AR	non_PAR	Exc	eXCI	X	67659750	rs141128751	G	A	0.0872011	0.0815972	0.111111	-0.686804	0.0995748	2.19887e-11	423
AR	non_PAR	Exc	eXCI	X	67660450	rs4497110	A	G	0.92827	0.928819	0.925926	0.764964	0.100718	2.37794e-13	423
AR	non_PAR	Exc	eXCI	X	67661741	rs4446868	T	G	0.840845	0.845486	0.820896	0.889846	0.069655	2.29932e-31	422
AR	non_PAR	Exc	eXCI	X	67664520	rs113323464	G	T	0.0857947	0.0815972	0.103704	-0.667305	0.100937	1.28283e-10	423
AR	non_PAR	Exc	eXCI	X	67666300	rs35847971	G	A	0.0872011	0.0815972	0.111111	-0.686804	0.0995748	2.19887e-11	423
AR	non_PAR	Exc	eXCI	X	67667315	rs5919403	T	C	0.92827	0.928819	0.925926	0.764964	0.100718	2.37794e-13	423
AR	non_PAR	Exc	eXCI	X	67668404	rs149966799	G	A	0.0183099	0.0121528	0.0447761	-1.21054	0.20321	5.8315e-09	422
AR	non_PAR	Exc	eXCI	X	67671645	rs4827549	C	T	0.92827	0.928819	0.925926	0.764964	0.100718	2.37794e-13	423
AR	non_PAR	Exc	eXCI	X	67677010	rs147181229	G	A	0.067701	0.0662021	0.0740741	-0.774393	0.103395	4.8317e-13	422
AR	non_PAR	Exc	eXCI	X	67678353	rs112783354	A	T	0.0859155	0.0815972	0.104478	-0.701023	0.100301	1.2388e-11	422
AR	non_PAR	Exc	eXCI	X	67678793	rs193205341	A	G	0.0169014	0.0104167	0.0447761	-1.34061	0.212032	7.18141e-10	422
AR	non_PAR	Exc	eXCI	X	67682950	rs112246840	A	T	0.0872011	0.0815972	0.111111	-0.686804	0.0995748	2.19887e-11	423
AR	non_PAR	Exc	eXCI	X	67687617	rs5919408	A	T	0.83921	0.844948	0.814815	0.894031	0.0691124	5.3827e-32	422
AR	non_PAR	Exc	eXCI	X	67689329	rs5919409	C	G	0.92827	0.928819	0.925926	0.764964	0.100718	2.37794e-13	423
AR	non_PAR	Exc	eXCI	X	67690762	rs5965433	T	A	0.928169	0.928819	0.925373	0.764843	0.100846	2.5698e-13	422
AR	non_PAR	Exc	eXCI	X	67691912	rs113590093	A	G	0.0872011	0.0815972	0.111111	-0.686804	0.0995748	2.19887e-11	423
AR	non_PAR	Exc	eXCI	X	67694959	rs5918762	T	C	0.840845	0.847222	0.813433	0.886898	0.0701464	7.49722e-31	422
AR	non_PAR	Exc	eXCI	X	67696309	rs150956476	G	A	0.0691114	0.0711806	0.0601504	-0.745443	0.101893	1.52405e-12	421
AR	non_PAR	Exc	eXCI	X	67696812	rs57579544	T	C	0.0886076	0.0815972	0.118519	-0.674214	0.0986903	3.3136e-11	423
AR	non_PAR	Exc	eXCI	X	67697777	rs112133186	G	C	0.0872011	0.0815972	0.111111	-0.686804	0.0995748	2.19887e-11	423
AR	non_PAR	Exc	eXCI	X	67698249	rs12011793	T	C	0.0872011	0.0815972	0.111111	-0.686804	0.0995748	2.19887e-11	423
AR	non_PAR	Exc	eXCI	X	67698611	rs113044988	C	T	0.0872011	0.0815972	0.111111	-0.686804	0.0995748	2.19887e-11	423
AR	non_PAR	Exc	eXCI	X	67698871	rs5919411	A	G	0.926761	0.927083	0.925373	0.751798	0.100306	4.66337e-13	422
AR	non_PAR	Exc	eXCI	X	67699678	rs60244621	A	G	0.0860367	0.0815972	0.105263	-0.669414	0.100193	8.4217e-11	421
AR	non_PAR	Exc	eXCI	X	67701030	rs113651505	C	G	0.0872011	0.0815972	0.111111	-0.686804	0.0995748	2.19887e-11	423
AR	non_PAR	Exc	eXCI	X	67702952	rs58597866	A	C	0.0886076	0.0815972	0.118519	-0.674214	0.0986903	3.3136e-11	423
AR	non_PAR	Exc	eXCI	X	67706035	rs62605198	G	C	0.839437	0.845486	0.813433	0.888106	0.0695128	2.27615e-31	422
AR	non_PAR	Exc	eXCI	X	67707326	rs60650332	G	A	0.0886076	0.0815972	0.118519	-0.674214	0.0986903	3.3136e-11	423
AR	non_PAR	Exc	eXCI	X	67707500	rs58318935	T	C	0.0886076	0.0815972	0.118519	-0.674214	0.0986903	3.3136e-11	423
AR	non_PAR	Exc	eXCI	X	67707576	rs5919412	G	T	0.838256	0.845486	0.807407	0.879822	0.0691334	3.46178e-31	423
AR	non_PAR	Exc	eXCI	X	67708657	rs149630787	G	A	0.0859155	0.0815972	0.104478	-0.679838	0.10073	5.53732e-11	422
AR	non_PAR	Exc	eXCI	X	67708744	rs144380584	G	T	0.0859155	0.0815972	0.104478	-0.701023	0.100301	1.2388e-11	422
AR	non_PAR	Exc	eXCI	X	67709431	rs191242867	C	T	0.0182841	0.0104167	0.0518519	-1.31833	0.203279	2.73571e-10	423
AR	non_PAR	Exc	eXCI	X	67711195	rs61530657	A	T	0.0859155	0.0815972	0.104478	-0.683042	0.0999475	3.27567e-11	422
AR	non_PAR	Exc	eXCI	X	67713194	rs12011518	G	T	0.082153	0.0815972	0.0846154	-0.664933	0.102318	2.561e-10	418
AR	non_PAR	Exc	eXCI	X	67713195	rs12011519	G	T	0.082153	0.0815972	0.0846154	-0.664933	0.102318	2.561e-10	418
AR	non_PAR	Exc	eXCI	X	67715308	rs11424271	C	CA	0.0873239	0.0815972	0.11194	-0.687724	0.0993883	1.91999e-11	422
AR	non_PAR	Exc	eXCI	X	67716502	rs5918763	C	G	0.92827	0.928819	0.925926	0.764964	0.100718	2.37794e-13	423
AR	non_PAR	Exc	eXCI	X	67716577	rs7064188	A	G	0.0886076	0.0815972	0.118519	-0.674214	0.0986903	3.3136e-11	423
AR	non_PAR	Exc	eXCI	X	67717865	rs5918764	A	G	0.929677	0.930556	0.925926	0.759152	0.102046	6.71429e-13	423
AR	non_PAR	Exc	eXCI	X	67717907	rs56348100	A	G	0.0886076	0.0815972	0.118519	-0.674214	0.0986903	3.3136e-11	423
AR	non_PAR	Exc	eXCI	X	67718624	rs12014709	T	G	0.0873239	0.0815972	0.11194	-0.631161	0.0977905	3.30248e-10	422
AR	non_PAR	Exc	eXCI	X	67718709	rs12009160	G	C	0.0872011	0.0815972	0.111111	-0.686804	0.0995748	2.19887e-11	423
AR	non_PAR	Exc	eXCI	X	67731247	rs7885466	T	C	0.198592	0.189236	0.238806	-0.775462	0.0624171	5.33949e-30	422
AR	non_PAR	Exc	eXCI	X	67736589	rs5964607	T	C	0.798875	0.809028	0.755556	0.7929	0.0618968	1.63005e-31	423
AR	non_PAR	Exc	eXCI	X	67737044	rs4827403	C	T	0.797468	0.807292	0.755556	0.788964	0.0616449	1.80842e-31	423
AR	non_PAR	Exc	eXCI	X	67737926	chrX:67737926:C:CA	C	CA	0.798592	0.809028	0.753731	0.791336	0.0619403	2.28402e-31	422
AR	non_PAR	Exc	eXCI	X	67739800	rs1931542	A	G	0.798592	0.809028	0.753731	0.794253	0.0619555	1.53709e-31	422
AR	non_PAR	Exc	eXCI	X	67741553	rs145993397	T	C	0.0675105	0.0659722	0.0740741	-0.787336	0.103483	2.1757e-13	423
AR	non_PAR	Exc	eXCI	X	67744643	rs1415270	G	A	0.799718	0.809028	0.759398	0.795962	0.0620458	1.46083e-31	421
AR	non_PAR	Exc	eXCI	X	67745276	rs1572502	C	T	0.800281	0.810764	0.755556	0.783251	0.0623306	1.46016e-30	423
AR	non_PAR	Exc	eXCI	X	67745316	rs113043121	G	A	0.204225	0.194444	0.246269	-0.730969	0.0613728	4.96707e-28	422
AR	non_PAR	Exc	eXCI	X	67746447	rs113075547	C	G	0.199719	0.189236	0.244444	-0.783251	0.0623306	1.46016e-30	423
AR	non_PAR	Exc	eXCI	X	67746546	rs113210473	G	A	0.199719	0.189236	0.244444	-0.783251	0.0623306	1.46016e-30	423
AR	non_PAR	Exc	eXCI	X	67747247	rs113057513	G	A	0.19774	0.188153	0.238806	-0.78213	0.0627836	4.05976e-30	421
AR	non_PAR	Exc	eXCI	X	67747609	rs111465685	G	A	0.198592	0.189236	0.238806	-0.782553	0.0624609	2.09556e-30	422
AR	non_PAR	Exc	eXCI	X	67748391	rs1415271	C	A	0.800281	0.810764	0.755556	0.783251	0.0623306	1.46016e-30	423
AR	non_PAR	Exc	eXCI	X	67748549	rs28575497	A	G	0.199719	0.189236	0.244444	-0.783251	0.0623306	1.46016e-30	423
AR	non_PAR	Exc	eXCI	X	67748759	rs5019585	A	G	0.800281	0.810764	0.755556	0.783251	0.0623306	1.46016e-30	423
AR	non_PAR	Exc	eXCI	X	67748986	chrX:67748986:T:TA	T	TA	0.798592	0.809028	0.753731	0.773657	0.0615998	1.59258e-30	422
AR	non_PAR	Exc	eXCI	X	67749806	rs61438420	G	A	0.199719	0.189236	0.244444	-0.783251	0.0623306	1.46016e-30	423
AR	non_PAR	Exc	eXCI	X	67750205	rs55711970	T	G	0.198592	0.189236	0.238806	-0.782553	0.0624609	2.09556e-30	422
AR	non_PAR	Exc	eXCI	X	67750688	rs112038968	C	T	0.196051	0.1875	0.233083	-0.781929	0.0632863	1.00693e-29	421
AR	non_PAR	Exc	eXCI	X	67751178	rs12012620	G	A	0.19774	0.190972	0.227273	-0.755675	0.0616569	2.49e-29	420
AR	non_PAR	Exc	eXCI	X	67751975	rs5918766	C	T	0.798875	0.809028	0.755556	0.77951	0.0620773	1.58271e-30	423
AR	non_PAR	Exc	eXCI	X	67752636	rs113442271	T	C	0.199719	0.189236	0.244444	-0.783251	0.0623306	1.46016e-30	423
AR	non_PAR	Exc	eXCI	X	67752823	rs4827551	A	G	0.780591	0.789931	0.740741	0.699453	0.062053	1.20921e-25	423
AR	non_PAR	Exc	eXCI	X	67753364	rs12013347	A	G	0.199719	0.189236	0.244444	-0.783251	0.0623306	1.46016e-30	423
AR	non_PAR	Exc	eXCI	X	67754839	rs111983459	T	A	0.199719	0.189236	0.244444	-0.783251	0.0623306	1.46016e-30	423
AR	non_PAR	Exc	eXCI	X	67755230	rs12008011	T	G	0.198592	0.189236	0.238806	-0.783222	0.062578	2.34909e-30	422
AR	non_PAR	Exc	eXCI	X	67755581	rs12011193	G	A	0.199719	0.189236	0.244444	-0.783251	0.0623306	1.46016e-30	423
AR	non_PAR	Exc	eXCI	X	67757038	rs113711997	T	G	0.199719	0.189236	0.244444	-0.783251	0.0623306	1.46016e-30	423
AR	non_PAR	Exc	eXCI	X	67757513	rs58274447	C	T	0.197183	0.1875	0.238806	-0.767146	0.0627007	2.85365e-29	422
AR	non_PAR	Exc	eXCI	X	67757710	rs11094029	T	C	0.806818	0.811847	0.784615	0.767592	0.0627478	3.2961e-29	417
AR	non_PAR	Exc	eXCI	X	67757712	rs58897975	T	TAGAGA	0.197461	0.189236	0.233083	-0.777056	0.0623602	3.94548e-30	421
AR	non_PAR	Exc	eXCI	X	67757732	rs11094030	G	T	0.802539	0.810764	0.766917	0.777056	0.0623602	3.94548e-30	421
AR	non_PAR	Exc	eXCI	X	67758621	rs112000027	G	A	0.197461	0.189236	0.233083	-0.754189	0.0611616	1.24968e-29	421
AR	non_PAR	Exc	eXCI	X	67758729	rs1931545	T	G	0.197461	0.189236	0.233083	-0.766511	0.0622488	1.45848e-29	421
AR	non_PAR	Exc	eXCI	X	67759409	rs1337084	A	G	0.800281	0.810764	0.755556	0.783251	0.0623306	1.46016e-30	423
AR	non_PAR	Exc	eXCI	X	67759628	rs56262558	C	T	0.198312	0.1875	0.244444	-0.779341	0.0628287	6.19584e-30	423
AR	non_PAR	Exc	eXCI	X	67760895	rs35014980	T	G	0.197461	0.189236	0.233083	-0.778545	0.0624398	3.67536e-30	421
AR	non_PAR	Exc	eXCI	X	67761754	rs3927643	T	C	0.798592	0.809028	0.753731	0.791093	0.0619947	2.61758e-31	422
AR	non_PAR	Exc	eXCI	X	67763272	rs12008580	C	T	0.198592	0.189236	0.238806	-0.783222	0.062578	2.34909e-30	422
AR	non_PAR	Exc	eXCI	X	67763676	rs6625208	C	T	0.800281	0.810764	0.755556	0.783251	0.0623306	1.46016e-30	423
AR	non_PAR	Exc	eXCI	X	67764173	rs1337082	G	A	0.799718	0.809028	0.759398	0.772701	0.0620567	4.2845e-30	421
AR	non_PAR	Exc	eXCI	X	67766243	rs5965437	C	T	0.8	0.810764	0.753731	0.780519	0.0621939	1.7362e-30	422
AR	non_PAR	Exc	eXCI	X	67767050	rs7051556	A	T	0.199719	0.189236	0.244444	-0.783251	0.0623306	1.46016e-30	423
AR	non_PAR	Exc	eXCI	X	67767915	rs9699051	G	A	0.0690141	0.0694444	0.0671642	-0.764361	0.10299	7.57705e-13	422
AR	non_PAR	Exc	eXCI	X	67769431	rs138614810	G	A	0.07173	0.0711806	0.0740741	-0.733779	0.0996899	1.12772e-12	423
AR	non_PAR	Exc	eXCI	X	67769670	rs5918770	G	A	0.799718	0.810764	0.75188	0.783276	0.0624846	2.02582e-30	421
AR	non_PAR	Exc	eXCI	X	67770057	rs113455205	A	G	0.0703235	0.0694444	0.0740741	-0.768869	0.10174	3.0662e-13	423
AR	non_PAR	Exc	eXCI	X	67770223	rs144640544	C	T	0.0703235	0.0694444	0.0740741	-0.768869	0.10174	3.0662e-13	423
AR	non_PAR	Exc	eXCI	X	67771517	rs7057791	C	T	0.198592	0.189236	0.238806	-0.775462	0.0624171	5.33949e-30	422
AR	non_PAR	Exc	eXCI	X	67771777	rs7058116	C	A	0.199719	0.189236	0.244444	-0.783251	0.0623306	1.46016e-30	423
AR	non_PAR	Exc	eXCI	X	67771809	rs4352990	G	A	0.800281	0.810764	0.755556	0.783251	0.0623306	1.46016e-30	423
AR	non_PAR	Exc	eXCI	X	67771880	rs112241339	G	A	0.129577	0.119792	0.171642	-0.540023	0.0800567	5.66239e-11	422
AR	non_PAR	Exc	eXCI	X	67772004	rs4827552	C	T	0.8	0.810764	0.753731	0.785159	0.0624575	1.4345e-30	422
AR	non_PAR	Exc	eXCI	X	67773878	rs2095341	C	T	0.8	0.810764	0.753731	0.782659	0.0624441	2.00309e-30	422
AR	non_PAR	Exc	eXCI	X	67774412	rs139678949	C	A	0.0703235	0.0694444	0.0740741	-0.768869	0.10174	3.0662e-13	423
AR	non_PAR	Exc	eXCI	X	67774832	rs5919425	C	T	0.801408	0.810764	0.761194	0.783222	0.062578	2.34909e-30	422
AR	non_PAR	Exc	eXCI	X	67775879	rs5918771	G	A	0.800281	0.810764	0.755556	0.783251	0.0623306	1.46016e-30	423
AR	non_PAR	Exc	eXCI	X	67777299	rs12010636	C	T	0.0703235	0.0694444	0.0740741	-0.768869	0.10174	3.0662e-13	423
AR	non_PAR	Exc	eXCI	X	67778106	rs4827553	A	C	0.926864	0.927083	0.925926	0.732139	0.100806	2.13599e-12	423
AR	non_PAR	Exc	eXCI	X	67779546	rs884798	C	A	0.929677	0.930556	0.925926	0.768869	0.10174	3.0662e-13	423
AR	non_PAR	Exc	eXCI	X	67779856	rs945050	T	C	0.198592	0.189236	0.238806	-0.77783	0.0622352	2.75106e-30	422
AR	non_PAR	Exc	eXCI	X	67779923	rs1415272	G	A	0.932299	0.930556	0.93985	0.769845	0.103681	7.44218e-13	421
AR	non_PAR	Exc	eXCI	X	67780724	rs56034925	T	C	0.19802	0.189236	0.236641	-0.773036	0.0624887	9.25337e-30	419
AR	non_PAR	Exc	eXCI	X	67783144	rs5919426	C	T	0.932394	0.934028	0.925373	0.788346	0.103023	1.62855e-13	422
AR	non_PAR	Exc	eXCI	X	67783742	rs5919427	C	A	0.802817	0.8125	0.761194	0.752781	0.0627112	2.18675e-28	422
AR	non_PAR	Exc	eXCI	X	67783757	rs144986732	G	A	0.0661972	0.0659722	0.0671642	-0.759037	0.104015	1.71277e-12	422
AR	non_PAR	Exc	eXCI	X	67785666	rs114255570	G	A	0.0675105	0.0659722	0.0740741	-0.787336	0.103483	2.1757e-13	423
AR	non_PAR	Exc	eXCI	X	67788826	rs7880184	G	A	0.178873	0.177083	0.186567	-0.643698	0.0692877	1.18987e-18	422
AR	non_PAR	Exc	eXCI	X	67790134	rs5919428	G	A	0.798875	0.809028	0.755556	0.778096	0.0624801	3.99301e-30	423
AR	non_PAR	Exc	eXCI	X	67791501	rs58442895	T	A	0.201125	0.190972	0.244444	-0.778096	0.0624801	3.99301e-30	423
AR	non_PAR	Exc	eXCI	X	67791685	rs56963835	GGAGTTT	G	0.195467	0.190972	0.215385	-0.752205	0.0628472	3.26814e-28	418
AR	non_PAR	Exc	eXCI	X	67793066	rs112425589	C	T	0.198872	0.190972	0.233083	-0.776247	0.0628748	1.09572e-29	421
AR	non_PAR	Exc	eXCI	X	67793763	rs5918774	T	C	0.798307	0.807292	0.759398	0.767062	0.0623808	1.69942e-29	421
AR	non_PAR	Exc	eXCI	X	67793941	rs7888799	A	C	0.197461	0.189236	0.233083	-0.758816	0.0630388	1.67071e-28	421
AR	non_PAR	Exc	eXCI	X	67793982	rs4827404	T	G	0.8	0.809028	0.761194	0.770438	0.0625325	1.3369e-29	422
AR	non_PAR	Exc	eXCI	X	67794017	rs4827405	T	A	0.801408	0.810764	0.761194	0.760383	0.0629645	1.15718e-28	422
AR	non_PAR	Exc	eXCI	X	67794547	rs139939946	C	A	0.0675105	0.0659722	0.0740741	-0.787336	0.103483	2.1757e-13	423
AR	non_PAR	Exc	eXCI	X	67797018	rs12849561	T	A	0.201125	0.190972	0.244444	-0.778096	0.0624801	3.99301e-30	423
AR	non_PAR	Exc	eXCI	X	67798184	rs4370673	A	C	0.800566	0.811847	0.75188	0.763352	0.0629818	8.25848e-29	420
AR	non_PAR	Exc	eXCI	X	67800218	rs138603138	A	T	0.0675105	0.0659722	0.0740741	-0.787336	0.103483	2.1757e-13	423
AR	non_PAR	Exc	eXCI	X	67800951	rs58131110	C	CA	0.798875	0.809028	0.755556	0.778096	0.0624801	3.99301e-30	423
AR	non_PAR	Exc	eXCI	X	67801708	rs5919432	C	T	0.801128	0.810764	0.759398	0.768046	0.0630934	5.05359e-29	421
AR	non_PAR	Exc	eXCI	X	67802666	rs7887732	G	A	0.199719	0.189236	0.244444	-0.768176	0.0629009	3.39938e-29	423
AR	non_PAR	Exc	eXCI	X	67803009	rs141392505	G	A	0.0492264	0.0451389	0.0666667	-0.838108	0.128713	2.33986e-10	423
AR	non_PAR	Exc	eXCI	X	67803740	rs183399545	G	A	0.198592	0.189236	0.238806	-0.76665	0.0629756	4.90456e-29	422
AR	non_PAR	Exc	eXCI	X	67803942	rs113059522	C	T	0.199719	0.189236	0.244444	-0.768176	0.0629009	3.39938e-29	423
AR	non_PAR	Exc	eXCI	X	67804084	rs5919435	T	C	0.798592	0.809028	0.753731	0.778732	0.0625517	4.25207e-30	422
AR	non_PAR	Exc	eXCI	X	67804936	rs5919437	A	G	0.798307	0.809028	0.75188	0.777706	0.0626666	6.18728e-30	421
AR	non_PAR	Exc	eXCI	X	67805281	rs111457885	G	A	0.197183	0.1875	0.238806	-0.752079	0.063263	6.02837e-28	422
AR	non_PAR	Exc	eXCI	X	67805311	rs2210664	A	G	0.800281	0.810764	0.755556	0.768176	0.0629009	3.39938e-29	423
AR	non_PAR	Exc	eXCI	X	67805504	rs201034521	TAAAC	T	0.194051	0.189236	0.215385	-0.737884	0.0624354	1.21255e-27	418
AR	non_PAR	Exc	eXCI	X	67807742	rs111735126	C	T	0.198592	0.189236	0.238806	-0.76665	0.0629756	4.90456e-29	422
AR	non_PAR	Exc	eXCI	X	67808380	rs4456006	C	A	0.798875	0.809028	0.755556	0.778096	0.0624801	3.99301e-30	423
AR	non_PAR	Exc	eXCI	X	67810641	rs5919438	A	G	0.798875	0.809028	0.755556	0.758146	0.062063	3.30141e-29	423
AR	non_PAR	Exc	eXCI	X	67811406	rs5918776	C	A	0.798875	0.809028	0.755556	0.778096	0.0624801	3.99301e-30	423
AR	non_PAR	Exc	eXCI	X	67812484	rs5918777	G	A	0.798875	0.809028	0.755556	0.778096	0.0624801	3.99301e-30	423
AR	non_PAR	Exc	eXCI	X	67814095	rs5964614	T	G	0.798592	0.809028	0.753731	0.76505	0.0627451	4.13809e-29	422
AR	non_PAR	Exc	eXCI	X	67814535	rs112339850	G	A	0.130986	0.123264	0.164179	-0.540822	0.080168	5.64157e-11	422
AR	non_PAR	Exc	eXCI	X	67818383	chrX:67818383:TA:T	TA	T	0.798592	0.809028	0.753731	0.7777	0.0625549	4.95336e-30	422
AR	non_PAR	Exc	eXCI	X	67818428	rs146800754	C	T	0.0492264	0.0451389	0.0666667	-0.838108	0.128713	2.33986e-10	423
AR	non_PAR	Exc	eXCI	X	67818846	rs5919446	C	G	0.797468	0.807292	0.755556	0.767701	0.0616506	4.03181e-30	423
AR	non_PAR	Exc	eXCI	X	67819346	rs1931538	G	C	0.798875	0.809028	0.755556	0.778096	0.0624801	3.99301e-30	423
AR	non_PAR	Exc	eXCI	X	67819880	rs7885755	C	T	0.199719	0.189236	0.244444	-0.768176	0.0629009	3.39938e-29	423
AR	non_PAR	Exc	eXCI	X	67820039	rs148413939	T	A	0.132208	0.123264	0.17037	-0.543725	0.0799673	4.04855e-11	423
AR	non_PAR	Exc	eXCI	X	67820731	rs370208640	A	C	0.199719	0.189236	0.244444	-0.768176	0.0629009	3.39938e-29	423
AR	non_PAR	Exc	eXCI	X	67820874	rs10856050	T	A	0.796875	0.809028	0.742188	0.769842	0.061796	4.63234e-30	416
AR	non_PAR	Exc	eXCI	X	67820875	rs10856051	G	A	0.796875	0.809028	0.742188	0.769842	0.061796	4.63234e-30	416
AR	non_PAR	Exc	eXCI	X	67821101	rs5965457	G	T	0.797468	0.807292	0.755556	0.774447	0.0622266	4.2845e-30	423
AR	non_PAR	Exc	eXCI	X	67821263	rs5965458	T	G	0.791842	0.800347	0.755556	0.737086	0.0624684	1.27909e-27	423
AR	non_PAR	Exc	eXCI	X	67821407	rs5965459	A	C	0.798875	0.809028	0.755556	0.778096	0.0624801	3.99301e-30	423
AR	non_PAR	Exc	eXCI	X	67821582	rs4459012	G	A	0.798875	0.809028	0.755556	0.778096	0.0624801	3.99301e-30	423
AR	non_PAR	Exc	eXCI	X	67822294	rs4628401	A	G	0.797468	0.807292	0.755556	0.77134	0.0626281	1.35519e-29	423
AR	non_PAR	Exc	eXCI	X	67822589	rs5965460	T	C	0.796062	0.805556	0.755556	0.773338	0.0621405	4.30824e-30	423
AR	non_PAR	Exc	eXCI	X	67822747	rs9778601	G	A	0.199719	0.189236	0.244444	-0.768176	0.0629009	3.39938e-29	423
AR	non_PAR	Exc	eXCI	X	67822835	rs145622714	G	A	0.798592	0.809028	0.753731	0.778134	0.0625495	4.61211e-30	422
AR	non_PAR	Exc	eXCI	X	67823814	rs5919452	A	C	0.8	0.810764	0.753731	0.768259	0.0629699	3.87525e-29	422
AR	non_PAR	Exc	eXCI	X	67823865	rs7061120	G	C	0.191761	0.189236	0.203125	-0.734998	0.0627975	3.40879e-27	416
AR	non_PAR	Exc	eXCI	X	67823867	rs7061121	G	C	0.191761	0.189236	0.203125	-0.734998	0.0627975	3.40879e-27	416
AR	non_PAR	Exc	eXCI	X	67824194	rs74883812	C	G	0.798592	0.809028	0.753731	0.776462	0.0625303	5.65718e-30	422
AR	non_PAR	Exc	eXCI	X	67824581	rs5918780	G	C	0.8	0.809028	0.761194	0.78205	0.062693	3.40722e-30	422
AR	non_PAR	Exc	eXCI	X	67824581	rs5918780	G	A	0.2	0.190972	0.238806	-0.78205	0.062693	3.40722e-30	422
AR	non_PAR	Exc	eXCI	X	67824719	rs80104859	C	G	0.797468	0.807292	0.755556	0.776123	0.0625028	5.50808e-30	423
AR	non_PAR	Exc	eXCI	X	67827143	rs7881605	T	C	0.198592	0.189236	0.238806	-0.767407	0.0630208	4.76431e-29	422
AR	non_PAR	Exc	eXCI	X	67829554	rs150113326	T	G	0.0675105	0.0659722	0.0740741	-0.787336	0.103483	2.1757e-13	423
AR	non_PAR	Exc	eXCI	X	67830268	rs3952188	A	G	0.798023	0.809028	0.75	0.783931	0.0623171	1.40249e-30	420
AR	non_PAR	Exc	eXCI	X	67830271	rs4022202	G	A	0.799435	0.810764	0.75	0.773918	0.0627477	1.2517e-29	420
AR	non_PAR	Exc	eXCI	X	67830791	rs112060832	T	A	0.132208	0.123264	0.17037	-0.543725	0.0799673	4.04855e-11	423
AR	non_PAR	Exc	eXCI	X	67830835	rs113473452	G	A	0.198592	0.189236	0.238806	-0.76665	0.0629756	4.90456e-29	422
AR	non_PAR	Exc	eXCI	X	67831316	rs143084320	G	A	0.0183099	0.0121528	0.0447761	-1.21054	0.20321	5.8315e-09	422
AR	non_PAR	Exc	eXCI	X	67831325	rs12009428	G	A	0.199719	0.189236	0.244444	-0.768176	0.0629009	3.39938e-29	423
AR	non_PAR	Exc	eXCI	X	67831514	rs139387312	T	TA	0.801128	0.810764	0.759398	0.757682	0.0628441	1.41091e-28	421
AR	non_PAR	Exc	eXCI	X	67831722	rs2184321	T	C	0.798875	0.809028	0.755556	0.778096	0.0624801	3.99301e-30	423
AR	non_PAR	Exc	eXCI	X	67833286	rs10047027	C	G	0.798875	0.809028	0.755556	0.778096	0.0624801	3.99301e-30	423
AR	non_PAR	Exc	eXCI	X	67833415	rs5964619	T	G	0.800281	0.810764	0.755556	0.768176	0.0629009	3.39938e-29	423
AR	non_PAR	Exc	eXCI	X	67833445	rs5964620	G	C	0.798875	0.809028	0.755556	0.778096	0.0624801	3.99301e-30	423
AR	non_PAR	Exc	eXCI	X	67833831	rs6525192	C	T	0.802539	0.810764	0.766917	0.758357	0.0630977	1.96562e-28	421
AR	non_PAR	Exc	eXCI	X	67836742	rs12385043	A	T	0.798592	0.809028	0.753731	0.776199	0.0625744	6.34746e-30	422
AR	non_PAR	Exc	eXCI	X	67837341	rs186856944	T	C	0.195191	0.189236	0.221374	-0.746389	0.0632353	1.35052e-27	419
AR	non_PAR	Exc	eXCI	X	67837345	rs192172463	A	C	0.195191	0.189236	0.221374	-0.746389	0.0632353	1.35052e-27	419
AR	non_PAR	Exc	eXCI	X	67839914	rs5918782	C	G	0.8	0.809028	0.761194	0.774223	0.0626274	9.22784e-30	422
AR	non_PAR	Exc	eXCI	X	67840937	rs5919456	A	G	0.798592	0.809028	0.753731	0.779563	0.0625414	3.70851e-30	422
AR	non_PAR	Exc	eXCI	X	67841903	rs5918783	T	C	0.800281	0.810764	0.755556	0.768176	0.0629009	3.39938e-29	423
AR	non_PAR	Exc	eXCI	X	67842269	rs5919457	G	T	0.797468	0.807292	0.755556	0.77704	0.0624406	4.32912e-30	423
AR	non_PAR	Exc	eXCI	X	67842648	rs4827556	C	T	0.798592	0.809028	0.753731	0.775848	0.0623455	4.44836e-30	422
AR	non_PAR	Exc	eXCI	X	67843443	rs4827557	T	A	0.800281	0.810764	0.755556	0.768176	0.0629009	3.39938e-29	423
AR	non_PAR	Exc	eXCI	X	67844294	rs111552394	C	T	0.131171	0.123264	0.165414	-0.54243	0.0805452	6.07855e-11	421
AR	non_PAR	Exc	eXCI	X	67845419	rs59570839	T	G	0.199719	0.189236	0.244444	-0.768176	0.0629009	3.39938e-29	423
AR	non_PAR	Exc	eXCI	X	67846299	rs1931541	A	G	0.79661	0.807292	0.75	0.767634	0.0630536	5.12743e-29	420
AR	non_PAR	Exc	eXCI	X	67846778	rs113391423	G	A	0.198592	0.189236	0.238806	-0.766226	0.0631588	7.10559e-29	422
AR	non_PAR	Exc	eXCI	X	67846983	rs5919460	C	T	0.798875	0.809028	0.755556	0.778096	0.0624801	3.99301e-30	423
AR	non_PAR	Exc	eXCI	X	67847223	rs12007323	G	T	0.196328	0.189236	0.227273	-0.752031	0.0631858	5.595e-28	420
AR	non_PAR	Exc	eXCI	X	67848144	rs138665513	C	T	0.19774	0.190972	0.227273	-0.743402	0.062249	3.92826e-28	420
AR	non_PAR	Exc	eXCI	X	67848233	rs115287067	G	A	0.199719	0.189236	0.244444	-0.768176	0.0629009	3.39938e-29	423
AR	non_PAR	Exc	eXCI	X	67849449	rs55799616	T	A	0.183099	0.175347	0.216418	-0.72413	0.0659249	1.40929e-24	422
AR	non_PAR	Exc	eXCI	X	67850708	rs114305336	T	A	0.183099	0.173611	0.223881	-0.712893	0.0672573	3.48498e-23	422
AR	non_PAR	Exc	eXCI	X	67851171	rs2885523	G	C	0.815493	0.824653	0.776119	0.710274	0.0669559	3.24564e-23	422
AR	non_PAR	Exc	eXCI	X	67851952	rs114971619	G	A	0.181435	0.171875	0.222222	-0.708038	0.0676834	1.07374e-22	423
AR	non_PAR	Exc	eXCI	X	67853452	rs6624323	G	A	0.817159	0.826389	0.777778	0.712816	0.0671612	3.05633e-23	423
AR	non_PAR	Exc	eXCI	X	67854050	rs143330918	G	C	0.0634697	0.0642361	0.0601504	-0.769603	0.110085	1.22914e-11	421
AR	non_PAR	Exc	eXCI	X	67855717	rs116663194	A	G	0.18169	0.173611	0.216418	-0.710685	0.0673414	5.09565e-23	422
AR	non_PAR	Exc	eXCI	X	67855947	rs201609286	TATG	T	0.176803	0.171875	0.198473	-0.700273	0.0676575	2.81644e-22	419
AR	non_PAR	Exc	eXCI	X	67856036	rs5918785	C	T	0.81831	0.828125	0.776119	0.706872	0.0677366	1.34246e-22	422
AR	non_PAR	Exc	eXCI	X	67856081	rs114459839	C	T	0.180282	0.171875	0.216418	-0.70721	0.0678442	1.47571e-22	422
AR	non_PAR	Exc	eXCI	X	67856141	rs1931540	T	C	0.816901	0.826389	0.776119	0.712893	0.0672573	3.48498e-23	422
AR	non_PAR	Exc	eXCI	X	67856978	rs12012439	C	T	0.177054	0.173611	0.192308	-0.716108	0.0676822	4.3421e-23	418
AR	non_PAR	Exc	eXCI	X	67856999	rs12012440	C	T	0.176803	0.171875	0.198473	-0.711834	0.0680335	1.12176e-22	419
AR	non_PAR	Exc	eXCI	X	67858069	rs61098894	G	A	0.18169	0.173611	0.216418	-0.707773	0.0671403	5.61436e-23	422
AR	non_PAR	Exc	eXCI	X	67859692	rs144583454	G	C	0.0647887	0.0642361	0.0671642	-0.76372	0.108463	8.9043e-12	422
AR	non_PAR	Exc	eXCI	X	67859737	rs5919462	A	G	0.817159	0.826389	0.777778	0.712816	0.0671612	3.05633e-23	423
AR	non_PAR	Exc	eXCI	X	67861000	rs5919463	T	C	0.817159	0.826389	0.777778	0.712816	0.0671612	3.05633e-23	423
AR	non_PAR	Exc	eXCI	X	67861756	rs116075976	A	G	0.18169	0.173611	0.216418	-0.709725	0.0675429	7.42335e-23	422
AR	non_PAR	Exc	eXCI	X	67861887	rs189174492	T	C	0.182841	0.173611	0.222222	-0.712816	0.0671612	3.05633e-23	423
AR	non_PAR	Exc	eXCI	X	67862084	rs114882448	G	A	0.182841	0.173611	0.222222	-0.712816	0.0671612	3.05633e-23	423
AR	non_PAR	Exc	eXCI	X	67862262	rs150026389	G	C	0.18169	0.173611	0.216418	-0.70932	0.0675651	8.02232e-23	422
AR	non_PAR	Exc	eXCI	X	67862310	rs5919466	C	T	0.817159	0.826389	0.777778	0.712816	0.0671612	3.05633e-23	423
AR	non_PAR	Exc	eXCI	X	67862748	rs55809560	C	T	0.183099	0.175347	0.216418	-0.70038	0.0668663	9.77012e-23	422
AR	non_PAR	Exc	eXCI	X	67862830	rs5918787	C	T	0.816901	0.826389	0.776119	0.713324	0.0672085	3.1017e-23	422
AR	non_PAR	Exc	eXCI	X	67863452	rs5918788	G	A	0.816643	0.826389	0.774436	0.71362	0.0672727	3.3037e-23	421
AR	non_PAR	Exc	eXCI	X	67864256	rs5918789	T	C	0.817159	0.826389	0.777778	0.712816	0.0671612	3.05633e-23	423
AR	non_PAR	Exc	eXCI	X	67865409	rs5919467	C	T	0.817159	0.826389	0.777778	0.712816	0.0671612	3.05633e-23	423
AR	non_PAR	Exc	eXCI	X	67866719	rs1343497	A	G	0.81831	0.828125	0.776119	0.70917	0.0671222	4.61955e-23	422
AR	non_PAR	Exc	eXCI	X	67867291	rs200543110	CTGTT	C	0.172805	0.168403	0.192308	-0.709863	0.0696712	1.05803e-21	418
AR	non_PAR	Exc	eXCI	X	67867296	rs201818578	AT	A	0.172805	0.168403	0.192308	-0.709863	0.0696712	1.05803e-21	418
AR	non_PAR	Exc	eXCI	X	67869221	rs7885198	A	G	0.819718	0.828125	0.783582	0.709772	0.0675609	7.55266e-23	422
AR	non_PAR	Exc	eXCI	X	67869904	rs11094044	T	A	0.817159	0.826389	0.777778	0.712816	0.0671612	3.05633e-23	423
AR	non_PAR	Exc	eXCI	X	67870058	rs7049804	T	C	0.816643	0.826389	0.774436	0.703972	0.0667962	5.82371e-23	421
AR	non_PAR	Exc	eXCI	X	67870173	rs182555813	G	A	0.182841	0.173611	0.222222	-0.712816	0.0671612	3.05633e-23	423
AR	non_PAR	Exc	eXCI	X	67871085	chrX:67871085:AT:A	AT	A	0.815752	0.824653	0.777778	0.703891	0.0661973	2.59597e-23	423
AR	non_PAR	Exc	eXCI	X	67871267	rs5918791	G	A	0.816643	0.824653	0.781955	0.703089	0.0672071	1.10154e-22	421
AR	non_PAR	Exc	eXCI	X	67871526	rs5918792	C	A	0.812676	0.821181	0.776119	0.708782	0.0671139	4.79292e-23	422
AR	non_PAR	Exc	eXCI	X	67871670	rs5919468	C	T	0.817159	0.826389	0.777778	0.712816	0.0671612	3.05633e-23	423
AR	non_PAR	Exc	eXCI	X	67871940	rs5919469	G	T	0.815752	0.824653	0.777778	0.710459	0.0668916	2.87144e-23	423
AR	non_PAR	Exc	eXCI	X	67872636	rs149693102	A	G	0.115656	0.111111	0.135338	-0.487563	0.0855691	2.43064e-08	421
AR	non_PAR	Exc	eXCI	X	67873819	rs115298064	T	G	0.181435	0.171875	0.222222	-0.708038	0.0676834	1.07374e-22	423
AR	non_PAR	Exc	eXCI	X	67876703	rs372806340	T	TA	0.18169	0.171875	0.223881	-0.680414	0.0678212	3.52452e-21	422
AR	non_PAR	Exc	eXCI	X	67877160	rs116009630	C	T	0.184248	0.175347	0.222222	-0.686884	0.0675677	1.18878e-21	423
AR	non_PAR	Exc	eXCI	X	67878232	rs1419166	C	A	0.179379	0.171875	0.212121	-0.703852	0.0684866	5.02805e-22	420
AR	non_PAR	Exc	eXCI	X	67879535	rs12009490	T	C	0.181946	0.173611	0.218045	-0.707872	0.0672354	6.36796e-23	421
AR	non_PAR	Exc	eXCI	X	67881064	rs2781515	G	C	0.178218	0.173611	0.198473	-0.694248	0.0679141	7.94694e-22	419
AR	non_PAR	Exc	eXCI	X	67881520	rs2765961	A	G	0.178873	0.170139	0.216418	-0.698731	0.0679226	4.50817e-22	422
AR	non_PAR	Exc	eXCI	X	67882009	rs146801678	C	T	0.0661041	0.0642361	0.0740741	-0.772188	0.107594	3.72649e-12	423
AR	non_PAR	Exc	eXCI	X	67882189	rs2781516	G	A	0.181435	0.171875	0.222222	-0.708038	0.0676834	1.07374e-22	423
AR	non_PAR	Exc	eXCI	X	67882673	rs115735898	G	A	0.181435	0.171875	0.222222	-0.708038	0.0676834	1.07374e-22	423
AR	non_PAR	Exc	eXCI	X	67883922	rs2184322	A	G	0.372355	0.380208	0.338346	-0.360874	0.0556437	2.74878e-10	421
AR	non_PAR	Exc	eXCI	X	67886242	rs112035793	G	A	0.0183099	0.0121528	0.0447761	-1.24141	0.201718	1.9084e-09	422
AR	non_PAR	Exc	eXCI	X	67886779	rs12014598	G	A	0.266197	0.263889	0.276119	-0.474977	0.0616169	1.11199e-13	422
AR	non_PAR	Exc	eXCI	X	67889836	rs2765949	T	C	0.374648	0.381944	0.343284	-0.359151	0.0552622	2.52726e-10	422
AR	non_PAR	Exc	eXCI	X	67891723	rs2363802	A	G	0.372355	0.381944	0.330827	-0.374224	0.0556338	6.38117e-11	421
AR	non_PAR	Exc	eXCI	X	67892796	rs114760610	A	T	0.263752	0.263889	0.263158	-0.469128	0.0617542	2.37629e-13	421
AR	non_PAR	Exc	eXCI	X	67894301	rs201323811	CTT	C	0.261299	0.262153	0.257576	-0.481803	0.0619521	7.05667e-14	420
AR	non_PAR	Exc	eXCI	X	67894714	rs5965468	A	G	0.376056	0.383681	0.343284	-0.376206	0.0556094	5.01765e-11	422
AR	non_PAR	Exc	eXCI	X	67895630	rs114754879	C	T	0.264416	0.262153	0.274074	-0.477525	0.061539	7.81448e-14	423
AR	non_PAR	Exc	eXCI	X	67895961	rs2885913	A	G	0.373766	0.381944	0.338346	-0.365481	0.0556174	1.64157e-10	421
AR	non_PAR	Exc	eXCI	X	67896984	rs144680673	T	C	0.0492958	0.0451389	0.0671642	-0.837926	0.128878	2.48737e-10	422
AR	non_PAR	Exc	eXCI	X	67900630	rs12008195	C	T	0.26338	0.262153	0.268657	-0.468603	0.0616458	2.28876e-13	422
AR	non_PAR	Exc	eXCI	X	67903821	rs34468886	T	TC	0.371105	0.381944	0.323077	-0.360285	0.0547143	1.52648e-10	418
AR	non_PAR	Exc	eXCI	X	67912706	rs5919478	G	A	0.264416	0.262153	0.274074	-0.477525	0.061539	7.81448e-14	423
AR	non_PAR	Exc	eXCI	X	67913891	rs4827406	C	T	0.375527	0.381944	0.348148	-0.376948	0.0554398	4.05042e-11	423
AR	non_PAR	Exc	eXCI	X	67914228	rs5919481	C	T	0.373239	0.380208	0.343284	-0.365011	0.0555249	1.61239e-10	422
AR	non_PAR	Exc	eXCI	X	67915370	rs143899126	T	C	0.0196906	0.0121528	0.0518519	-1.23963	0.195029	5.88708e-10	423
AR	non_PAR	Exc	eXCI	X	67920028	rs28526628	T	A	0.373409	0.383681	0.328244	-0.363697	0.0557044	2.12941e-10	419
AR	non_PAR	Exc	eXCI	X	67921929	rs5919482	C	T	0.261299	0.262153	0.257576	-0.468753	0.0619419	2.90135e-13	420
AR	non_PAR	Exc	eXCI	X	67926539	rs2885908	T	G	0.371831	0.378472	0.343284	-0.36196	0.0558923	2.89995e-10	422
AR	non_PAR	Exc	eXCI	X	67927196	rs6418402	A	T	0.373766	0.381944	0.338346	-0.374038	0.0556436	6.56145e-11	421
AR	non_PAR	Exc	eXCI	X	67927384	rs60593841	G	GCTACGAAT	0.371105	0.381944	0.323077	-0.361616	0.0546071	1.21809e-10	418
AR	non_PAR	Exc	eXCI	X	67927408	rs56129443	C	T	0.264789	0.263889	0.268657	-0.478928	0.0618604	8.85727e-14	422
AR	non_PAR	Exc	eXCI	X	67931332	rs150625234	T	C	0.0661041	0.0642361	0.0740741	-0.772188	0.107594	3.72649e-12	423
AR	non_PAR	Exc	eXCI	X	67932215	rs5965472	C	A	0.372355	0.380208	0.338346	-0.364233	0.0556292	1.89483e-10	421
AR	non_PAR	Exc	eXCI	X	67932683	rs5919485	A	C	0.262712	0.263889	0.257576	-0.472526	0.0621274	2.2475e-13	420
AR	non_PAR	Exc	eXCI	X	67935853	rs5902617	A	AT	0.375527	0.381944	0.348148	-0.367406	0.0555916	1.2993e-10	423
AR	non_PAR	Exc	eXCI	X	67937081	rs4827407	A	C	0.373239	0.380208	0.343284	-0.364179	0.0558115	2.16098e-10	422
AR	non_PAR	Exc	eXCI	X	67937126	rs4827408	A	G	0.372881	0.380208	0.340909	-0.361461	0.0559241	3.14355e-10	420
AR	non_PAR	Exc	eXCI	X	67940726	rs146376239	T	C	0.263083	0.262153	0.267176	-0.486056	0.0615825	3.2107e-14	419
AR	non_PAR	Exc	eXCI	X	67941170	rs5918796	T	C	0.264789	0.263889	0.268657	-0.467274	0.0616158	2.58048e-13	422
AR	non_PAR	Exc	eXCI	X	67941560	rs1115361	T	C	0.374648	0.381944	0.343284	-0.369255	0.0557119	1.16188e-10	422
AR	non_PAR	Exc	eXCI	X	67942003	rs6625254	T	C	0.375527	0.381944	0.348148	-0.367406	0.0555916	1.2993e-10	423
AR	non_PAR	Exc	eXCI	X	67942211	rs1343500	A	C	0.375527	0.381944	0.348148	-0.367406	0.0555916	1.2993e-10	423
AR	non_PAR	Exc	eXCI	X	67942686	rs12396410	A	G	0.265823	0.263889	0.274074	-0.474033	0.06154	1.15001e-13	423
AR	non_PAR	Exc	eXCI	X	67943094	rs140413690	G	A	0.265823	0.263889	0.274074	-0.474033	0.06154	1.15001e-13	423
AR	non_PAR	Exc	eXCI	X	67943106	chrX:67943106:C:CA	C	CA	0.376934	0.383681	0.348148	-0.375046	0.0554828	5.17249e-11	423
AR	non_PAR	Exc	eXCI	X	67943402	rs6525208	A	G	0.376934	0.383681	0.348148	-0.375046	0.0554828	5.17249e-11	423
AR	non_PAR	Exc	eXCI	X	67943648	rs138349618	G	T	0.0661041	0.0642361	0.0740741	-0.772188	0.107594	3.72649e-12	423
AR	non_PAR	Exc	eXCI	X	67943805	rs2363791	A	C	0.376934	0.383681	0.348148	-0.375046	0.0554828	5.17249e-11	423
AR	non_PAR	Exc	eXCI	X	67943906	rs2363790	A	G	0.373409	0.383681	0.328244	-0.389736	0.0556884	1.18059e-11	419
AR	non_PAR	Exc	eXCI	X	67946390	rs756439566	C	T	0.0183099	0.0121528	0.0447761	-1.22877	0.201168	2.48273e-09	422
AR	non_PAR	Exc	eXCI	X	67946871	rs139960550	T	C	0.372355	0.378472	0.345865	-0.364372	0.0555772	1.79895e-10	421
AR	non_PAR	Exc	eXCI	X	67947430	rs141322458	A	T	0.264789	0.263889	0.268657	-0.464989	0.0616598	3.42768e-13	422
AR	non_PAR	Exc	eXCI	X	67947837	rs9778720	C	A	0.26338	0.262153	0.268657	-0.475241	0.0616769	1.13658e-13	422
AR	non_PAR	Exc	eXCI	X	67948633	rs2363789	A	T	0.262341	0.262153	0.263158	-0.478685	0.0618123	8.77809e-14	421
AR	non_PAR	Exc	eXCI	X	67948691	rs2363788	C	A	0.371831	0.378472	0.343284	-0.369585	0.0557559	1.15707e-10	422
AR	non_PAR	Exc	eXCI	X	67949289	rs12398950	G	A	0.370945	0.378472	0.338346	-0.37769	0.0555121	3.96552e-11	421
AR	non_PAR	Exc	eXCI	X	67949580	rs5965478	G	T	0.373766	0.380208	0.345865	-0.379896	0.0553995	2.84184e-11	421
AR	non_PAR	Exc	eXCI	X	67949780	rs5919489	T	C	0.374648	0.380208	0.350746	-0.371147	0.0555517	8.40427e-11	422
AR	non_PAR	Exc	eXCI	X	67950684	rs2363787	A	C	0.371631	0.381944	0.325581	-0.362377	0.0551454	1.66131e-10	417
AR	non_PAR	Exc	eXCI	X	67950686	rs202012170	T	TA	0.371631	0.381944	0.325581	-0.362377	0.0551454	1.66131e-10	417
AR	non_PAR	Exc	eXCI	X	67951456	rs2363785	G	T	0.368794	0.378049	0.328244	-0.364132	0.0559661	2.44743e-10	418
AR	non_PAR	Exc	eXCI	X	67952180	rs148016941	A	G	0.0196906	0.0121528	0.0518519	-1.23963	0.195029	5.88708e-10	423
AR	non_PAR	Exc	eXCI	X	67953234	rs61184766	G	A	0.25811	0.256944	0.263158	-0.485904	0.0621002	5.07341e-14	421
AR	non_PAR	Exc	eXCI	X	67953490	rs7050236	G	A	0.257746	0.256944	0.261194	-0.487793	0.0620193	3.81681e-14	422
AR	non_PAR	Exc	eXCI	X	67953545	rs114177161	C	T	0.256338	0.255208	0.261194	-0.482259	0.0623553	9.35406e-14	422
AR	non_PAR	Exc	eXCI	X	67953889	rs16989069	C	T	0.25565	0.256944	0.25	-0.481452	0.0622828	9.70957e-14	420
AR	non_PAR	Exc	eXCI	X	67953948	rs16990427	G	A	0.256011	0.256098	0.255639	-0.489604	0.0619861	3.0669e-14	420
AR	non_PAR	Exc	eXCI	X	67955003	rs5965480	C	G	0.260197	0.258681	0.266667	-0.48548	0.0618893	4.38127e-14	423
AR	non_PAR	Exc	eXCI	X	67955312	rs11094060	A	C	0.260197	0.258681	0.266667	-0.48548	0.0618893	4.38127e-14	423
AR	non_PAR	Exc	eXCI	X	67956142	rs5965482	C	T	0.363893	0.373264	0.323308	-0.413927	0.0569736	2.12031e-12	421
AR	non_PAR	Exc	eXCI	X	67956164	rs5965483	A	G	0.270804	0.270833	0.270677	-0.534301	0.0610275	6.72977e-17	421
AR	non_PAR	Exc	eXCI	X	67956763	rs5964632	T	C	0.367089	0.373264	0.340741	-0.390634	0.0568399	2.56862e-11	423
AR	non_PAR	Exc	eXCI	X	67957852	rs16990434	C	T	0.257384	0.256944	0.259259	-0.4939	0.0632893	5.78096e-14	423
AR	non_PAR	Exc	eXCI	X	67957918	rs4562482	A	C	0.36338	0.369792	0.335821	-0.380204	0.0568799	8.24138e-11	422
AR	non_PAR	Exc	eXCI	X	67957961	rs3898332	A	G	0.256338	0.256944	0.253731	-0.49388	0.0631142	5.02227e-14	422
AR	non_PAR	Exc	eXCI	X	67958090	rs957282	A	T	0.25879	0.258681	0.259259	-0.501022	0.0630174	2.1062e-14	423
AR	non_PAR	Exc	eXCI	X	67959382	rs115057319	C	T	0.2567	0.258681	0.24812	-0.4901	0.06322	8.30615e-14	421
AR	non_PAR	Exc	eXCI	X	67959717	rs12006657	G	C	0.25879	0.258681	0.259259	-0.501022	0.0630174	2.1062e-14	423
AR	non_PAR	Exc	eXCI	X	67960552	rs114558787	C	T	0.257746	0.258681	0.253731	-0.504649	0.0630568	1.47062e-14	422
AR	non_PAR	Exc	eXCI	X	67961518	rs115351248	T	A	0.25884	0.262153	0.244275	-0.473682	0.0635637	6.28492e-13	419
AR	non_PAR	Exc	eXCI	X	67962166	rs5919490	T	C	0.262341	0.263889	0.255639	-0.491444	0.0630666	6.31684e-14	421
AR	non_PAR	Exc	eXCI	X	67962836	rs56736800	G	GAC	0.368124	0.375	0.338346	-0.376353	0.0569554	1.31641e-10	421
AR	non_PAR	Exc	eXCI	X	67963160	rs67392748	C	T	0.262341	0.263889	0.255639	-0.490822	0.0631598	7.30634e-14	421
AR	non_PAR	Exc	eXCI	X	67963568	rs5919491	T	C	0.262341	0.263889	0.255639	-0.492286	0.0631388	6.12915e-14	421
AR	non_PAR	Exc	eXCI	X	67963742	rs5919492	T	G	0.264416	0.263889	0.266667	-0.491096	0.0627698	5.04429e-14	423
AR	non_PAR	Exc	eXCI	X	67964805	rs5919493	T	A	0.26338	0.263889	0.261194	-0.482114	0.062867	1.45546e-13	422
AR	non_PAR	Exc	eXCI	X	67965041	rs139053647	T	C	0.261299	0.263889	0.25	-0.479658	0.0628917	1.95164e-13	420
AR	non_PAR	Exc	eXCI	X	67965269	rs13441195	A	G	0.371308	0.376736	0.348148	-0.385232	0.0568454	4.65265e-11	423
AR	non_PAR	Exc	eXCI	X	67965404	rs13440494	T	C	0.369165	0.378472	0.328244	-0.391979	0.0562303	1.40508e-11	419
AR	non_PAR	Exc	eXCI	X	67965976	rs12010576	C	A	0.262341	0.263889	0.255639	-0.478974	0.0632067	2.69526e-13	421
AR	non_PAR	Exc	eXCI	X	67966853	rs5918798	G	A	0.371308	0.376736	0.348148	-0.396302	0.0570503	1.6151e-11	423
AR	non_PAR	Exc	eXCI	X	67966912	rs5919495	G	T	0.26338	0.263889	0.261194	-0.487806	0.0627999	7.44218e-14	422
AR	non_PAR	Exc	eXCI	X	67967175	rs12389378	A	C	0.260255	0.263889	0.244275	-0.484963	0.0630458	1.26154e-13	419
AR	non_PAR	Exc	eXCI	X	67967237	rs12390498	T	G	0.262341	0.263889	0.255639	-0.487197	0.0631507	1.07127e-13	421
AR	non_PAR	Exc	eXCI	X	67968291	rs147649209	C	A	0.264416	0.263889	0.266667	-0.491096	0.0627698	5.04429e-14	423
AR	non_PAR	Exc	eXCI	X	67968380	rs78349797	C	T	0.26338	0.263889	0.261194	-0.490083	0.0628858	6.25029e-14	422
AR	non_PAR	Exc	eXCI	X	67968686	rs11094062	A	G	0.370423	0.376736	0.343284	-0.38421	0.0569031	5.44001e-11	422
AR	non_PAR	Exc	eXCI	X	67968790	rs11094063	T	C	0.368124	0.375	0.338346	-0.383062	0.0570288	6.76706e-11	421
AR	non_PAR	Exc	eXCI	X	67969148	rs5919496	T	G	0.370423	0.376736	0.343284	-0.382858	0.0568286	5.96348e-11	422
AR	non_PAR	Exc	eXCI	X	67969709	rs12012060	T	C	0.370423	0.376736	0.343284	-0.386636	0.0569868	4.44836e-11	422
AR	non_PAR	Exc	eXCI	X	67970197	rs143907362	C	T	0.26338	0.263889	0.261194	-0.494591	0.0630041	4.23253e-14	422
AR	non_PAR	Exc	eXCI	X	67970508	rs114572208	C	T	0.26338	0.263889	0.261194	-0.482114	0.062867	1.45546e-13	422
AR	non_PAR	Exc	eXCI	X	67970618	rs60450083	T	C	0.370945	0.376736	0.345865	-0.383318	0.0570861	6.8612e-11	421
AR	non_PAR	Exc	eXCI	X	67970775	rs5919497	T	C	0.369535	0.376736	0.338346	-0.389384	0.0567456	2.76249e-11	421
AR	non_PAR	Exc	eXCI	X	67971496	rs7053633	A	C	0.370423	0.376736	0.343284	-0.381783	0.0568738	6.9215e-11	422
AR	non_PAR	Exc	eXCI	X	67971585	rs12008791	G	T	0.264416	0.263889	0.266667	-0.491096	0.0627698	5.04429e-14	423
AR	non_PAR	Exc	eXCI	X	67971776	rs12013580	A	C	0.26338	0.263889	0.261194	-0.494591	0.0630041	4.23253e-14	422
AR	non_PAR	Exc	eXCI	X	67972038	rs7884475	T	G	0.369688	0.376736	0.338462	-0.395147	0.0562835	1.03039e-11	418
AR	non_PAR	Exc	eXCI	X	67972092	rs56021817	A	T	0.261972	0.262153	0.261194	-0.486684	0.0630875	1.06856e-13	422
AR	non_PAR	Exc	eXCI	X	67972357	rs55661465	C	T	0.370423	0.376736	0.343284	-0.373582	0.0557335	7.35021e-11	422
AR	non_PAR	Exc	eXCI	X	67972744	rs150262064	A	G	0.264416	0.263889	0.266667	-0.491096	0.0627698	5.04429e-14	423
AR	non_PAR	Exc	eXCI	X	67973019	rs7059066	C	T	0.264416	0.263889	0.266667	-0.491096	0.0627698	5.04429e-14	423
AR	non_PAR	Exc	eXCI	X	67973198	rs5965485	A	G	0.369014	0.375	0.343284	-0.381225	0.0568897	7.43533e-11	422
AR	non_PAR	Exc	eXCI	X	67973500	rs5919498	A	G	0.370423	0.376736	0.343284	-0.397286	0.0566548	1.06955e-11	422
AR	non_PAR	Exc	eXCI	X	67974023	rs11094065	G	A	0.370945	0.378472	0.338346	-0.388499	0.0565705	2.66809e-11	421
AR	non_PAR	Exc	eXCI	X	67977265	rs5919499	G	A	0.264416	0.263889	0.266667	-0.492089	0.0626542	4.09826e-14	423
AR	non_PAR	Exc	eXCI	X	67978446	rs2885904	T	G	0.370423	0.376736	0.343284	-0.386315	0.0568083	4.03645e-11	422
AR	non_PAR	Exc	eXCI	X	67979262	rs114430127	G	A	0.262712	0.262153	0.265152	-0.484822	0.0633992	1.70137e-13	420
AR	non_PAR	Exc	eXCI	X	67980114	rs5918799	A	G	0.258475	0.260417	0.25	-0.495092	0.0635558	6.46398e-14	420
AR	non_PAR	Exc	eXCI	X	67980806	rs1936313	T	C	0.368495	0.373264	0.348148	-0.38545	0.0568828	4.67089e-11	423
AR	non_PAR	Exc	eXCI	X	67981290	rs1343499	T	C	0.366714	0.373264	0.338346	-0.388927	0.0570893	3.75319e-11	421
AR	non_PAR	Exc	eXCI	X	67981775	rs5919500	G	A	0.367606	0.373264	0.343284	-0.387055	0.0569924	4.26776e-11	422
AR	non_PAR	Exc	eXCI	X	67981816	rs760489207	T	TGGACACTAAAAA	0.362093	0.369792	0.328244	-0.364717	0.05729	5.60673e-10	419
AR	non_PAR	Exc	eXCI	X	67981819	rs144242621	G	A	0.36119	0.369792	0.323077	-0.36349	0.0573424	6.59599e-10	418
AR	non_PAR	Exc	eXCI	X	67982235	rs5919501	T	C	0.370423	0.376736	0.343284	-0.386108	0.0571486	5.30152e-11	422
AR	non_PAR	Exc	eXCI	X	67982258	rs5919502	T	C	0.260563	0.260417	0.261194	-0.502977	0.0632979	2.18273e-14	422
AR	non_PAR	Exc	eXCI	X	67982336	rs6653245	A	G	0.367232	0.375	0.333333	-0.387872	0.0568118	3.43795e-11	420
AR	non_PAR	Exc	eXCI	X	67982376	rs115528766	G	A	0.25811	0.258681	0.255639	-0.484882	0.0635916	1.96562e-13	421
AR	non_PAR	Exc	eXCI	X	67983092	rs12009526	G	A	0.257746	0.256944	0.261194	-0.475443	0.0635408	5.06757e-13	422
AR	non_PAR	Exc	eXCI	X	67983251	rs148851621	T	C	0.0281294	0.0260417	0.037037	-0.816573	0.170015	2.24735e-06	423
AR	non_PAR	Exc	eXCI	X	67983999	rs10573164	GTC	G	0.365303	0.371528	0.338346	-0.378323	0.0571856	1.25516e-10	421
AR	non_PAR	Exc	eXCI	X	67984076	rs116387558	A	C	0.257746	0.256944	0.261194	-0.481957	0.0642697	4.54255e-13	422
AR	non_PAR	Exc	eXCI	X	67985772	rs60993393	ATTC	A	0.363121	0.373264	0.317829	-0.383632	0.0571619	7.09741e-11	417
AR	non_PAR	Exc	eXCI	X	67986237	rs7052561	G	A	0.366197	0.371528	0.343284	-0.377649	0.057149	1.31009e-10	422
AR	non_PAR	Exc	eXCI	X	67986559	rs5965489	A	G	0.367606	0.373264	0.343284	-0.386996	0.0570323	4.42283e-11	422
AR	non_PAR	Exc	eXCI	X	67987031	rs60282876	G	T	0.367089	0.371528	0.348148	-0.378135	0.0569823	1.10301e-10	423
AR	non_PAR	Exc	eXCI	X	67987916	rs5919503	A	G	0.261603	0.260417	0.266667	-0.499968	0.0632311	2.84577e-14	423
AR	non_PAR	Exc	eXCI	X	67988050	rs141431496	A	G	0.0281294	0.0260417	0.037037	-0.816573	0.170015	2.24735e-06	423
AR	non_PAR	Exc	eXCI	X	67989093	rs5918801	G	T	0.25879	0.256944	0.266667	-0.483529	0.0636676	2.38671e-13	423
AR	non_PAR	Exc	eXCI	X	67990449	rs59355353	C	T	0.319661	0.324653	0.29771	-0.402596	0.0603132	8.80035e-11	419
AR	non_PAR	Exc	eXCI	X	67990616	rs34172502	C	G	0.325352	0.328125	0.313433	-0.380727	0.0592641	3.94639e-10	422
AR	non_PAR	Exc	eXCI	X	67991339	rs58995097	C	T	0.25493	0.253472	0.261194	-0.510403	0.064252	2.21973e-14	422
AR	non_PAR	Exc	eXCI	X	67991866	rs5918802	C	A	0.25493	0.253472	0.261194	-0.497822	0.0642825	8.72569e-14	422
AR	non_PAR	Exc	eXCI	X	67993092	rs113120909	T	C	0.324401	0.328125	0.308271	-0.376891	0.0593717	6.20669e-10	421
AR	non_PAR	Exc	eXCI	X	67994928	rs60480261	A	T	0.257384	0.255208	0.266667	-0.50897	0.064091	2.24388e-14	423
AR	non_PAR	Exc	eXCI	X	67996575	rs5919505	C	T	0.25493	0.253472	0.261194	-0.506011	0.0642884	3.6686e-14	422
AR	non_PAR	Exc	eXCI	X	67997929	rs116644095	T	A	0.25493	0.253472	0.261194	-0.51743	0.0639916	8.24898e-15	422
AR	non_PAR	Exc	eXCI	X	67999726	rs5919506	A	G	0.324859	0.329861	0.30303	-0.364709	0.0594015	2.08281e-09	420
AR	non_PAR	Exc	eXCI	X	68001266	rs1361870	G	A	0.326301	0.328125	0.318519	-0.388287	0.0592955	1.87478e-10	423
AR	non_PAR	Exc	eXCI	X	68003908	rs1626833	T	C	0.324401	0.328125	0.308271	-0.403046	0.0591767	3.79315e-11	421
AR	non_PAR	Exc	eXCI	X	68003941	rs7877003	T	C	0.323446	0.328125	0.30303	-0.400532	0.0590117	4.40352e-11	420
AR	non_PAR	Exc	eXCI	X	68005740	rs5918803	C	T	0.255977	0.253472	0.266667	-0.50702	0.0641778	2.98195e-14	423
AR	non_PAR	Exc	eXCI	X	68007049	rs5919507	G	A	0.324895	0.326389	0.318519	-0.391944	0.059166	1.18301e-10	423
AR	non_PAR	Exc	eXCI	X	68008438	rs7062206	A	T	0.25493	0.253472	0.261194	-0.497822	0.0642825	8.72569e-14	422
AR	non_PAR	Exc	eXCI	X	68009115	rs755878607	T	C	0.252825	0.253472	0.25	-0.506586	0.064733	5.05708e-14	420
AR	non_PAR	Exc	eXCI	X	68009265	rs185909305	C	T	0.0745429	0.0746528	0.0740741	-0.696401	0.103903	7.35529e-11	423
AR	non_PAR	Exc	eXCI	X	68009778	rs150473931	T	C	0.0295359	0.0208333	0.0666667	0.772211	0.166909	5.09542e-06	423
AR	non_PAR	Exc	eXCI	X	68010441	rs5919508	T	A	0.254571	0.251736	0.266667	-0.512263	0.0640538	1.52125e-14	423
AR	non_PAR	Exc	eXCI	X	68010682	rs9781910	C	T	0.246809	0.25	0.232558	-0.492506	0.0656884	4.69245e-13	417
AR	non_PAR	Exc	eXCI	X	68010705	rs147406927	G	A	0.0169252	0.0121528	0.037594	-1.30446	0.210072	1.39024e-09	421
AR	non_PAR	Exc	eXCI	X	68011124	rs12013741	C	T	0.246809	0.25	0.232558	-0.502433	0.0658591	1.95254e-13	417
AR	non_PAR	Exc	eXCI	X	68011497	rs149993362	G	A	0.25493	0.253472	0.261194	-0.505245	0.0642602	3.88866e-14	422
AR	non_PAR	Exc	eXCI	X	68011880	rs141301416	C	T	0.25493	0.255208	0.253731	-0.486327	0.0646181	3.78966e-13	422
AR	non_PAR	Exc	eXCI	X	68011936	rs145034142	C	A	0.252825	0.255208	0.242424	-0.498691	0.0648006	1.22518e-13	420
AR	non_PAR	Exc	eXCI	X	68012299	rs369788993	A	C	0.247159	0.253472	0.21875	-0.485078	0.0646241	4.45554e-13	416
AR	non_PAR	Exc	eXCI	X	68012300	rs753220435	T	A	0.247159	0.253472	0.21875	-0.485078	0.0646241	4.45554e-13	416
AR	non_PAR	Exc	eXCI	X	68012455	rs146853117	T	C	0.253521	0.253472	0.253731	-0.504485	0.0645037	5.16773e-14	422
AR	non_PAR	Exc	eXCI	X	68012484	rs148973947	G	C	0.25493	0.253472	0.261194	-0.509173	0.064378	2.82033e-14	422
AR	non_PAR	Exc	eXCI	X	68012611	rs143752898	A	C	0.249645	0.253472	0.232558	-0.493724	0.0649734	2.38891e-13	417
AR	non_PAR	Exc	eXCI	X	68012618	rs148176507	G	A	0.249645	0.253472	0.232558	-0.493724	0.0649734	2.38891e-13	417
AR	non_PAR	Exc	eXCI	X	68014813	rs12007830	A	T	0.253521	0.251736	0.261194	-0.509258	0.0639201	1.88843e-14	422
AR	non_PAR	Exc	eXCI	X	68015138	rs35021237	A	T	0.255977	0.253472	0.266667	-0.50702	0.0641778	2.98195e-14	423
AR	non_PAR	Exc	eXCI	X	68015806	rs2768582	G	A	0.32299	0.326389	0.308271	-0.405418	0.0589938	2.59119e-11	421
AR	non_PAR	Exc	eXCI	X	68017063	rs2148828	A	G	0.327707	0.329861	0.318519	-0.39628	0.0591285	7.37225e-11	423
AR	non_PAR	Exc	eXCI	X	68018661	rs12012687	A	G	0.253879	0.253472	0.255639	-0.498232	0.0645061	1.00809e-13	421
AR	non_PAR	Exc	eXCI	X	68018727	rs2768579	A	C	0.324401	0.328125	0.308271	-0.393928	0.0591684	9.72076e-11	421
AR	non_PAR	Exc	eXCI	X	68019889	rs56314319	G	C	0.252468	0.251736	0.255639	-0.49528	0.0643246	1.18686e-13	421
AR	non_PAR	Exc	eXCI	X	68020606	rs5964636	A	G	0.25493	0.253472	0.261194	-0.511635	0.0644931	2.38836e-14	422
AR	non_PAR	Exc	eXCI	X	68021892	rs2768578	T	C	0.332394	0.336806	0.313433	-0.383406	0.0584042	1.70361e-10	422
AR	non_PAR	Exc	eXCI	X	68023282	rs2768577	C	T	0.333333	0.336806	0.318519	-0.383124	0.0582165	1.53939e-10	423
AR	non_PAR	Exc	eXCI	X	68023309	rs565479210	C	CTTATCTTCA	0.327195	0.335069	0.292308	-0.35618	0.0584868	2.77978e-09	418
AR	non_PAR	Exc	eXCI	X	68026982	rs5919511	T	C	0.26301	0.262153	0.266667	-0.477979	0.0629584	2.42885e-13	423
AR	non_PAR	Exc	eXCI	X	68031571	rs12008699	G	A	0.260563	0.260417	0.261194	-0.484731	0.0630432	1.27057e-13	422
AR	non_PAR	Exc	eXCI	X	68034935	rs1576058	T	C	0.335211	0.338542	0.320896	-0.371751	0.0583398	5.3697e-10	422
AR	non_PAR	Exc	eXCI	X	68036597	rs5919512	T	C	0.331921	0.336806	0.310606	-0.363469	0.0587196	1.56117e-09	420
AR	non_PAR	Exc	eXCI	X	68036700	rs5919513	T	C	0.259155	0.260417	0.253731	-0.468658	0.0638151	1.26299e-12	422
