## Supplementary Tables S1-S10 for "Brain Cell-Type-Specific X-Chromosome Gene Regulation Reveals Sex-Biased Candidate Genes in Neurodegeneration" (part 3 of 3)

### Sheet: Table S3 (continued)
Table S3. All cis-eQTL passing two-step FDR
AR	non_PAR	Exc	eXCI	X	68038584	rs5918805	A	T	0.260563	0.260417	0.261194	-0.474432	0.0629373	3.49784e-13	422
AR	non_PAR	Exc	eXCI	X	68039047	rs2768571	G	C	0.333333	0.335069	0.325926	-0.375765	0.0586432	4.3428e-10	423
AR	non_PAR	Exc	eXCI	X	68039808	rs12008174	A	T	0.265823	0.265625	0.266667	-0.474368	0.0627035	2.90469e-13	423
AR	non_PAR	Exc	eXCI	X	68040082	rs2765950	A	G	0.338028	0.342014	0.320896	-0.373983	0.0583941	4.4368e-10	422
AR	non_PAR	Exc	eXCI	X	68040275	rs2765951	C	T	0.333803	0.338542	0.313433	-0.364978	0.0592551	1.85161e-09	422
AR	non_PAR	Exc	eXCI	X	68041467	rs148340825	C	T	0.043662	0.0434028	0.0447761	-0.759811	0.137843	6.53492e-08	422
AR	non_PAR	Exc	eXCI	X	68041587	rs1327480	G	T	0.25811	0.260417	0.24812	-0.470027	0.0642718	1.55239e-12	421
AR	non_PAR	Exc	eXCI	X	68042077	rs2765952	T	C	0.339437	0.34375	0.320896	-0.361917	0.0579964	1.16086e-09	422
AR	non_PAR	Exc	eXCI	X	68043451	rs7888212	A	G	0.336146	0.338542	0.325926	-0.359909	0.0584081	1.82071e-09	423
AR	non_PAR	Exc	eXCI	X	68044002	rs492933	C	T	0.352113	0.357639	0.328358	-0.334233	0.0582406	1.94366e-08	422
AR	non_PAR	Exc	eXCI	X	68045575	rs2254886	G	T	0.352113	0.359375	0.320896	-0.338639	0.0585797	1.54607e-08	422
AR	non_PAR	Exc	eXCI	X	68046073	rs200336978	C	CT	0.265823	0.265625	0.266667	-0.470007	0.0626932	4.58247e-13	423
AR	non_PAR	Exc	eXCI	X	68049286	rs5918806	T	G	0.267229	0.265625	0.274074	-0.471732	0.0624882	3.23519e-13	423
AR	non_PAR	Exc	eXCI	X	68053223	rs2209769	A	T	0.350704	0.355903	0.328358	-0.335384	0.0587358	2.27211e-08	422
AR	non_PAR	Exc	eXCI	X	68056096	rs2765958	A	G	0.353521	0.357639	0.335821	-0.339413	0.0583357	1.25916e-08	422
AR	non_PAR	Exc	eXCI	X	68056581	rs509275	C	A	0.350704	0.354167	0.335821	-0.33393	0.0593477	3.55852e-08	422
AR	non_PAR	Exc	eXCI	X	68057805	rs508118	A	C	0.35443	0.357639	0.340741	-0.34817	0.058702	6.72806e-09	423
AR	non_PAR	Exc	eXCI	X	68058317	rs144540259	G	A	0.07173	0.0711806	0.0740741	-0.670438	0.111657	4.46087e-09	423
AR	non_PAR	Exc	eXCI	X	68058383	rs2765959	T	C	0.353024	0.355903	0.340741	-0.353966	0.0585321	3.5005e-09	423
AR	non_PAR	Exc	eXCI	X	68058998	rs5919514	C	T	0.259155	0.258681	0.261194	-0.470053	0.0637526	1.04376e-12	422
AR	non_PAR	Exc	eXCI	X	68060539	rs1410127	C	T	0.345992	0.352431	0.318519	-0.339506	0.0587926	1.59636e-08	423
AR	non_PAR	Exc	eXCI	X	68061375	rs5919515	C	T	0.257384	0.256944	0.259259	-0.459467	0.0637667	3.09813e-12	423
AR	non_PAR	Exc	eXCI	X	68061626	rs3788855	T	C	0.65493	0.649306	0.679104	0.333905	0.0593251	3.5259e-08	422
AR	non_PAR	Exc	eXCI	X	68061755	rs28601682	G	A	0.25879	0.256944	0.266667	-0.463833	0.0636443	1.81426e-12	423
AR	non_PAR	Exc	eXCI	X	68064271	rs41303731	G	T	0.109705	0.102431	0.140741	-0.479129	0.086455	5.57571e-08	423
AR	non_PAR	Exc	eXCI	X	68066129	rs5918808	T	C	0.656821	0.652778	0.674074	0.331573	0.059459	4.6428e-08	423
AR	non_PAR	Exc	eXCI	X	68066225	rs16990499	C	A	0.256338	0.255208	0.261194	-0.439805	0.0639963	2.57988e-11	422
AR	non_PAR	Exc	eXCI	X	68066999	rs11094067	G	A	0.26338	0.262153	0.268657	-0.448568	0.0641464	1.21032e-11	422
AR	non_PAR	Exc	eXCI	X	68067317	rs114182850	A	C	0.270042	0.267361	0.281481	-0.436463	0.063118	1.96879e-11	423
AR	non_PAR	Exc	eXCI	X	68068011	rs5918809	A	G	0.270042	0.267361	0.281481	-0.438447	0.0637928	2.56094e-11	423
AR	non_PAR	Exc	eXCI	X	68076286	rs12013576	T	C	0.279267	0.28125	0.270677	-0.40737	0.0631042	3.28609e-10	421
AR	non_PAR	Exc	eXCI	X	68077012	rs5918810	G	A	0.639944	0.635417	0.659259	0.333737	0.058457	2.27961e-08	423
AR	non_PAR	Exc	eXCI	X	68079472	rs62604536	C	T	0.644163	0.640625	0.659259	0.321525	0.0600753	1.50117e-07	423
AR	non_PAR	Exc	eXCI	X	68080777	rs115610446	C	T	0.258475	0.258681	0.257576	-0.424138	0.0644337	1.53858e-10	420
AR	non_PAR	Exc	eXCI	X	68082430	rs114067148	A	G	0.261972	0.260417	0.268657	-0.42851	0.0645082	1.06204e-10	422
AR	non_PAR	Exc	eXCI	X	68082981	rs11796456	G	A	0.650212	0.645833	0.669173	0.297905	0.0600259	1.04894e-06	421
AR	non_PAR	Exc	eXCI	X	68082992	rs11796564	C	T	0.649718	0.645833	0.666667	0.300168	0.0603043	9.78273e-07	420
AR	non_PAR	Exc	eXCI	X	68082993	rs11798426	A	G	0.650636	0.647569	0.664122	0.29215	0.0605179	2.00872e-06	419
AR	non_PAR	Exc	eXCI	X	68089473	rs12008766	G	C	0.265162	0.267361	0.255639	-0.415203	0.0634534	1.94191e-10	421
AR	non_PAR	Exc	eXCI	X	68090831	rs1887482	G	A	0.639944	0.635417	0.659259	0.324839	0.0591448	7.24403e-08	423
AR	non_PAR	Exc	eXCI	X	68090958	rs5919518	A	G	0.271831	0.272569	0.268657	-0.426887	0.0627084	3.86189e-11	422
AR	non_PAR	Exc	eXCI	X	68091240	rs1887481	C	T	0.635724	0.631944	0.651852	0.327759	0.058828	4.76815e-08	423
AR	non_PAR	Exc	eXCI	X	68099112	rs34267108	T	A	0.611814	0.607639	0.62963	0.281725	0.0576992	1.53975e-06	423
AR	non_PAR	Exc	eXCI	X	68099252	rs5965496	C	T	0.611814	0.607639	0.62963	0.281725	0.0576992	1.53975e-06	423
AR	non_PAR	Exc	eXCI	X	68099452	rs5965497	C	G	0.61354	0.609375	0.631579	0.274802	0.0582574	3.36426e-06	421
AR	non_PAR	Exc	eXCI	X	68099963	rs5965498	G	A	0.727786	0.730903	0.714286	0.386704	0.0626337	1.70636e-09	421
AR	non_PAR	Exc	eXCI	X	68101899	rs1157321	G	T	0.732771	0.736111	0.718519	0.40101	0.0629612	5.45117e-10	423
AR	non_PAR	Exc	eXCI	X	68103621	rs35748343	A	AC	0.73699	0.739583	0.725926	0.398675	0.0642235	1.39959e-09	423
AR	non_PAR	Exc	eXCI	X	68105118	rs5919520	C	T	0.616361	0.612847	0.631579	0.27078	0.058422	4.91213e-06	421
AR	non_PAR	Exc	eXCI	X	68109601	rs188343703	A	T	0.0607345	0.0625	0.0530303	-0.660514	0.120765	8.20125e-08	420
AR	non_PAR	Exc	eXCI	X	68113572	rs5919522	C	T	0.257746	0.255208	0.268657	-0.387884	0.0645099	4.2653e-09	422
AR	non_PAR	Exc	eXCI	X	68114383	rs73212844	T	C	0.259155	0.256944	0.268657	-0.37849	0.0639701	7.30752e-09	422
AR	non_PAR	Exc	eXCI	X	68120585	rs5919524	A	T	0.617232	0.612847	0.636364	0.273659	0.0578037	3.10778e-06	420
AR	non_PAR	Exc	eXCI	X	68128511	rs34228886	AGAGAG	A	0.610795	0.607639	0.625	0.277168	0.058085	2.6183e-06	416
AR	non_PAR	Exc	eXCI	X	68129337	rs1555995	G	C	0.616034	0.611111	0.637037	0.274013	0.0577591	2.96156e-06	423
AR	non_PAR	Exc	eXCI	X	68131366	rs7065442	C	A	0.25879	0.256944	0.266667	-0.379303	0.0640678	7.14579e-09	423
AR	non_PAR	Exc	eXCI	X	68131935	rs56075207	A	G	0.264789	0.262153	0.276119	-0.391138	0.0625608	1.08395e-09	422
AR	non_PAR	Exc	eXCI	X	68132856	rs185428445	G	A	0.0548523	0.0520833	0.0666667	-0.743037	0.124793	5.91643e-09	423
AR	non_PAR	Exc	eXCI	X	68144220	rs5919531	G	A	0.26301	0.258681	0.281481	-0.386968	0.0637829	3.13285e-09	423
AR	non_PAR	Exc	eXCI	X	68148029	rs12012112	T	A	0.26301	0.260417	0.274074	-0.390942	0.0632926	1.67244e-09	423
AR	non_PAR	Exc	eXCI	X	68149200	rs5918818	T	A	0.61744	0.611111	0.644444	0.27053	0.0578863	4.10819e-06	423
AR	non_PAR	Exc	eXCI	X	68151635	rs12011480	C	T	0.2567	0.256944	0.255639	-0.373699	0.0644143	1.38318e-08	421
AR	non_PAR	Exc	eXCI	X	68153854	rs1359862	T	C	0.263752	0.262153	0.270677	-0.387087	0.0634108	2.54232e-09	421
AR	non_PAR	Exc	eXCI	X	68160680	rs73212855	C	T	0.253165	0.25	0.266667	-0.374386	0.0645527	1.39168e-08	423
AR	non_PAR	Exc	eXCI	X	68161747	rs73212857	T	C	0.25879	0.255208	0.274074	-0.391694	0.0631271	1.42213e-09	423
AR	non_PAR	Exc	eXCI	X	68164058	rs1327678	C	T	0.625879	0.621528	0.644444	0.26982	0.0582492	4.96604e-06	423
AR	non_PAR	Exc	eXCI	X	68170880	rs187003525	T	C	0.0646976	0.0607639	0.0814815	-0.611741	0.117743	3.32506e-07	423
AR	non_PAR	Exc	eXCI	X	68176221	rs150928089	G	A	0.0646976	0.0607639	0.0814815	-0.593723	0.114854	3.79088e-07	423
AR	non_PAR	Exc	eXCI	X	68177192	rs140347174	A	G	0.0633803	0.0607639	0.0746269	-0.588681	0.116279	6.44318e-07	422
AR	non_PAR	Exc	eXCI	X	68177443	rs145403307	T	G	0.0647887	0.0625	0.0746269	-0.603317	0.115127	2.65528e-07	422
AR	non_PAR	Exc	eXCI	X	68178515	rs112368809	T	G	0.0646976	0.0607639	0.0814815	-0.593723	0.114854	3.79088e-07	423
AR	non_PAR	Exc	eXCI	X	68180316	rs140231927	C	T	0.0632911	0.0590278	0.0814815	-0.602049	0.118695	6.13974e-07	423
AR	non_PAR	Exc	eXCI	X	68182772	rs150868299	C	A	0.111111	0.107639	0.125926	-0.43784	0.0857468	5.19123e-07	423
AR	non_PAR	Exc	eXCI	X	68183644	rs145598963	C	T	0.0646976	0.0607639	0.0814815	-0.611741	0.117743	3.32506e-07	423
AR	non_PAR	Exc	eXCI	X	68185608	rs111365012	G	A	0.222222	0.215278	0.251852	-0.38281	0.0667789	2.00812e-08	423
AR	non_PAR	Exc	eXCI	X	68187877	rs186881801	T	G	0.0338028	0.03125	0.0447761	-0.726145	0.150299	1.96693e-06	422
AR	non_PAR	Exc	eXCI	X	68195935	rs140555778	G	A	0.0351617	0.03125	0.0518519	-0.727943	0.147038	1.11048e-06	423
AR	non_PAR	Exc	eXCI	X	68223186	rs114972868	G	T	0.0351617	0.03125	0.0518519	-0.727943	0.147038	1.11048e-06	423
AR	non_PAR	Exc	eXCI	X	68241564	rs149183001	C	T	0.0267229	0.0243056	0.037037	-0.817508	0.174569	3.93143e-06	423
AR	non_PAR	Exc	eXCI	X	68250596	rs140648893	T	C	0.0169014	0.0138889	0.0298507	-1.00646	0.217322	4.99252e-06	422
AR	non_PAR	Exc	eXCI	X	68254915	rs146648334	G	T	0.0323488	0.03125	0.037037	-0.753837	0.15331	1.30569e-06	423
AR	non_PAR	Exc	eXCI	X	68264136	rs187905810	C	T	0.0323488	0.03125	0.037037	-0.753837	0.15331	1.30569e-06	423
AR	non_PAR	Exc	eXCI	X	68276160	rs140488081	C	T	0.0323488	0.03125	0.037037	-0.753837	0.15331	1.30569e-06	423
AR	non_PAR	Exc	eXCI	X	68293139	rs141404789	T	A	0.0183099	0.0138889	0.0373134	-0.974674	0.210119	4.82403e-06	422
AR	non_PAR	Exc	eXCI	X	68379786	rs752059794	G	C	0.0267229	0.0243056	0.037037	-0.817508	0.174569	3.93143e-06	423
ARAF	non_PAR	Exc	eXCI	X	47515191	rs3748515	C	T	0.45275	0.453125	0.451128	0.300451	0.0609136	1.21532e-06	421
ARAF	non_PAR	Exc	eXCI	X	47518556	rs145258585	T	C	0.14346	0.149306	0.118519	-0.467333	0.0848123	6.59219e-08	423
ARAF	non_PAR	Exc	eXCI	X	47518783	rs199958705	CAT	C	0.141243	0.149306	0.106061	-0.465622	0.0860597	1.11491e-07	420
ARAF	non_PAR	Exc	eXCI	X	47518928	rs137959263	G	A	0.141243	0.149306	0.106061	-0.441526	0.0855579	3.97603e-07	420
ARAF	non_PAR	Exc	eXCI	X	47520848	rs147531970	C	T	0.146273	0.151042	0.125926	-0.471321	0.0846064	4.78652e-08	423
ARAF	non_PAR	Exc	eXCI	X	47521506	rs67348543	G	A	0.240845	0.253472	0.186567	-0.37199	0.0703761	2.11018e-07	422
ARAF	non_PAR	Exc	eXCI	X	47522259	rs41450952	C	T	0.14507	0.151042	0.119403	-0.468659	0.0851946	6.92803e-08	422
ARAF	non_PAR	Exc	eXCI	X	47522469	rs7891301	T	C	0.236544	0.253472	0.161538	-0.354703	0.0712238	9.68256e-07	418
ARAF	non_PAR	Exc	eXCI	X	47522876	rs115683994	G	C	0.141643	0.152778	0.0923077	-0.442071	0.0857582	4.10062e-07	418
ARAF	non_PAR	Exc	eXCI	X	47522918	rs140409209	C	T	0.141443	0.151042	0.0992366	-0.464093	0.0863467	1.34273e-07	419
ARAF	non_PAR	Exc	eXCI	X	47525645	rs111662717	T	C	0.174894	0.185764	0.12782	-0.376576	0.0760758	1.11653e-06	421
ARAF	non_PAR	Exc	eXCI	X	47525727	rs112608226	C	A	0.169492	0.182292	0.113636	-0.388473	0.0768825	6.77688e-07	420
ARAF	non_PAR	Exc	eXCI	X	47525740	rs111492879	T	C	0.170904	0.184028	0.113636	-0.392399	0.0766438	4.87068e-07	420
ARAF	non_PAR	Exc	eXCI	X	47526626	chrX:47526626:C:CT	C	CT	0.174648	0.185764	0.126866	-0.417079	0.0761262	7.7861e-08	422
ARAF	non_PAR	Exc	eXCI	X	47526810	rs57357577	G	T	0.174648	0.185764	0.126866	-0.411036	0.0758558	1.06544e-07	422
ARAF	non_PAR	Exc	eXCI	X	47527084	rs34036614	G	A	0.174402	0.184028	0.133333	-0.43148	0.07662	3.46346e-08	423
ARAF	non_PAR	Exc	eXCI	X	47529466	rs2313072	A	G	0.173239	0.184028	0.126866	-0.422325	0.0761845	5.54e-08	422
ARAF	non_PAR	Exc	eXCI	X	47529655	rs55820519	C	T	0.172996	0.182292	0.133333	-0.436915	0.0766696	2.41196e-08	423
ARAF	non_PAR	Exc	eXCI	X	47534312	rs13328514	C	G	0.29055	0.303819	0.233083	-0.384364	0.0643185	5.25775e-09	421
ARAF	non_PAR	Exc	eXCI	X	47534353	rs13328515	C	G	0.29055	0.303819	0.233083	-0.389465	0.0643935	3.49937e-09	421
ARAF	non_PAR	Exc	eXCI	X	47536459	rs59241176	C	T	0.174402	0.184028	0.133333	-0.442208	0.0765066	1.55021e-08	423
ARAF	non_PAR	Exc	eXCI	X	47539417	rs5906422	G	A	0.260931	0.279514	0.180451	-0.462245	0.0662288	1.3216e-11	421
ARAF	non_PAR	Exc	eXCI	X	47539490	rs5906423	T	A	0.260563	0.279514	0.179104	-0.465991	0.0662266	9.19179e-12	422
ARAF	non_PAR	Exc	eXCI	X	47539732	rs5906424	T	A	0.258475	0.279514	0.166667	-0.453666	0.0664688	3.48177e-11	420
ARAF	non_PAR	Exc	eXCI	X	47541903	rs5953051	T	C	0.25565	0.276042	0.166667	-0.459202	0.0667946	2.558e-11	420
ARAF	non_PAR	Exc	eXCI	X	47542503	rs73206114	C	T	0.174894	0.1875	0.120301	-0.442166	0.0768526	1.79846e-08	421
ARAF	non_PAR	Exc	eXCI	X	47542647	rs73206116	A	G	0.176056	0.1875	0.126866	-0.444575	0.0764178	1.26319e-08	422
ARAF	non_PAR	Exc	eXCI	X	47543071	rs5952437	T	C	0.241525	0.260417	0.159091	-0.478799	0.0673928	5.99377e-12	420
ARAF	non_PAR	Exc	eXCI	X	47543937	rs36075954	G	T	0.339915	0.357639	0.263158	-0.60492	0.0577591	1.00138e-22	421
ARAF	non_PAR	Exc	eXCI	X	47544571	rs11450456	C	CA	0.251058	0.269097	0.172932	-0.470996	0.0672866	1.16225e-11	421
ARAF	non_PAR	Exc	eXCI	X	47546862	rs55796867	G	A	0.177465	0.1875	0.134328	-0.455862	0.075949	4.5271e-09	422
ARAF	non_PAR	Exc	eXCI	X	47548028	rs5906427	T	G	0.248939	0.269097	0.160305	-0.457375	0.0669094	3.27416e-11	419
ARAF	non_PAR	Exc	eXCI	X	47550626	rs5953057	C	T	0.251758	0.267361	0.185185	-0.471991	0.0663474	5.58085e-12	423
ARAF	non_PAR	Exc	eXCI	X	47551498	rs199612852	A	AGGAGGTT	0.175141	0.1875	0.121212	-0.479926	0.0759222	7.27763e-10	420
ARAF	non_PAR	Exc	eXCI	X	47552424	rs67848181	C	T	0.247887	0.263889	0.179104	-0.470214	0.0670132	1.04064e-11	422
ARAF	non_PAR	Exc	eXCI	X	47555807	rs200635850	ACT	A	0.170904	0.182292	0.121212	-0.451485	0.0778471	1.39988e-08	420
ARAF	non_PAR	Exc	eXCI	X	47556458	rs5906428	A	G	0.247887	0.263889	0.179104	-0.480149	0.0668392	3.58014e-12	422
ARAF	non_PAR	Exc	eXCI	X	47557937	rs147896101	C	T	0.0859155	0.0868056	0.0820896	-0.561547	0.106147	2.06177e-07	422
ARAF	non_PAR	Exc	eXCI	X	47559452	rs61665240	G	C	0.153738	0.161458	0.120301	-0.524148	0.0838689	1.10258e-09	421
ARAF	non_PAR	Exc	eXCI	X	47559608	rs73206125	A	G	0.178622	0.1875	0.140741	-0.450332	0.0750434	4.54967e-09	423
ARAF	non_PAR	Exc	eXCI	X	47560580	rs2187804	C	A	0.15493	0.161458	0.126866	-0.525184	0.0832301	7.73428e-10	422
ARAF	non_PAR	Exc	eXCI	X	47561030	rs12556182	T	A	0.0872011	0.0868056	0.0888889	-0.584288	0.10574	6.07519e-08	423
ARAF	non_PAR	Exc	eXCI	X	47562002	rs2283736	G	T	0.15493	0.161458	0.126866	-0.534824	0.0833314	4.0944e-10	422
ARAF	non_PAR	Exc	eXCI	X	47563786	rs2854420	A	T	0.376934	0.388889	0.325926	-0.64953	0.053125	3.00331e-29	423
ARAF	non_PAR	Exc	eXCI	X	47564400	rs2071777	T	G	0.197183	0.201389	0.179104	-0.580052	0.0751995	1.07523e-13	422
ARAF	non_PAR	Exc	eXCI	X	47565216	rs2071776	C	T	0.197183	0.201389	0.179104	-0.572177	0.0750737	2.00124e-13	422
ARAF	non_PAR	Exc	eXCI	X	47565659	rs2854422	G	A	0.374648	0.387153	0.320896	-0.641102	0.0534961	2.60256e-28	422
ARAF	non_PAR	Exc	eXCI	X	47568195	rs2854426	G	C	0.35785	0.371528	0.29771	-0.615875	0.0546639	1.36553e-25	419
ARAF	non_PAR	Exc	eXCI	X	47570766	rs2858769	C	T	0.361072	0.371528	0.315789	-0.623514	0.0547548	4.68382e-26	421
ARAF	non_PAR	Exc	eXCI	X	47571058	rs2854412	A	T	0.362869	0.371528	0.325926	-0.629801	0.0545393	1.13475e-26	423
ARAF	non_PAR	Exc	eXCI	X	47571271	chrX:47571271:TG:T	TG	T	0.182841	0.182292	0.185185	-0.582209	0.0782819	6.80299e-13	423
ARAF	non_PAR	Exc	eXCI	X	47573348	rs723556	A	G	0.385373	0.395833	0.340741	-0.595263	0.0542723	1.58562e-24	423
ARAF	non_PAR	Exc	eXCI	X	47578372	rs73206128	C	T	0.177465	0.1875	0.134328	-0.474508	0.075984	1.13081e-09	422
ARAF	non_PAR	Exc	eXCI	X	47580762	rs111947105	G	C	0.329577	0.335069	0.30597	-0.49092	0.0626743	4.76431e-14	422
ARAF	non_PAR	Exc	eXCI	X	47583712	rs55696512	G	A	0.324401	0.333333	0.285714	-0.449792	0.0626552	3.70766e-12	421
ARAF	non_PAR	Exc	eXCI	X	47585480	rs5953060	G	C	0.431594	0.439236	0.398496	-0.390604	0.0614717	5.98356e-10	421
ARAF	non_PAR	Exc	eXCI	X	47585586	rs4898	T	C	0.435825	0.442708	0.406015	-0.376038	0.061935	3.06655e-09	421
ARAF	non_PAR	Exc	eXCI	X	47585887	rs6609533	A	G	0.432394	0.439236	0.402985	-0.398494	0.061381	2.6339e-10	422
ARAF	non_PAR	Exc	eXCI	X	47587120	rs2070584	T	G	0.410437	0.418403	0.37594	-0.388788	0.0611946	6.01561e-10	421
ARAF	non_PAR	Exc	eXCI	X	47587254	rs6609534	G	A	0.323488	0.328125	0.303704	-0.456178	0.0631421	2.73653e-12	423
ARAF	non_PAR	Exc	eXCI	X	47587760	rs5906434	C	G	0.322535	0.328125	0.298507	-0.446228	0.0631174	7.42677e-12	422
ARAF	non_PAR	Exc	eXCI	X	47588525	rs6520278	C	T	0.327707	0.331597	0.311111	-0.430279	0.0629935	3.3358e-11	423
ARAF	non_PAR	Exc	eXCI	X	47588697	rs6520279	T	C	0.433193	0.439236	0.407407	-0.375237	0.0616346	2.77824e-09	423
ARAF	non_PAR	Exc	eXCI	X	47588876	rs12556415	G	A	0.314003	0.321181	0.282443	-0.431302	0.0657629	1.78456e-10	419
ARAF	non_PAR	Exc	eXCI	X	47588877	rs5905614	C	A	0.314003	0.321181	0.282443	-0.431302	0.0657629	1.78456e-10	419
ARAF	non_PAR	Exc	eXCI	X	47588908	rs5905615	A	G	0.438028	0.444444	0.410448	-0.409189	0.061489	9.87643e-11	422
ARAF	non_PAR	Exc	eXCI	X	47589011	rs5906435	C	T	0.324895	0.324653	0.325926	-0.384702	0.0649764	7.13346e-09	423
ARAF	non_PAR	Exc	eXCI	X	47590877	rs4824621	T	C	0.326301	0.324653	0.333333	-0.302079	0.0640954	3.42271e-06	423
ARAF	non_PAR	Exc	eXCI	X	47591181	rs4824622	T	C	0.324401	0.324653	0.323308	-0.299002	0.0640176	4.16946e-06	421
ARAF	non_PAR	Exc	eXCI	X	47591550	rs62592125	G	A	0.326761	0.324653	0.335821	-0.302411	0.0641253	3.37839e-06	422
ARAF	non_PAR	Exc	eXCI	X	47592077	rs5953061	T	C	0.326301	0.324653	0.333333	-0.302079	0.0640954	3.42271e-06	423
ARAF	non_PAR	Exc	eXCI	X	47592160	rs5953062	G	A	0.326301	0.324653	0.333333	-0.302079	0.0640954	3.42271e-06	423
ARAF	non_PAR	Exc	eXCI	X	47595199	rs5953063	G	A	0.322535	0.322917	0.320896	-0.307941	0.0640686	2.21264e-06	422
ARAF	non_PAR	Exc	eXCI	X	47595947	rs5906437	A	G	0.327707	0.326389	0.333333	-0.29648	0.0637378	4.54381e-06	423
ARAF	non_PAR	Exc	eXCI	X	47599726	rs9887335	A	G	0.327707	0.326389	0.333333	-0.29648	0.0637378	4.54381e-06	423
ARAF	non_PAR	Exc	eXCI	X	47602150	rs5953066	C	T	0.322082	0.321181	0.325926	-0.306054	0.0644506	2.89874e-06	423
ARAF	non_PAR	Exc	eXCI	X	47603231	rs4824424	C	T	0.316832	0.319444	0.305344	-0.308873	0.0647677	2.64588e-06	419
ARAF	non_PAR	Exc	eXCI	X	47603232	rs4824623	T	G	0.318246	0.321181	0.305344	-0.309181	0.0644883	2.34828e-06	419
ARHGAP6	non_PAR	Exc	eXCI	X	11157555	rs12156851	T	C	0.0239437	0.0208333	0.0373134	0.914799	0.168105	9.44365e-08	422
ARHGAP6	non_PAR	Exc	eXCI	X	11162993	rs5934969	C	A	0.0253165	0.0208333	0.0444444	0.990435	0.164436	4.01338e-09	423
ARHGAP6	non_PAR	Exc	eXCI	X	11163190	rs5934970	G	A	0.0253521	0.0225694	0.0373134	0.9066	0.166333	9.02568e-08	422
ARHGAP6	non_PAR	Exc	eXCI	X	11164225	rs111685254	G	C	0.0239437	0.0208333	0.0373134	0.914799	0.168105	9.44365e-08	422
ARHGAP6	non_PAR	Exc	eXCI	X	11164274	rs113925661	A	G	0.0239437	0.0208333	0.0373134	0.914799	0.168105	9.44365e-08	422
ARHGAP6	non_PAR	Exc	eXCI	X	11164576	rs202079577	TCA	T	0.0239437	0.0208333	0.0373134	0.914799	0.168105	9.44365e-08	422
ARHGAP6	non_PAR	Exc	eXCI	X	11165136	rs113369096	C	T	0.0253165	0.0208333	0.0444444	0.990435	0.164436	4.01338e-09	423
ARHGAP6	non_PAR	Exc	eXCI	X	11165410	rs5933864	G	A	0.0253165	0.0208333	0.0444444	0.990435	0.164436	4.01338e-09	423
ARHGAP6	non_PAR	Exc	eXCI	X	11166948	rs113192441	T	C	0.0253165	0.0208333	0.0444444	0.990435	0.164436	4.01338e-09	423
ARHGAP6	non_PAR	Exc	eXCI	X	11172161	rs5934973	C	T	0.0253165	0.0208333	0.0444444	0.990435	0.164436	4.01338e-09	423
ARHGAP6	non_PAR	Exc	eXCI	X	11175024	rs111628689	A	G	0.0253165	0.0208333	0.0444444	0.990435	0.164436	4.01338e-09	423
ARHGAP6	non_PAR	Exc	eXCI	X	11180354	rs113941380	A	G	0.0253165	0.0208333	0.0444444	0.990435	0.164436	4.01338e-09	423
ARHGAP6	non_PAR	Exc	eXCI	X	11188488	rs112054935	A	G	0.0267229	0.0225694	0.0444444	0.852637	0.161852	2.30632e-07	423
ARHGAP6	non_PAR	Exc	eXCI	X	11192321	rs113097926	T	C	0.0267229	0.0225694	0.0444444	0.852637	0.161852	2.30632e-07	423
ARHGAP6	non_PAR	Exc	eXCI	X	11195887	rs112302186	G	A	0.022567	0.0208333	0.0300752	0.859777	0.173398	1.07214e-06	421
ARHGAP6	non_PAR	Exc	eXCI	X	11197093	rs58407251	T	C	0.0239437	0.0208333	0.0373134	0.914799	0.168105	9.44365e-08	422
ARHGAP6	non_PAR	Exc	eXCI	X	11197729	rs112538924	T	C	0.02391	0.0190972	0.0444444	0.941769	0.170492	6.13578e-08	423
ARHGAP6	non_PAR	Exc	eXCI	X	11201979	rs5934975	G	A	0.0253165	0.0208333	0.0444444	0.990435	0.164436	4.01338e-09	423
ARHGAP6	non_PAR	Exc	eXCI	X	11205924	rs73494728	A	C	0.0253165	0.0208333	0.0444444	0.990435	0.164436	4.01338e-09	423
ARHGAP6	non_PAR	Exc	eXCI	X	11206397	rs5979383	A	G	0.0253165	0.0208333	0.0444444	0.990435	0.164436	4.01338e-09	423
ARHGAP6	non_PAR	Exc	eXCI	X	11212309	rs6654746	T	A	0.0267229	0.0225694	0.0444444	0.891717	0.161425	6.12844e-08	423
ARHGAP6	non_PAR	Exc	eXCI	X	11212705	rs5934977	A	G	0.0253165	0.0208333	0.0444444	0.990435	0.164436	4.01338e-09	423
ARHGAP6	non_PAR	Exc	eXCI	X	11216021	rs112620613	T	A	0.0267229	0.0208333	0.0518519	0.96938	0.160844	3.93242e-09	423
ARHGAP6	non_PAR	Exc	eXCI	X	11216835	rs112806838	T	C	0.0281294	0.0225694	0.0518519	0.875329	0.158007	5.63923e-08	423
ARHGAP6	non_PAR	Exc	eXCI	X	11223753	rs111695480	G	A	0.0267229	0.0225694	0.0444444	0.891717	0.161425	6.12844e-08	423
ARHGAP6	non_PAR	Exc	eXCI	X	11224662	chrX:11224662:A:AG	A	AG	0.0253165	0.0208333	0.0444444	0.990435	0.164436	4.01338e-09	423
ARHGAP6	non_PAR	Exc	eXCI	X	11224982	rs976191	G	A	0.0253165	0.0208333	0.0444444	0.990435	0.164436	4.01338e-09	423
ARHGAP6	non_PAR	Exc	eXCI	X	11226197	rs112155431	G	A	0.0239437	0.0208333	0.0373134	1.00909	0.16928	5.70309e-09	422
ARHGAP6	non_PAR	Exc	eXCI	X	11228996	rs113069677	T	C	0.0267229	0.0208333	0.0518519	0.96938	0.160844	3.93242e-09	423
ARHGAP6	non_PAR	Exc	eXCI	X	11229969	rs5934981	T	C	0.0281294	0.0225694	0.0518519	0.875329	0.158007	5.63923e-08	423
ARHGAP6	non_PAR	Exc	eXCI	X	11230277	rs5934982	A	G	0.0267229	0.0208333	0.0518519	0.96938	0.160844	3.93242e-09	423
ARHGAP6	non_PAR	Exc	eXCI	X	11230354	rs5933867	C	T	0.0267229	0.0208333	0.0518519	0.96938	0.160844	3.93242e-09	423
ARHGAP6	non_PAR	Exc	eXCI	X	11232419	rs111688429	G	C	0.0267229	0.0208333	0.0518519	0.96938	0.160844	3.93242e-09	423
ARHGAP6	non_PAR	Exc	eXCI	X	11241271	rs5934984	T	G	0.0281294	0.0225694	0.0518519	0.899655	0.157058	2.0558e-08	423
ARHGAP6	non_PAR	Exc	eXCI	X	11241722	rs113761845	G	T	0.0267229	0.0208333	0.0518519	0.96938	0.160844	3.93242e-09	423
ARHGAP6	non_PAR	Exc	eXCI	X	11242261	rs112087243	T	C	0.0281294	0.0225694	0.0518519	0.875329	0.158007	5.63923e-08	423
ARHGAP6	non_PAR	Exc	eXCI	X	11242399	rs112376227	A	C	0.0239774	0.0208333	0.037594	0.860281	0.168634	5.32623e-07	421
ARHGAP6	non_PAR	Exc	eXCI	X	11245892	rs5934985	A	G	0.0253165	0.0208333	0.0444444	0.990435	0.164436	4.01338e-09	423
ARHGAP6	non_PAR	Exc	eXCI	X	11246434	rs113581616	T	A	0.0267229	0.0208333	0.0518519	0.96938	0.160844	3.93242e-09	423
ARHGAP6	non_PAR	Exc	eXCI	X	11248342	rs5933868	A	G	0.0267229	0.0208333	0.0518519	0.96938	0.160844	3.93242e-09	423
ARHGAP6	non_PAR	Exc	eXCI	X	11249813	rs202164200	A	AT	0.0267229	0.0208333	0.0518519	0.96938	0.160844	3.93242e-09	423
ARHGAP6	non_PAR	Exc	eXCI	X	11249898	rs150813454	T	C	0.0281294	0.0225694	0.0518519	0.875329	0.158007	5.63923e-08	423
ARHGAP6	non_PAR	Exc	eXCI	X	11249990	rs68014736	A	G	0.145686	0.145833	0.145038	-0.35209	0.0751747	3.9336e-06	419
ARHGAP6	non_PAR	Exc	eXCI	X	11250008	rs28674696	A	G	0.145686	0.145833	0.145038	-0.35209	0.0751747	3.9336e-06	419
ARHGAP6	non_PAR	Exc	eXCI	X	11255957	rs5934987	A	T	0.0253165	0.0208333	0.0444444	0.990435	0.164436	4.01338e-09	423
ARHGAP6	non_PAR	Exc	eXCI	X	11256065	rs201051987	TA	T	0.0267229	0.0225694	0.0444444	0.891717	0.161425	6.12844e-08	423
ARHGAP6	non_PAR	Exc	eXCI	X	11259690	rs200663548	A	AT	0.0295359	0.0243056	0.0518519	0.813382	0.154361	2.29055e-07	423
ARHGAP6	non_PAR	Exc	eXCI	X	11260987	rs5979387	G	A	0.022567	0.0208333	0.0300752	0.859777	0.173398	1.07214e-06	421
ARHGAP6	non_PAR	Exc	eXCI	X	11261548	rs113528108	T	C	0.0253521	0.0208333	0.0447761	0.99404	0.164605	3.67959e-09	422
ARHGAP6	non_PAR	Exc	eXCI	X	11263273	rs111240581	T	C	0.0267606	0.0243056	0.0373134	0.752894	0.160296	3.69003e-06	422
ARHGAP6	non_PAR	Exc	eXCI	X	11265641	rs56380412	A	G	0.0253879	0.0225694	0.037594	0.920739	0.166445	5.90092e-08	421
ARHGAP6	non_PAR	Exc	eXCI	X	11267219	rs7877529	T	C	0.0295359	0.0243056	0.0518519	0.813382	0.154361	2.29055e-07	423
ARHGAP6	non_PAR	Exc	eXCI	X	11267663	rs5933870	A	C	0.0267229	0.0208333	0.0518519	0.96938	0.160844	3.93242e-09	423
ARHGAP6	non_PAR	Exc	eXCI	X	11268695	rs3216378	A	AT	0.028169	0.0243056	0.0447761	0.74181	0.156795	3.14905e-06	422
ARHGAP6	non_PAR	Exc	eXCI	X	11269367	rs113225672	T	C	0.0281294	0.0225694	0.0518519	0.875329	0.158007	5.63923e-08	423
ARHGAP6	non_PAR	Exc	eXCI	X	11269625	rs112048454	A	G	0.0295359	0.0243056	0.0518519	0.813382	0.154361	2.29055e-07	423
ARHGAP6	non_PAR	Exc	eXCI	X	11269698	rs111690695	A	G	0.0267229	0.0208333	0.0518519	0.96938	0.160844	3.93242e-09	423
ARHGAP6	non_PAR	Exc	eXCI	X	11270252	rs5979388	A	G	0.147887	0.144097	0.164179	-0.364098	0.0758322	2.26605e-06	422
ARHGAP6	non_PAR	Exc	eXCI	X	11271661	rs112374670	T	C	0.0267229	0.0208333	0.0518519	0.96938	0.160844	3.93242e-09	423
ARHGAP6	non_PAR	Exc	eXCI	X	11277189	rs5979390	C	T	0.225352	0.21875	0.253731	-0.351142	0.0620863	3.04551e-08	422
ARHGAP6	non_PAR	Exc	eXCI	X	11277389	rs201745225	A	AC	0.0281294	0.0225694	0.0518519	0.862067	0.158534	9.63385e-08	423
ARHGAP6	non_PAR	Exc	eXCI	X	11277390	rs12393768	A	C	0.236953	0.230903	0.263158	-0.348935	0.0614458	2.69513e-08	421
ARHGAP6	non_PAR	Exc	eXCI	X	11277390	rs200422825	A	AC	0.0282087	0.0225694	0.0526316	0.862183	0.158916	1.03027e-07	421
ARHGAP6	non_PAR	Exc	eXCI	X	11277564	rs12393848	A	G	0.236953	0.230903	0.263158	-0.348935	0.0614458	2.69513e-08	421
ARHGAP6	non_PAR	Exc	eXCI	X	11278816	rs765480	C	T	0.207334	0.199653	0.240602	-0.355834	0.0623024	2.25938e-08	421
ARHGAP6	non_PAR	Exc	eXCI	X	11279340	rs5979392	A	C	0.209859	0.201389	0.246269	-0.361718	0.0619636	1.1323e-08	422
ARHGAP6	non_PAR	Exc	eXCI	X	11279553	rs200569706	CTG	C	0.205924	0.197917	0.240602	-0.376615	0.0624046	3.76938e-09	421
ARHGAP6	non_PAR	Exc	eXCI	X	11281667	rs111454262	G	T	0.0225989	0.0208333	0.030303	0.869149	0.174792	1.00267e-06	420
ARHGAP6	non_PAR	Exc	eXCI	X	11281675	rs111641961	T	C	0.0225989	0.0208333	0.030303	0.869149	0.174792	1.00267e-06	420
ARHGAP6	non_PAR	Exc	eXCI	X	11282133	rs5978429	G	T	0.209859	0.199653	0.253731	-0.363546	0.0628668	1.52936e-08	422
ARHGAP6	non_PAR	Exc	eXCI	X	11283926	rs5934990	G	C	0.0267229	0.0208333	0.0518519	0.956108	0.161441	7.06724e-09	423
ARHGAP6	non_PAR	Exc	eXCI	X	11285075	rs112117237	A	G	0.0267229	0.0208333	0.0518519	0.956108	0.161441	7.06724e-09	423
ARHGAP6	non_PAR	Exc	eXCI	X	11286246	rs5934992	T	A	0.0281294	0.0225694	0.0518519	0.862067	0.158534	9.63385e-08	423
ARHGAP6	non_PAR	Exc	eXCI	X	11286460	rs5934993	T	C	0.0281294	0.0225694	0.0518519	0.862067	0.158534	9.63385e-08	423
ARHGAP6	non_PAR	Exc	eXCI	X	11286713	rs5979393	T	C	0.21831	0.210069	0.253731	-0.362253	0.0621503	1.18932e-08	422
ARHGAP6	non_PAR	Exc	eXCI	X	11287993	rs5934994	T	C	0.0267229	0.0208333	0.0518519	0.956108	0.161441	7.06724e-09	423
ARHGAP6	non_PAR	Exc	eXCI	X	11289211	rs11442536	T	TA	0.23488	0.225694	0.274074	-0.335819	0.0613225	7.87771e-08	423
ARHGAP6	non_PAR	Exc	eXCI	X	11289938	rs7881477	C	T	0.21097	0.201389	0.251852	-0.354973	0.0633281	3.98254e-08	423
ARHGAP6	non_PAR	Exc	eXCI	X	11289942	rs113459577	A	G	0.0267229	0.0208333	0.0518519	0.956108	0.161441	7.06724e-09	423
ARHGAP6	non_PAR	Exc	eXCI	X	11290675	rs3810738	C	T	0.215797	0.206597	0.255639	-0.360415	0.0627329	1.88049e-08	421
ARHGAP6	non_PAR	Exc	eXCI	X	11290861	rs10126400	C	T	0.205924	0.197917	0.240602	-0.370933	0.0634579	1.08698e-08	421
ARHGAP6	non_PAR	Exc	eXCI	X	11292299	rs5979394	C	A	0.207042	0.197917	0.246269	-0.362383	0.0624917	1.40043e-08	422
ARHGAP6	non_PAR	Exc	eXCI	X	11292384	rs929190	C	T	0.0267229	0.0208333	0.0518519	0.956108	0.161441	7.06724e-09	423
ARHGAP6	non_PAR	Exc	eXCI	X	11294242	rs34506169	G	GTAGA	0.0225989	0.0208333	0.030303	0.922409	0.175454	2.44489e-07	420
ARHGAP6	non_PAR	Exc	eXCI	X	11295020	rs946251	C	T	0.0267229	0.0208333	0.0518519	0.956108	0.161441	7.06724e-09	423
ARHGAP6	non_PAR	Exc	eXCI	X	11296514	rs5979395	G	A	0.218618	0.211806	0.24812	-0.360499	0.0626467	1.78817e-08	421
ARHGAP6	non_PAR	Exc	eXCI	X	11298622	rs2106416	C	T	0.208745	0.201389	0.240602	-0.370985	0.0630951	8.98669e-09	421
ARHGAP6	non_PAR	Exc	eXCI	X	11299131	rs6530435	G	A	0.0267229	0.0208333	0.0518519	0.956108	0.161441	7.06724e-09	423
ARHGAP6	non_PAR	Exc	eXCI	X	11299428	rs6654939	C	T	0.0267229	0.0208333	0.0518519	0.956108	0.161441	7.06724e-09	423
ARHGAP6	non_PAR	Exc	eXCI	X	11300828	rs7052450	T	C	0.0267229	0.0208333	0.0518519	0.956108	0.161441	7.06724e-09	423
ARHGAP6	non_PAR	Exc	eXCI	X	11304315	rs5935000	C	T	0.0253521	0.0208333	0.0447761	0.882438	0.164658	1.44871e-07	422
ARHGAP6	non_PAR	Exc	eXCI	X	11304562	rs5979398	A	G	0.21831	0.208333	0.261194	-0.333196	0.062073	1.38596e-07	422
ARHGAP6	non_PAR	Exc	eXCI	X	11308822	rs58112116	T	G	0.223629	0.215278	0.259259	-0.358767	0.0616785	1.26756e-08	423
ARHGAP6	non_PAR	Exc	eXCI	X	11310748	rs111394345	A	G	0.0267229	0.0208333	0.0518519	0.956108	0.161441	7.06724e-09	423
ARHGAP6	non_PAR	Exc	eXCI	X	11311115	rs62590043	C	T	0.236287	0.225694	0.281481	-0.356698	0.0611809	1.17696e-08	423
ARHGAP6	non_PAR	Exc	eXCI	X	11311566	rs35887552	A	G	0.2391	0.229167	0.281481	-0.339111	0.0609114	4.87562e-08	423
ARHGAP6	non_PAR	Exc	eXCI	X	11311682	rs5935004	T	C	0.0267229	0.0208333	0.0518519	0.956108	0.161441	7.06724e-09	423
ARHGAP6	non_PAR	Exc	eXCI	X	11311714	rs111435240	T	TC	0.0267229	0.0208333	0.0518519	0.956108	0.161441	7.06724e-09	423
ARHGAP6	non_PAR	Exc	eXCI	X	11313286	rs12157006	C	T	0.0267229	0.0208333	0.0518519	0.956108	0.161441	7.06724e-09	423
ARHGAP6	non_PAR	Exc	eXCI	X	11317800	rs916685	A	G	0.230661	0.220486	0.274074	-0.325913	0.0615599	2.01809e-07	423
ARHGAP6	non_PAR	Exc	eXCI	X	11326374	rs111795634	C	T	0.0267229	0.0208333	0.0518519	0.956108	0.161441	7.06724e-09	423
ARHGAP6	non_PAR	Exc	eXCI	X	11326409	rs6530438	T	C	0.231312	0.223958	0.263158	-0.326019	0.0618725	2.29816e-07	421
ARHGAP6	non_PAR	Exc	eXCI	X	11326626	rs5978431	A	G	0.233474	0.223958	0.274074	-0.30901	0.0618186	8.80197e-07	423
ARHGAP6	non_PAR	Exc	eXCI	X	11327930	chrX:11327930:AAGGTACTTTAC:A	AAGGTACTTTAC	A	0.227723	0.220486	0.259542	-0.359414	0.0625836	1.91091e-08	419
ARHGAP6	non_PAR	Exc	eXCI	X	11327936	rs5935006	C	A	0.0267229	0.0208333	0.0518519	0.956108	0.161441	7.06724e-09	423
ARHGAP6	non_PAR	Exc	eXCI	X	11327936	chrX:11327936:C:*	C	*	0.224894	0.217014	0.259542	-0.350104	0.0628216	4.76003e-08	419
ARHGAP6	non_PAR	Exc	eXCI	X	11328696	rs5933874	A	G	0.0253521	0.0208333	0.0447761	0.973293	0.166171	1.01623e-08	422
ARHGAP6	non_PAR	Exc	eXCI	X	11328935	rs5933876	A	G	0.0267229	0.0208333	0.0518519	0.956108	0.161441	7.06724e-09	423
ARHGAP6	non_PAR	Exc	eXCI	X	11329501	rs5979402	A	G	0.227848	0.217014	0.274074	-0.317423	0.0616867	4.26589e-07	423
ARHGAP6	non_PAR	Exc	eXCI	X	11332283	rs5935007	C	T	0.0281294	0.0225694	0.0518519	0.898631	0.157434	2.2934e-08	423
ARHGAP6	non_PAR	Exc	eXCI	X	11335453	rs112111950	T	C	0.0337553	0.0260417	0.0666667	0.724076	0.145659	1.00658e-06	423
ARHGAP6	non_PAR	Exc	eXCI	X	11335472	rs111634362	T	C	0.0337553	0.0260417	0.0666667	0.724076	0.145659	1.00658e-06	423
ARHGAP6	non_PAR	Exc	eXCI	X	11336468	rs16986421	C	T	0.0337553	0.0260417	0.0666667	0.724076	0.145659	1.00658e-06	423
ARHGAP6	non_PAR	Exc	eXCI	X	11338777	rs5935009	G	A	0.0337553	0.0260417	0.0666667	0.724076	0.145659	1.00658e-06	423
ARHGAP6	non_PAR	Exc	eXCI	X	11340292	rs60605127	A	C	0.196906	0.194444	0.207407	-0.321956	0.0650953	1.13642e-06	423
ARHGAP6	non_PAR	Exc	eXCI	X	11340429	rs59812797	A	G	0.0337553	0.0260417	0.0666667	0.724076	0.145659	1.00658e-06	423
ARHGAP6	non_PAR	Exc	eXCI	X	11340480	rs57028693	A	C	0.0337553	0.0260417	0.0666667	0.724076	0.145659	1.00658e-06	423
ARHGAP6	non_PAR	Exc	eXCI	X	11340573	rs58922667	T	C	0.0323488	0.0243056	0.0666667	0.72193	0.148907	1.81422e-06	423
ARHGAP6	non_PAR	Exc	eXCI	X	11340591	rs57555169	T	C	0.0253165	0.0190972	0.0518519	0.960497	0.165526	1.36908e-08	423
ARHGAP6	non_PAR	Exc	eXCI	X	11340601	rs112482653	C	T	0.0309859	0.0243056	0.0597015	0.729912	0.152344	2.377e-06	422
ARHGAP6	non_PAR	Exc	eXCI	X	11340768	rs5935010	C	T	0.0267229	0.0208333	0.0518519	0.956108	0.161441	7.06724e-09	423
ARHGAP6	non_PAR	Exc	eXCI	X	11340947	rs5935011	C	T	0.0337553	0.0260417	0.0666667	0.724076	0.145659	1.00658e-06	423
ARHGAP6	non_PAR	Exc	eXCI	X	11341338	rs5935012	G	A	0.0337553	0.0260417	0.0666667	0.724076	0.145659	1.00658e-06	423
ARHGAP6	non_PAR	Exc	eXCI	X	11341590	rs5935013	C	T	0.0337553	0.0260417	0.0666667	0.724076	0.145659	1.00658e-06	423
ARHGAP6	non_PAR	Exc	eXCI	X	11341731	rs5935014	G	A	0.0337553	0.0260417	0.0666667	0.724076	0.145659	1.00658e-06	423
ARHGAP6	non_PAR	Exc	eXCI	X	11342221	rs73496917	G	C	0.0337553	0.0260417	0.0666667	0.724076	0.145659	1.00658e-06	423
ARHGAP6	non_PAR	Exc	eXCI	X	11342945	rs16986434	A	T	0.0337553	0.0260417	0.0666667	0.724076	0.145659	1.00658e-06	423
ARHGAP6	non_PAR	Exc	eXCI	X	11344329	rs111438047	G	A	0.0323944	0.0260417	0.0597015	0.734072	0.14887	1.22262e-06	422
ARHGAP6	non_PAR	Exc	eXCI	X	11344332	rs112028688	C	T	0.0323944	0.0260417	0.0597015	0.734072	0.14887	1.22262e-06	422
ARHGAP6	non_PAR	Exc	eXCI	X	11345261	rs56874871	TC	T	0.0337553	0.0260417	0.0666667	0.724076	0.145659	1.00658e-06	423
ARHGAP6	non_PAR	Exc	eXCI	X	11345421	rs57762555	G	T	0.0337553	0.0260417	0.0666667	0.724076	0.145659	1.00658e-06	423
ARHGAP6	non_PAR	Exc	eXCI	X	11346438	rs73496986	G	A	0.0337553	0.0260417	0.0666667	0.724076	0.145659	1.00658e-06	423
ARHGAP6	non_PAR	Exc	eXCI	X	11346483	rs112828611	G	C	0.0337553	0.0260417	0.0666667	0.724076	0.145659	1.00658e-06	423
ARHGAP6	non_PAR	Exc	eXCI	X	11346822	rs73496987	A	G	0.0337553	0.0260417	0.0666667	0.724076	0.145659	1.00658e-06	423
ARHGAP6	non_PAR	Exc	eXCI	X	11347425	rs5933877	C	T	0.0337553	0.0260417	0.0666667	0.724076	0.145659	1.00658e-06	423
ARHGAP6	non_PAR	Exc	eXCI	X	11348701	rs5935019	A	G	0.0337553	0.0260417	0.0666667	0.724076	0.145659	1.00658e-06	423
ARHGAP6	non_PAR	Exc	eXCI	X	11348778	rs5935020	C	T	0.0337553	0.0260417	0.0666667	0.724076	0.145659	1.00658e-06	423
ARHGAP6	non_PAR	Exc	eXCI	X	11348869	rs5935021	A	G	0.0337553	0.0260417	0.0666667	0.724076	0.145659	1.00658e-06	423
ARHGAP6	non_PAR	Exc	eXCI	X	11350146	rs5935023	G	C	0.0337553	0.0260417	0.0666667	0.724076	0.145659	1.00658e-06	423
ARHGAP6	non_PAR	Exc	eXCI	X	11350231	rs5935024	T	C	0.0337553	0.0260417	0.0666667	0.724076	0.145659	1.00658e-06	423
ARHGAP6	non_PAR	Exc	eXCI	X	11350872	rs12156860	G	A	0.025641	0.0210526	0.0454545	0.968656	0.166527	1.28121e-08	417
ARHGAP6	non_PAR	Exc	eXCI	X	11350877	rs12156672	A	G	0.0253521	0.0208333	0.0447761	0.973293	0.166171	1.01623e-08	422
ARHGAP6	non_PAR	Exc	eXCI	X	11355367	rs5933878	T	C	0.0323944	0.0260417	0.0597015	0.743358	0.147955	7.77786e-07	422
ARHGAP6	non_PAR	Exc	eXCI	X	11355942	rs5935026	A	G	0.0337553	0.0260417	0.0666667	0.724076	0.145659	1.00658e-06	423
ARHGAP6	non_PAR	Exc	eXCI	X	11356173	rs5935027	A	G	0.0337553	0.0260417	0.0666667	0.724076	0.145659	1.00658e-06	423
ARHGAP6	non_PAR	Exc	eXCI	X	11356587	rs5935028	T	A	0.0337553	0.0260417	0.0666667	0.724076	0.145659	1.00658e-06	423
ARHGAP6	non_PAR	Exc	eXCI	X	11357273	rs5935029	T	C	0.0337553	0.0260417	0.0666667	0.724076	0.145659	1.00658e-06	423
ARHGAP6	non_PAR	Exc	eXCI	X	11357528	rs5935030	T	G	0.0337553	0.0260417	0.0666667	0.724076	0.145659	1.00658e-06	423
ARHGAP6	non_PAR	Exc	eXCI	X	11357595	rs5935031	T	C	0.0267229	0.0208333	0.0518519	0.956108	0.161441	7.06724e-09	423
ARHGAP6	non_PAR	Exc	eXCI	X	11357997	rs5935032	T	C	0.0337553	0.0260417	0.0666667	0.724076	0.145659	1.00658e-06	423
ARHGAP6	non_PAR	Exc	eXCI	X	11358129	rs5935033	G	A	0.0337553	0.0260417	0.0666667	0.724076	0.145659	1.00658e-06	423
ARHGAP6	non_PAR	Exc	eXCI	X	11358359	rs73498706	T	C	0.0337553	0.0260417	0.0666667	0.724076	0.145659	1.00658e-06	423
ARHGAP6	non_PAR	Exc	eXCI	X	11358604	rs111862964	C	T	0.0267229	0.0208333	0.0518519	0.956108	0.161441	7.06724e-09	423
ARHGAP6	non_PAR	Exc	eXCI	X	11359151	rs5978433	T	C	0.226442	0.217014	0.266667	-0.345018	0.0620907	5.15751e-08	423
ARHGAP6	non_PAR	Exc	eXCI	X	11359611	rs12006990	C	A	0.0267229	0.0208333	0.0518519	0.956108	0.161441	7.06724e-09	423
ARHGAP6	non_PAR	Exc	eXCI	X	11362622	rs12388118	T	C	0.234133	0.227431	0.263158	-0.289495	0.0612121	3.17695e-06	421
ARHGAP6	non_PAR	Exc	eXCI	X	11362878	rs5935036	T	C	0.021097	0.015625	0.0444444	0.912495	0.18421	1.09537e-06	423
ARHGAP6	non_PAR	Exc	eXCI	X	11367613	rs2106415	A	G	0.0337553	0.0260417	0.0666667	0.724076	0.145659	1.00658e-06	423
ARHGAP6	non_PAR	Exc	eXCI	X	11369514	rs113882454	T	A	0.0337553	0.0260417	0.0666667	0.724076	0.145659	1.00658e-06	423
ARHGAP6	non_PAR	Exc	eXCI	X	11370632	rs10449065	T	C	0.0337553	0.0260417	0.0666667	0.724076	0.145659	1.00658e-06	423
ARHGAP6	non_PAR	Exc	eXCI	X	11371222	rs5935043	T	C	0.0337553	0.0260417	0.0666667	0.724076	0.145659	1.00658e-06	423
ARHGAP6	non_PAR	Exc	eXCI	X	11380287	rs5933881	T	C	0.0253521	0.0208333	0.0447761	0.882438	0.164658	1.44871e-07	422
ARHGAP6	non_PAR	Exc	eXCI	X	11382400	rs111527762	T	C	0.0267229	0.0208333	0.0518519	0.956108	0.161441	7.06724e-09	423
ARHGAP6	non_PAR	Exc	eXCI	X	11391497	rs200371598	G	GA	0.231312	0.225694	0.255639	-0.305569	0.0610049	8.38996e-07	421
ARHGAP6	non_PAR	Exc	eXCI	X	11398801	rs111372251	G	T	0.0211268	0.015625	0.0447761	0.87794	0.182033	2.0463e-06	422
ARHGAP6	non_PAR	Exc	eXCI	X	11400695	rs5935054	T	C	0.0337553	0.0260417	0.0666667	0.724076	0.145659	1.00658e-06	423
ARHGAP6	non_PAR	Exc	eXCI	X	11404320	rs16986450	C	T	0.203938	0.197917	0.22963	-0.331267	0.0628972	2.32028e-07	423
ARHGAP6	non_PAR	Exc	eXCI	X	11405620	rs12559362	C	G	0.0407876	0.0364583	0.0592593	0.866372	0.124902	1.72108e-11	423
ARHGAP6	non_PAR	Exc	eXCI	X	11406730	rs5935056	G	A	0.0337553	0.0295139	0.0518519	0.769218	0.137622	4.33551e-08	423
ARHGAP6	non_PAR	Exc	eXCI	X	11409952	rs5935057	T	C	0.04782	0.0416667	0.0740741	0.728637	0.11773	1.55808e-09	423
ARHGAP6	non_PAR	Exc	eXCI	X	11411197	chrX:11411197:A:*	A	*	0.0520394	0.0451389	0.0814815	0.606438	0.100881	4.28983e-09	423
ARHGAP6	non_PAR	Exc	eXCI	X	11413467	rs12558280	T	C	0.04782	0.0416667	0.0740741	0.728637	0.11773	1.55808e-09	423
ARHGAP6	non_PAR	Exc	eXCI	X	11415688	rs5978434	G	A	0.192958	0.192708	0.19403	-0.321569	0.0651798	1.20737e-06	422
ARHGAP6	non_PAR	Exc	eXCI	X	11415973	rs5978435	T	C	0.230661	0.223958	0.259259	-0.316788	0.060525	2.73955e-07	423
ARHGAP6	non_PAR	Exc	eXCI	X	11416431	rs67319852	T	C	0.04782	0.0416667	0.0740741	0.728637	0.11773	1.55808e-09	423
ARHGAP6	non_PAR	Exc	eXCI	X	11418233	rs55782070	C	T	0.0365682	0.03125	0.0592593	0.845811	0.13116	3.40338e-10	423
ARHGAP6	non_PAR	Exc	eXCI	X	11421416	rs73184353	T	C	0.0407876	0.0364583	0.0592593	0.866372	0.124902	1.72108e-11	423
ARHGAP6	non_PAR	Exc	eXCI	X	11421835	rs12558513	G	A	0.0351617	0.03125	0.0518519	0.809007	0.134245	3.9433e-09	423
ARHGAP6	non_PAR	Exc	eXCI	X	11427125	rs5935060	C	T	0.0407876	0.0364583	0.0592593	0.866372	0.124902	1.72108e-11	423
ARHGAP6	non_PAR	Exc	eXCI	X	11428344	rs67459853	C	A	0.0464789	0.0416667	0.0671642	0.684304	0.118509	1.60251e-08	422
ARHGAP6	non_PAR	Exc	eXCI	X	11428670	rs5935061	C	A	0.0394366	0.0364583	0.0522388	0.819511	0.126031	2.476e-10	422
ARHGAP6	non_PAR	Exc	eXCI	X	11446096	rs11095548	A	T	0.0379747	0.0329861	0.0592593	0.762606	0.130163	1.0051e-08	423
ARHGAP6	non_PAR	Exc	eXCI	X	11449222	rs62587962	A	G	0.188467	0.1875	0.192593	-0.340354	0.0657827	3.70578e-07	423
ARHGAP6	non_PAR	Exc	eXCI	X	11451176	rs111551810	C	A	0.0225035	0.015625	0.0518519	0.967416	0.177082	8.44034e-08	423
ARHGAP6	non_PAR	Exc	eXCI	X	11452633	rs28553569	G	T	0.206751	0.201389	0.22963	-0.31638	0.0623197	6.00496e-07	423
ARHGAP6	non_PAR	Exc	eXCI	X	11454181	rs5935068	C	T	0.021097	0.015625	0.0444444	0.912495	0.18421	1.09537e-06	423
ARHGAP6	non_PAR	Exc	eXCI	X	11455735	rs10218091	C	T	0.207042	0.203125	0.223881	-0.330374	0.0622833	1.91893e-07	422
ARHGAP6	non_PAR	Exc	eXCI	X	11456626	rs5933887	G	A	0.021097	0.015625	0.0444444	0.912495	0.18421	1.09537e-06	423
ARHGAP6	non_PAR	Exc	eXCI	X	11472239	rs5933889	T	C	0.0225035	0.015625	0.0518519	0.967416	0.177082	8.44034e-08	423
ARHGAP6	non_PAR	Exc	eXCI	X	11472916	rs5935075	G	T	0.021097	0.015625	0.0444444	0.912495	0.18421	1.09537e-06	423
ARHGAP6	non_PAR	Exc	eXCI	X	11475221	rs5935076	G	T	0.021097	0.015625	0.0444444	0.912495	0.18421	1.09537e-06	423
ARHGAP6	non_PAR	Exc	eXCI	X	11475540	rs1319472	G	T	0.209564	0.203125	0.237037	-0.310693	0.0620324	8.38726e-07	423
ARHGAP6	non_PAR	Exc	eXCI	X	11475685	rs12013260	C	T	0.0225352	0.0173611	0.0447761	0.865538	0.177334	1.5546e-06	422
ARHGAP6	non_PAR	Exc	eXCI	X	11479480	rs12014754	T	G	0.0211268	0.015625	0.0447761	0.87794	0.182033	2.0463e-06	422
ARHGAP6	non_PAR	Exc	eXCI	X	11479643	rs112520019	A	AT	0.0225035	0.015625	0.0518519	0.967416	0.177082	8.44034e-08	423
ARHGAP6	non_PAR	Exc	eXCI	X	11485792	rs5933890	T	C	0.0225035	0.015625	0.0518519	0.967416	0.177082	8.44034e-08	423
ARHGAP6	non_PAR	Exc	eXCI	X	11488921	rs58902063	C	T	0.0225035	0.015625	0.0518519	0.967416	0.177082	8.44034e-08	423
ARHGAP6	non_PAR	Exc	eXCI	X	11492733	rs200153252	AT	A	0.206215	0.204861	0.212121	-0.329272	0.0620642	1.91443e-07	420
ARHGAP6	non_PAR	Exc	eXCI	X	11499460	rs5935080	T	C	0.02391	0.0173611	0.0518519	0.991239	0.171195	1.46666e-08	423
ARHGAP6	non_PAR	Exc	eXCI	X	11504394	rs10126565	C	G	0.229255	0.223958	0.251852	-0.332218	0.0599905	5.69784e-08	423
ARHGAP6	non_PAR	Exc	eXCI	X	11504460	rs5935084	G	T	0.0225035	0.0173611	0.0444444	0.940027	0.17767	2.05315e-07	423
ARHGAP6	non_PAR	Exc	eXCI	X	11506238	rs5935087	A	G	0.0225035	0.0173611	0.0444444	0.940027	0.17767	2.05315e-07	423
ARHGAP6	non_PAR	Exc	eXCI	X	11511375	rs5979408	G	A	0.229255	0.223958	0.251852	-0.324413	0.0602668	1.28012e-07	423
ARHGAP6	non_PAR	Exc	eXCI	X	11511793	rs5935088	A	G	0.02391	0.0173611	0.0518519	0.991239	0.171195	1.46666e-08	423
ARHGAP6	non_PAR	Exc	eXCI	X	11512017	rs7472355	A	G	0.226308	0.223958	0.236641	-0.316792	0.0602627	2.45313e-07	419
ARHGAP6	non_PAR	Exc	eXCI	X	11512027	rs13440938	C	T	0.206799	0.206597	0.207692	-0.335951	0.0618692	1.01021e-07	418
ARHGAP6	non_PAR	Exc	eXCI	X	11512061	rs5935090	T	C	0.019774	0.0173611	0.030303	0.880087	0.187655	3.81742e-06	420
ARHGAP6	non_PAR	Exc	eXCI	X	11512070	rs5935091	T	C	0.0211566	0.0173611	0.037594	0.868298	0.181417	2.43596e-06	421
ARHGAP6	non_PAR	Exc	eXCI	X	11512095	rs5933892	G	A	0.02391	0.0173611	0.0518519	0.991239	0.171195	1.46666e-08	423
ARHGAP6	non_PAR	Exc	eXCI	X	11513475	rs5935093	A	G	0.0225352	0.0173611	0.0447761	0.9085	0.175732	3.7873e-07	422
ARHGAP6	non_PAR	Exc	eXCI	X	11513732	rs68161663	C	T	0.209859	0.206597	0.223881	-0.347145	0.0613707	3.03228e-08	422
ARHGAP6	non_PAR	Exc	eXCI	X	11516742	rs113316441	T	G	0.02391	0.0173611	0.0518519	0.991239	0.171195	1.46666e-08	423
ARHGAP6	non_PAR	Exc	eXCI	X	11518724	rs5935095	G	A	0.02391	0.0173611	0.0518519	0.991239	0.171195	1.46666e-08	423
ARHGAP6	non_PAR	Exc	eXCI	X	11520840	rs187287723	G	T	0.208745	0.206597	0.218045	-0.336854	0.0615354	7.98988e-08	421
ARHGAP6	non_PAR	Exc	eXCI	X	11521644	rs780859515	C	CT	0.0225352	0.0173611	0.0447761	0.9085	0.175732	3.7873e-07	422
ARHGAP6	non_PAR	Exc	eXCI	X	11524343	rs5935100	T	A	0.0225352	0.0173611	0.0447761	0.9085	0.175732	3.7873e-07	422
ARHGAP6	non_PAR	Exc	eXCI	X	11526889	rs5933897	T	G	0.0225352	0.0173611	0.0447761	0.9085	0.175732	3.7873e-07	422
ARHGAP6	non_PAR	Exc	eXCI	X	11526932	rs66872858	A	C	0.209564	0.206597	0.222222	-0.339785	0.0615738	6.31568e-08	423
ARHGAP6	non_PAR	Exc	eXCI	X	11531940	rs5933898	T	G	0.02391	0.0173611	0.0518519	0.991239	0.171195	1.46666e-08	423
ARHGAP6	non_PAR	Exc	eXCI	X	11533702	rs10449066	A	C	0.02391	0.0173611	0.0518519	0.991239	0.171195	1.46666e-08	423
ARHGAP6	non_PAR	Exc	eXCI	X	11535600	rs10449067	C	T	0.02391	0.0173611	0.0518519	0.991239	0.171195	1.46666e-08	423
ARHGAP6	non_PAR	Exc	eXCI	X	11535758	rs11379361	C	CA	0.773239	0.774306	0.768657	0.316052	0.0611559	3.82217e-07	422
ARHGAP6	non_PAR	Exc	eXCI	X	11536775	rs113869677	A	C	0.02391	0.0173611	0.0518519	0.991239	0.171195	1.46666e-08	423
ARHGAP6	non_PAR	Exc	eXCI	X	11537420	rs12009263	G	C	0.212377	0.208333	0.22963	-0.332497	0.061332	1.04954e-07	423
ARHGAP6	non_PAR	Exc	eXCI	X	11540352	rs73497045	G	C	0.02391	0.0173611	0.0518519	0.991239	0.171195	1.46666e-08	423
ARHGAP6	non_PAR	Exc	eXCI	X	11540449	rs73497048	A	T	0.0225352	0.0173611	0.0447761	0.9085	0.175732	3.7873e-07	422
ARHGAP6	non_PAR	Exc	eXCI	X	11543767	rs57183185	C	T	0.02391	0.0173611	0.0518519	0.991239	0.171195	1.46666e-08	423
ARHGAP6	non_PAR	Exc	eXCI	X	11545387	rs111753589	G	A	0.02391	0.0173611	0.0518519	0.991239	0.171195	1.46666e-08	423
ARHGAP6	non_PAR	Exc	eXCI	X	11545748	rs62587981	G	T	0.229255	0.223958	0.251852	-0.321685	0.060018	1.44238e-07	423
ARHGAP6	non_PAR	Exc	eXCI	X	11545924	rs112056470	C	T	0.02391	0.0173611	0.0518519	0.991239	0.171195	1.46666e-08	423
ARHGAP6	non_PAR	Exc	eXCI	X	11548701	rs111793987	C	T	0.02391	0.0173611	0.0518519	0.991239	0.171195	1.46666e-08	423
ARHGAP6	non_PAR	Exc	eXCI	X	11549989	rs5935103	C	T	0.02391	0.0173611	0.0518519	0.991239	0.171195	1.46666e-08	423
ARHGAP6	non_PAR	Exc	eXCI	X	11551331	rs5979411	A	G	0.22708	0.223958	0.240602	-0.315581	0.0600826	2.5019e-07	421
ARHGAP6	non_PAR	Exc	eXCI	X	11552729	rs5978439	C	T	0.208158	0.203125	0.22963	-0.321439	0.0621899	3.80443e-07	423
ARHGAP6	non_PAR	Exc	eXCI	X	11553555	rs66888147	A	G	0.177215	0.178819	0.17037	-0.335029	0.0661574	6.38969e-07	423
ARHGAP6	non_PAR	Exc	eXCI	X	11553727	rs5933899	C	T	0.0225352	0.0173611	0.0447761	0.9085	0.175732	3.7873e-07	422
ARHGAP6	non_PAR	Exc	eXCI	X	11555657	rs111625176	G	T	0.209859	0.206597	0.223881	-0.320531	0.0617096	3.35189e-07	422
ARHGAP6	non_PAR	Exc	eXCI	X	11562085	rs73499098	G	A	0.02391	0.0173611	0.0518519	0.991239	0.171195	1.46666e-08	423
ARHGAP6	non_PAR	Exc	eXCI	X	11564799	rs5933900	G	T	0.02391	0.0173611	0.0518519	0.991239	0.171195	1.46666e-08	423
ARHGAP6	non_PAR	Exc	eXCI	X	11565630	rs5978440	A	G	0.232068	0.225694	0.259259	-0.307904	0.0600438	4.65951e-07	423
ARHGAP6	non_PAR	Exc	eXCI	X	11566322	rs12394401	A	C	0.228169	0.222222	0.253731	-0.303721	0.0608794	9.23889e-07	422
ARHGAP6	non_PAR	Exc	eXCI	X	11567007	rs5935109	A	G	0.02391	0.0173611	0.0518519	0.991239	0.171195	1.46666e-08	423
ARHGAP6	non_PAR	Exc	eXCI	X	11570722	rs113476632	C	T	0.02391	0.0173611	0.0518519	0.991239	0.171195	1.46666e-08	423
ARHGAP6	non_PAR	Exc	eXCI	X	11570862	rs112024278	G	A	0.02391	0.0173611	0.0518519	0.991239	0.171195	1.46666e-08	423
ARHGAP6	non_PAR	Exc	eXCI	X	11570870	rs113385231	G	C	0.02391	0.0173611	0.0518519	0.991239	0.171195	1.46666e-08	423
ARHGAP6	non_PAR	Exc	eXCI	X	11571311	rs5935110	G	A	0.02391	0.0173611	0.0518519	0.991239	0.171195	1.46666e-08	423
ARHGAP6	non_PAR	Exc	eXCI	X	11572269	rs5979415	C	T	0.194093	0.194444	0.192593	-0.323709	0.064596	8.27675e-07	423
ARHGAP6	non_PAR	Exc	eXCI	X	11573015	rs78071305	T	C	0.227848	0.220486	0.259259	-0.320068	0.0606439	2.19392e-07	423
ARHGAP6	non_PAR	Exc	eXCI	X	11573053	rs145218303	T	G	0.228169	0.222222	0.253731	-0.305951	0.0599846	5.34626e-07	422
ARHGAP6	non_PAR	Exc	eXCI	X	11573951	rs141516743	G	C	0.0225352	0.0173611	0.0447761	1.03747	0.17542	7.40918e-09	422
ARHGAP6	non_PAR	Exc	eXCI	X	11577002	rs28710972	T	C	0.230661	0.223958	0.259259	-0.310062	0.0602051	4.17388e-07	423
ARHGAP6	non_PAR	Exc	eXCI	X	11577518	rs5979421	T	G	0.229577	0.223958	0.253731	-0.309953	0.0603855	4.55219e-07	422
ARHGAP6	non_PAR	Exc	eXCI	X	11577882	rs145864346	G	A	0.0126761	0.0104167	0.0223881	1.18339	0.230255	4.40656e-07	422
ARHGAP6	non_PAR	Exc	eXCI	X	11582385	rs111301397	G	C	0.02391	0.0173611	0.0518519	0.991239	0.171195	1.46666e-08	423
ARHGAP6	non_PAR	Exc	eXCI	X	11584830	rs10717352	CA	C	0.227401	0.223958	0.242424	-0.30664	0.0604948	6.26282e-07	420
ARHGAP6	non_PAR	Exc	eXCI	X	11586156	rs112445735	T	C	0.02391	0.0173611	0.0518519	0.991239	0.171195	1.46666e-08	423
ARHGAP6	non_PAR	Exc	eXCI	X	11588714	rs5935118	G	C	0.02391	0.0173611	0.0518519	0.991239	0.171195	1.46666e-08	423
ARHGAP6	non_PAR	Exc	eXCI	X	11589413	rs776605453	CCTT	C	0.0211566	0.0173611	0.037594	0.952652	0.180624	2.24016e-07	421
ARHGAP6	non_PAR	Exc	eXCI	X	11589414	chrX:11589414:C:*	C	*	0.0211566	0.0173611	0.037594	0.952652	0.180624	2.24016e-07	421
ARHGAP6	non_PAR	Exc	eXCI	X	11590087	rs5978444	T	C	0.230986	0.225694	0.253731	-0.301525	0.0601315	8.15906e-07	422
ARHGAP6	non_PAR	Exc	eXCI	X	11590160	rs111745163	G	A	0.02391	0.0173611	0.0518519	0.991239	0.171195	1.46666e-08	423
ARHGAP6	non_PAR	Exc	eXCI	X	11591160	rs12388396	C	G	0.21519	0.210069	0.237037	-0.317802	0.0613375	3.57298e-07	423
ARHGAP6	non_PAR	Exc	eXCI	X	11592650	rs62588015	A	T	0.169014	0.171875	0.156716	-0.39173	0.06734	1.26663e-08	422
ARHGAP6	non_PAR	Exc	eXCI	X	11592923	rs62588017	C	G	0.168776	0.170139	0.162963	-0.392978	0.0672851	1.11224e-08	423
ARHGAP6	non_PAR	Exc	eXCI	X	11594301	rs199791232	G	GTC	0.170183	0.171875	0.162963	-0.389638	0.0671642	1.37981e-08	423
ARHGAP6	non_PAR	Exc	eXCI	X	11594540	rs62588048	G	C	0.170183	0.171875	0.162963	-0.389638	0.0671642	1.37981e-08	423
ARHGAP6	non_PAR	Exc	eXCI	X	11594610	rs5979425	C	A	0.153305	0.15625	0.140741	-0.401739	0.0685685	1.00452e-08	423
ARHGAP6	non_PAR	Exc	eXCI	X	11594735	rs5979426	C	T	0.152113	0.15625	0.134328	-0.408083	0.0688184	6.79e-09	422
ARHGAP6	non_PAR	Exc	eXCI	X	11595218	rs6640751	A	C	0.152113	0.15625	0.134328	-0.405311	0.0687118	8.07495e-09	422
ARHGAP6	non_PAR	Exc	eXCI	X	11595244	rs6640752	T	C	0.152113	0.15625	0.134328	-0.405311	0.0687118	8.07495e-09	422
ARHGAP6	non_PAR	Exc	eXCI	X	11595356	rs6530443	G	C	0.152113	0.15625	0.134328	-0.392238	0.0686023	2.18137e-08	422
ARHGAP6	non_PAR	Exc	eXCI	X	11595422	rs5935120	A	G	0.0140647	0.0104167	0.0296296	1.29313	0.21911	7.92501e-09	423
ARHGAP6	non_PAR	Exc	eXCI	X	11595668	rs5978446	G	A	0.153305	0.15625	0.140741	-0.401739	0.0685685	1.00452e-08	423
ARHGAP6	non_PAR	Exc	eXCI	X	11595854	rs113975327	A	G	0.153305	0.15625	0.140741	-0.401739	0.0685685	1.00452e-08	423
ARHGAP6	non_PAR	Exc	eXCI	X	11595899	rs148162636	G	A	0.153521	0.157986	0.134328	-0.398851	0.0688002	1.41325e-08	422
ARHGAP6	non_PAR	Exc	eXCI	X	11595906	rs5978448	G	A	0.153521	0.157986	0.134328	-0.398851	0.0688002	1.41325e-08	422
ARHGAP6	non_PAR	Exc	eXCI	X	11596122	rs150698240	T	C	0.153305	0.15625	0.140741	-0.401739	0.0685685	1.00452e-08	423
ARHGAP6	non_PAR	Exc	eXCI	X	11596314	rs113763475	C	T	0.153305	0.15625	0.140741	-0.401739	0.0685685	1.00452e-08	423
ARHGAP6	non_PAR	Exc	eXCI	X	11596427	rs12395439	T	C	0.152327	0.15625	0.135338	-0.404856	0.0687694	8.62681e-09	421
ARHGAP6	non_PAR	Exc	eXCI	X	11597073	rs5979428	G	C	0.151899	0.154514	0.140741	-0.395922	0.068503	1.55342e-08	423
ARHGAP6	non_PAR	Exc	eXCI	X	11597966	rs5979429	T	C	0.150704	0.154514	0.134328	-0.390143	0.0687398	2.73577e-08	422
ARHGAP6	non_PAR	Exc	eXCI	X	11598322	rs5979430	T	C	0.153521	0.157986	0.134328	-0.397687	0.0680735	1.10499e-08	422
ARHGAP6	non_PAR	Exc	eXCI	X	11599962	rs12393648	C	A	0.150704	0.154514	0.134328	-0.39887	0.068824	1.42666e-08	422
ARHGAP6	non_PAR	Exc	eXCI	X	11600215	rs11095551	G	T	0.150704	0.154514	0.134328	-0.386977	0.068875	3.71681e-08	422
ARHGAP6	non_PAR	Exc	eXCI	X	11600347	rs5979431	C	T	0.150704	0.154514	0.134328	-0.39887	0.068824	1.42666e-08	422
ARHGAP6	non_PAR	Exc	eXCI	X	11601976	rs67711488	G	A	0.153521	0.157986	0.134328	-0.379105	0.0680477	4.78344e-08	422
ARHGAP6	non_PAR	Exc	eXCI	X	11602753	rs60374596	C	A	0.154712	0.157986	0.140741	-0.391111	0.0678166	1.66261e-08	423
ARHGAP6	non_PAR	Exc	eXCI	X	11603595	rs67819051	C	T	0.149506	0.154514	0.12782	-0.396353	0.0690181	1.90603e-08	421
ARHGAP6	non_PAR	Exc	eXCI	X	11604098	rs5979432	C	A	0.151899	0.154514	0.140741	-0.395922	0.068503	1.55342e-08	423
ARHGAP6	non_PAR	Exc	eXCI	X	11604343	rs5978449	T	A	0.151899	0.154514	0.140741	-0.395922	0.068503	1.55342e-08	423
ARHGAP6	non_PAR	Exc	eXCI	X	11607672	rs5978450	G	A	0.151899	0.154514	0.140741	-0.386674	0.0676887	2.23769e-08	423
ARHGAP6	non_PAR	Exc	eXCI	X	11671422	rs113468067	G	A	0.0464135	0.0399306	0.0740741	0.577915	0.121255	2.6719e-06	423
ARHGAP6	non_PAR	Exc	eXCI	X	11681148	rs5935134	G	A	0.0464135	0.0399306	0.0740741	0.577915	0.121255	2.6719e-06	423
ARHGAP6	non_PAR	Exc	eXCI	X	11684211	rs5935135	T	C	0.0464135	0.0399306	0.0740741	0.577915	0.121255	2.6719e-06	423
ARMCX4	non_PAR	Exc	eXCI	X	101363883	rs112012348	C	T	0.0493653	0.0503472	0.0451128	-0.527527	0.107681	1.42699e-06	421
ARMCX4	non_PAR	Exc	eXCI	X	101368084	rs2238987	C	T	0.165963	0.182292	0.0962963	-0.303437	0.0643949	3.43598e-06	423
ARMCX4	non_PAR	Exc	eXCI	X	101373791	rs58911756	T	C	0.159155	0.177083	0.0820896	-0.318381	0.0649281	1.39434e-06	422
ARMCX4	non_PAR	Exc	eXCI	X	101376150	rs3027623	A	G	0.160338	0.177083	0.0888889	-0.324759	0.0645711	7.57269e-07	423
ARMCX4	non_PAR	Exc	eXCI	X	101377437	rs2239462	T	C	0.159155	0.175347	0.0895522	-0.33091	0.0650904	5.8043e-07	422
ARMCX4	non_PAR	Exc	eXCI	X	101379413	rs7050436	G	C	0.160338	0.177083	0.0888889	-0.324759	0.0645711	7.57269e-07	423
ARMCX4	non_PAR	Exc	eXCI	X	101382388	rs112741233	G	A	0.0506329	0.0520833	0.0444444	-0.534314	0.10619	7.49238e-07	423
ARMCX4	non_PAR	Exc	eXCI	X	101393692	rs113541091	C	T	0.0506329	0.0520833	0.0444444	-0.534314	0.10619	7.49238e-07	423
ARMCX4	non_PAR	Exc	eXCI	X	101398121	rs2071228	G	A	0.161744	0.177083	0.0962963	-0.306615	0.0636107	2.07171e-06	423
ARMCX4	non_PAR	Exc	eXCI	X	101401885	rs5903184	AGGCTG	A	0.125884	0.144097	0.0458015	-0.365692	0.0728869	8.07365e-07	419
ARMCX4	non_PAR	Exc	eXCI	X	101402821	rs1023431	G	T	0.132208	0.145833	0.0740741	-0.352511	0.0705537	8.90061e-07	423
ARMCX4	non_PAR	Exc	eXCI	X	101404507	rs111386229	C	T	0.130986	0.145833	0.0671642	-0.35344	0.0710914	1.00466e-06	422
ARMCX4	non_PAR	Exc	eXCI	X	101407913	rs2071225	G	A	0.0619718	0.0659722	0.0447761	-0.500821	0.0943291	1.87133e-07	422
ARMCX4	non_PAR	Exc	eXCI	X	101408672	rs3027580	C	G	0.0592384	0.0642361	0.037594	-0.486686	0.0965307	7.14595e-07	421
ARMCX4	non_PAR	Exc	eXCI	X	101409301	rs3027579	T	G	0.0605634	0.0642361	0.0447761	-0.502427	0.0955516	2.42722e-07	422
ARMCX4	non_PAR	Exc	eXCI	X	101413501	rs41307260	T	G	0.0562588	0.0590278	0.0444444	-0.603355	0.0997979	3.53256e-09	423
ARMCX4	non_PAR	Exc	eXCI	X	101418064	rs3027571	C	G	0.137834	0.152778	0.0740741	-0.463138	0.0655914	7.82889e-12	423
ARMCX4	non_PAR	Exc	eXCI	X	101418799	rs5991904	G	A	0.138028	0.154514	0.0671642	-0.480164	0.0657235	1.62106e-12	422
ARMCX4	non_PAR	Exc	eXCI	X	101418955	rs5991935	G	A	0.105485	0.116319	0.0592593	-0.495035	0.0745095	1.05114e-10	423
ARMCX4	non_PAR	Exc	eXCI	X	101421301	rs12556314	T	C	0.148096	0.164931	0.075188	-0.397335	0.0653091	2.85759e-09	421
ARMCX4	non_PAR	Exc	eXCI	X	101422706	rs4986642	T	C	0.04782	0.0520833	0.0296296	-0.629312	0.106176	6.88335e-09	423
ARMCX4	non_PAR	Exc	eXCI	X	101422838	rs4986643	A	G	0.04782	0.0520833	0.0296296	-0.629312	0.106176	6.88335e-09	423
ARMCX4	non_PAR	Exc	eXCI	X	101422868	rs4986644	A	G	0.149296	0.164931	0.0820896	-0.392968	0.0647958	3.17987e-09	422
ARMCX4	non_PAR	Exc	eXCI	X	101425470	rs58129309	T	C	0.105485	0.116319	0.0592593	-0.495035	0.0745095	1.05114e-10	423
ARMCX4	non_PAR	Exc	eXCI	X	101426356	rs7057885	G	A	0.105485	0.116319	0.0592593	-0.495035	0.0745095	1.05114e-10	423
ARMCX4	non_PAR	Exc	eXCI	X	101427312	rs62600821	G	T	0.04782	0.0520833	0.0296296	-0.629312	0.106176	6.88335e-09	423
ARMCX4	non_PAR	Exc	eXCI	X	101431023	rs1009457	T	A	0.668547	0.675347	0.639098	0.251359	0.0476674	2.25222e-07	421
ARMCX4	non_PAR	Exc	eXCI	X	101431058	rs2179669	A	G	0.669014	0.675347	0.641791	0.252461	0.0475751	1.89754e-07	422
ARMCX4	non_PAR	Exc	eXCI	X	101431294	rs2078204	G	C	0.668547	0.675347	0.639098	0.251297	0.0476419	2.23465e-07	421
ARMCX4	non_PAR	Exc	eXCI	X	101431634	rs6523494	T	C	0.66948	0.675347	0.644444	0.252437	0.0474696	1.78859e-07	423
ARMCX4	non_PAR	Exc	eXCI	X	101431700	rs62600845	T	C	0.04782	0.0520833	0.0296296	-0.629312	0.106176	6.88335e-09	423
ARMCX4	non_PAR	Exc	eXCI	X	101434340	rs58223493	G	A	0.04782	0.0520833	0.0296296	-0.629312	0.106176	6.88335e-09	423
ARMCX4	non_PAR	Exc	eXCI	X	101434685	rs62600847	G	A	0.0464789	0.0520833	0.0223881	-0.627229	0.107518	1.15678e-08	422
ARMCX4	non_PAR	Exc	eXCI	X	101434704	rs6621061	G	A	0.675599	0.680556	0.654135	0.256646	0.0478119	1.38771e-07	421
ARMCX4	non_PAR	Exc	eXCI	X	101434741	rs111371903	C	T	0.04782	0.0520833	0.0296296	-0.629312	0.106176	6.88335e-09	423
ARMCX4	non_PAR	Exc	eXCI	X	101434804	rs6621063	C	A	0.675141	0.679443	0.656716	0.258728	0.0476195	9.89122e-08	421
ARMCX4	non_PAR	Exc	eXCI	X	101434906	rs186255657	C	G	0.04782	0.0520833	0.0296296	-0.629312	0.106176	6.88335e-09	423
ARMCX4	non_PAR	Exc	eXCI	X	101436124	rs201899236	C	A	0.606936	0.614583	0.568966	0.242356	0.0475891	5.67701e-07	404
ARMCX4	non_PAR	Exc	eXCI	X	101436773	rs9698601	C	A	0.677465	0.682292	0.656716	0.258117	0.0480187	1.33325e-07	422
ARMCX4	non_PAR	Exc	eXCI	X	101437631	rs5951259	G	A	0.677918	0.682292	0.659259	0.259203	0.0479288	1.12383e-07	423
ARMCX4	non_PAR	Exc	eXCI	X	101438117	rs5951260	G	A	0.677918	0.682292	0.659259	0.259203	0.0479288	1.12383e-07	423
ARMCX4	non_PAR	Exc	eXCI	X	101438694	rs5951312	T	C	0.674189	0.678819	0.654135	0.25429	0.0480718	2.06966e-07	421
ARMCX4	non_PAR	Exc	eXCI	X	101439329	rs4418510	C	A	0.678873	0.682292	0.664179	0.255057	0.0477919	1.62529e-07	422
ARMCX4	non_PAR	Exc	eXCI	X	101439705	rs5951262	T	G	0.632394	0.633681	0.626866	0.257055	0.0460023	4.37703e-08	422
ARMCX4	non_PAR	Exc	eXCI	X	101440057	rs6616241	T	G	0.61295	0.619792	0.579832	0.256729	0.0472187	9.90558e-08	407
ARMCX4	non_PAR	Exc	eXCI	X	101440173	rs61353135	G	A	0.0464789	0.0520833	0.0223881	-0.627803	0.107939	1.27306e-08	422
ARMCX4	non_PAR	Exc	eXCI	X	101440371	rs6616243	G	A	0.631876	0.633681	0.62406	0.256737	0.0462033	5.17369e-08	421
ARMCX4	non_PAR	Exc	eXCI	X	101440499	rs5951313	T	C	0.677465	0.682292	0.656716	0.258117	0.0480187	1.33325e-07	422
ARMCX4	non_PAR	Exc	eXCI	X	101440677	rs12836456	G	A	0.04782	0.0520833	0.0296296	-0.629312	0.106176	6.88335e-09	423
ARMCX4	non_PAR	Exc	eXCI	X	101440775	rs5951315	G	T	0.631876	0.633681	0.62406	0.256933	0.0462111	5.08382e-08	421
ARMCX4	non_PAR	Exc	eXCI	X	101441123	rs4986645	C	T	0.04782	0.0520833	0.0296296	-0.629312	0.106176	6.88335e-09	423
ARMCX4	non_PAR	Exc	eXCI	X	101441243	rs4986639	G	C	0.04782	0.0520833	0.0296296	-0.629312	0.106176	6.88335e-09	423
ARMCX4	non_PAR	Exc	eXCI	X	101442740	rs2361009	T	C	0.677918	0.682292	0.659259	0.259203	0.0479288	1.12383e-07	423
ARMCX4	non_PAR	Exc	eXCI	X	101442957	rs5951316	T	C	0.675637	0.682292	0.646154	0.259768	0.0482407	1.27659e-07	418
ARMCX4	non_PAR	Exc	eXCI	X	101443056	rs5951317	A	G	0.676056	0.680556	0.656716	0.259687	0.0478981	1.04889e-07	422
ARMCX4	non_PAR	Exc	eXCI	X	101443419	rs6523498	G	A	0.678873	0.682292	0.664179	0.259096	0.0480173	1.19889e-07	422
ARMCX4	non_PAR	Exc	eXCI	X	101443718	rs3027567	C	T	0.04782	0.0520833	0.0296296	-0.629312	0.106176	6.88335e-09	423
ARMCX4	non_PAR	Exc	eXCI	X	101444364	rs5951318	A	G	0.677465	0.682292	0.656716	0.259252	0.0480204	1.18097e-07	422
ARMCX4	non_PAR	Exc	eXCI	X	101445401	rs3027566	G	C	0.677465	0.682292	0.656716	0.258117	0.0480187	1.33325e-07	422
ARMCX4	non_PAR	Exc	eXCI	X	101449152	rs60135212	C	T	0.0576653	0.0590278	0.0518519	-0.551326	0.0967379	2.40547e-08	423
ARMCX4	non_PAR	Exc	eXCI	X	101451115	rs5951320	C	T	0.633803	0.633681	0.634328	0.258024	0.0461568	4.32404e-08	422
ARMCX4	non_PAR	Exc	eXCI	X	101452834	rs5951322	A	G	0.677465	0.682292	0.656716	0.258337	0.0479546	1.25453e-07	422
ARMCX4	non_PAR	Exc	eXCI	X	101453690	rs5951323	A	T	0.62942	0.631944	0.618321	0.258409	0.0461663	4.18206e-08	419
ARMCX4	non_PAR	Exc	eXCI	X	101453692	rs5951324	A	G	0.62942	0.631944	0.618321	0.258409	0.0461663	4.18206e-08	419
ARMCX4	non_PAR	Exc	eXCI	X	101453849	rs6621070	C	A	0.632911	0.633681	0.62963	0.25862	0.0460432	3.74326e-08	423
ARMCX4	non_PAR	Exc	eXCI	X	101454705	rs5951325	T	C	0.677918	0.682292	0.659259	0.259203	0.0479288	1.12383e-07	423
ARMCX4	non_PAR	Exc	eXCI	X	101456541	rs5991906	C	T	0.321127	0.317708	0.335821	-0.258561	0.048047	1.29196e-07	422
ARMCX4	non_PAR	Exc	eXCI	X	101458767	rs78294786	G	A	0.04782	0.0520833	0.0296296	-0.629312	0.106176	6.88335e-09	423
ARMCX4	non_PAR	Exc	eXCI	X	101460417	rs5991907	A	G	0.365819	0.366319	0.363636	-0.262587	0.0463139	2.83394e-08	420
ARMCX4	non_PAR	Exc	eXCI	X	101460781	rs7063823	A	G	0.366197	0.366319	0.365672	-0.258537	0.0461311	4.00811e-08	422
ARMCX4	non_PAR	Exc	eXCI	X	101463995	rs7888475	T	C	0.367089	0.366319	0.37037	-0.25862	0.0460432	3.74326e-08	423
ARMCX4	non_PAR	Exc	eXCI	X	101465153	rs5991940	A	T	0.364789	0.364583	0.365672	-0.258438	0.046219	4.29111e-08	422
ARMCX4	non_PAR	Exc	eXCI	X	101468994	rs6523504	A	G	0.365682	0.364583	0.37037	-0.260426	0.0461844	3.32859e-08	423
ARMCX4	non_PAR	Exc	eXCI	X	101470474	rs2361297	A	G	0.364407	0.366319	0.356061	-0.250729	0.0459535	8.79063e-08	420
ARMCX4	non_PAR	Exc	eXCI	X	101471657	rs35671929	T	C	0.364407	0.366319	0.356061	-0.257303	0.045992	4.23877e-08	420
ARMCX4	non_PAR	Exc	eXCI	X	101475167	rs4986648	A	T	0.322082	0.317708	0.340741	-0.259203	0.0479288	1.12383e-07	423
ARMCX4	non_PAR	Exc	eXCI	X	101475458	rs6621074	T	C	0.366197	0.366319	0.365672	-0.261004	0.0461402	3.02831e-08	422
ARMCX4	non_PAR	Exc	eXCI	X	101481774	rs4986649	T	G	0.363508	0.366319	0.351145	-0.258981	0.0464596	4.72694e-08	419
ARMCX4	non_PAR	Exc	eXCI	X	101482738	rs11092309	G	A	0.366197	0.366319	0.365672	-0.258024	0.0461568	4.32404e-08	422
ARMCX4	non_PAR	Exc	eXCI	X	101484535	rs3827421	A	G	0.362482	0.362847	0.360902	-0.256854	0.0459681	4.38925e-08	421
ARMCX4	non_PAR	Exc	eXCI	X	101486267	rs957429	T	A	0.634318	0.635417	0.62963	0.265898	0.0461292	1.68982e-08	423
ARMCX6	non_PAR	Exc	eXCI	X	101558213	rs5951354	G	A	0.590141	0.605903	0.522388	-0.211625	0.0415261	5.46122e-07	422
ARMCX6	non_PAR	Exc	eXCI	X	101558344	rs5951355	G	A	0.589311	0.604167	0.525926	-0.212429	0.0414807	4.82037e-07	423
ARMCX6	non_PAR	Exc	eXCI	X	101586019	rs5951362	C	T	0.588983	0.604167	0.522727	-0.210839	0.0417986	7.07082e-07	420
ARMCX6	non_PAR	Exc	eXCI	X	101587526	rs67447801	CAGTT	C	0.586402	0.604167	0.507692	-0.213423	0.0417554	5.09214e-07	418
ARMCX6	non_PAR	Exc	eXCI	X	101588740	rs5951364	T	C	0.59353	0.607639	0.533333	-0.212041	0.0414605	4.98747e-07	423
ARMCX6	non_PAR	Exc	eXCI	X	101596890	rs5951271	G	A	0.590141	0.604167	0.529851	-0.207308	0.0411186	7.14052e-07	422
ARMCX6	non_PAR	Exc	eXCI	X	101606699	rs5951273	C	T	0.587324	0.602431	0.522388	-0.211765	0.041042	3.98291e-07	422
BCLAF3	non_PAR	Exc	eXCI	X	19503787	rs5955804	T	C	0.138028	0.145833	0.104478	-0.258261	0.0534468	1.95988e-06	422
BCLAF3	non_PAR	Exc	eXCI	X	19503913	rs12009395	G	A	0.135021	0.140625	0.111111	-0.260305	0.0531565	1.43804e-06	423
BCLAF3	non_PAR	Exc	eXCI	X	19504744	rs5955805	G	A	0.137834	0.144097	0.111111	-0.252535	0.0532055	2.92927e-06	423
BCLAF3	non_PAR	Exc	eXCI	X	19507407	rs1458783	C	T	0.149086	0.157986	0.111111	-0.244857	0.0524148	4.14534e-06	423
BCLAF3	non_PAR	Exc	eXCI	X	19508758	rs56925854	C	T	0.133803	0.140625	0.104478	-0.255568	0.0534192	2.45652e-06	422
BCLAF3	non_PAR	Exc	eXCI	X	19511558	rs5955807	A	G	0.142254	0.149306	0.11194	-0.263958	0.0525817	7.942e-07	422
BCLAF3	non_PAR	Exc	eXCI	X	19511608	rs5955808	T	C	0.149086	0.157986	0.111111	-0.244857	0.0524148	4.14534e-06	423
BCLAF3	non_PAR	Exc	eXCI	X	19511759	rs144874325	G	T	0.139437	0.145833	0.11194	-0.271915	0.0525391	3.68137e-07	422
BCLAF3	non_PAR	Exc	eXCI	X	19515400	rs181672346	A	G	0.135021	0.140625	0.111111	-0.258038	0.0532016	1.79717e-06	423
BCLAF3	non_PAR	Exc	eXCI	X	19516237	rs146090761	G	A	0.132208	0.137153	0.111111	-0.258632	0.0533753	1.83722e-06	423
BCLAF3	non_PAR	Exc	eXCI	X	19519827	rs7059728	G	A	0.135021	0.140625	0.111111	-0.250725	0.0534147	3.73792e-06	423
BCLAF3	non_PAR	Exc	eXCI	X	19521094	rs148099512	A	G	0.139633	0.147569	0.105263	-0.248893	0.0528041	3.41964e-06	421
BCLAF3	non_PAR	Exc	eXCI	X	19521263	rs7067067	A	T	0.131171	0.138889	0.0977444	-0.260098	0.0539356	2.05409e-06	421
BCLAF3	non_PAR	Exc	eXCI	X	19564269	rs7051590	C	G	0.136428	0.140625	0.118519	-0.253857	0.0550176	5.39287e-06	423
BCLAF3	non_PAR	Exc	eXCI	X	19578212	rs5955568	A	G	0.137834	0.142361	0.118519	-0.260444	0.0549725	3.05049e-06	423
BCLAF3	non_PAR	Exc	eXCI	X	19595286	rs7876257	C	T	0.118143	0.121528	0.103704	-0.274311	0.0566907	1.89749e-06	423
BCLAF3	non_PAR	Exc	eXCI	X	19621097	rs181852807	C	T	0.0439716	0.0402098	0.0601504	-0.463345	0.0979625	3.17578e-06	419
BCLAF3	non_PAR	Exc	eXCI	X	19629320	rs4825309	G	A	0.132208	0.135417	0.118519	-0.257493	0.0554367	4.68662e-06	423
BCLAF3	non_PAR	Exc	eXCI	X	19636869	rs16981246	C	G	0.133615	0.137153	0.118519	-0.264054	0.0553772	2.6446e-06	423
BCLAF3	non_PAR	Exc	eXCI	X	19650542	rs200648032	TG	T	0.116737	0.119792	0.103704	-0.267183	0.0570109	3.86812e-06	423
BCLAF3	non_PAR	Exc	eXCI	X	19659653	rs4630061	A	G	0.121127	0.121528	0.119403	-0.277908	0.0561024	1.09633e-06	422
BCLAF3	non_PAR	Exc	eXCI	X	19662662	rs138324057	T	G	0.136428	0.140625	0.118519	-0.266308	0.0551072	1.95402e-06	423
BCLAF3	non_PAR	Exc	eXCI	X	19672278	rs146194810	A	C	0.127989	0.128472	0.125926	-0.28158	0.0555683	6.291e-07	423
BCLAF3	non_PAR	Exc	eXCI	X	19681074	rs5955835	T	C	0.132394	0.135417	0.119403	-0.257167	0.0554356	4.81637e-06	422
BCLAF3	non_PAR	Exc	eXCI	X	19698477	rs66794717	A	G	0.125352	0.128472	0.11194	-0.271737	0.0560957	1.8511e-06	422
BCLAF3	non_PAR	Exc	eXCI	X	19701146	rs7878386	A	C	0.136428	0.138889	0.125926	-0.261669	0.0551058	2.90122e-06	423
BCLAF3	non_PAR	Exc	eXCI	X	19702447	rs141909835	G	C	0.133615	0.137153	0.118519	-0.259926	0.0556086	4.0944e-06	423
BCLAF3	non_PAR	Exc	eXCI	X	19707206	rs113856322	A	G	0.127989	0.128472	0.125926	-0.28158	0.0555683	6.291e-07	423
BCLAF3	non_PAR	Exc	eXCI	X	19728334	rs138089797	C	G	0.11955	0.119792	0.118519	-0.271945	0.0567931	2.40713e-06	423
BCLAF3	non_PAR	Exc	eXCI	X	19728640	rs35160730	A	G	0.125176	0.125	0.125926	-0.27614	0.0560471	1.24529e-06	423
BCLAF3	non_PAR	Exc	eXCI	X	19732707	rs201174275	TC	T	0.116901	0.118056	0.11194	-0.2725	0.0571403	2.63846e-06	422
BCLAF3	non_PAR	Exc	eXCI	X	19734340	rs67045285	T	C	0.126582	0.126736	0.125926	-0.27935	0.0564645	1.12865e-06	423
BCLAF3	non_PAR	Exc	eXCI	X	19734586	rs72616086	A	G	0.126582	0.128472	0.118519	-0.286548	0.0556952	4.28302e-07	423
BCLAF3	non_PAR	Exc	eXCI	X	19736123	rs747638	T	C	0.126582	0.126736	0.125926	-0.28441	0.0555548	4.8615e-07	423
BCLAF3	non_PAR	Exc	eXCI	X	19737756	rs7059691	A	G	0.133803	0.137153	0.119403	-0.258141	0.0553261	4.25932e-06	422
BCLAF3	non_PAR	Exc	eXCI	X	19742331	rs7063033	A	G	0.132394	0.137153	0.11194	-0.26245	0.0554404	3.10778e-06	422
BCLAF3	non_PAR	Exc	eXCI	X	19742763	rs59157603	A	C	0.133803	0.137153	0.119403	-0.258141	0.0553261	4.25932e-06	422
BCLAF3	non_PAR	Exc	eXCI	X	19742921	rs16981260	T	C	0.133803	0.137153	0.119403	-0.258141	0.0553261	4.25932e-06	422
BCLAF3	non_PAR	Exc	eXCI	X	19753303	rs16981266	A	G	0.130986	0.133681	0.119403	-0.256663	0.0555526	5.24989e-06	422
BCLAF3	non_PAR	Exc	eXCI	X	19753961	rs142599726	T	C	0.122363	0.121528	0.125926	-0.282438	0.0557548	6.33957e-07	423
BCLAF3	non_PAR	Exc	eXCI	X	19755239	rs12011273	T	C	0.135021	0.137153	0.125926	-0.255689	0.055181	4.93253e-06	423
BCLAF3	non_PAR	Exc	eXCI	X	19755641	rs7050548	G	C	0.132208	0.133681	0.125926	-0.255763	0.0552085	4.9545e-06	423
BCLAF3	non_PAR	Exc	eXCI	X	19757405	rs72616087	T	C	0.129395	0.130208	0.125926	-0.256035	0.0553658	5.14494e-06	423
BCLAF3	non_PAR	Exc	eXCI	X	19758522	rs72616088	C	T	0.12835	0.131944	0.112782	-0.259755	0.0557403	4.37623e-06	421
BCLAF3	non_PAR	Exc	eXCI	X	19761877	rs900687	T	C	0.123769	0.123264	0.125926	-0.275142	0.0556402	1.14143e-06	423
BCLAF3	non_PAR	Exc	eXCI	X	19767073	rs148543908	A	G	0.107042	0.109375	0.0970149	-0.315134	0.0611539	4.11623e-07	422
BCLAF3	non_PAR	Exc	eXCI	X	19767264	rs7888444	G	T	0.105634	0.107639	0.0970149	-0.304178	0.0612001	1.01156e-06	422
BCLAF3	non_PAR	Exc	eXCI	X	19770470	rs4825313	T	C	0.110014	0.112847	0.0977444	-0.325084	0.0604473	1.31698e-07	421
BCLAF3	non_PAR	Exc	eXCI	X	19773309	rs72616091	T	C	0.112518	0.114583	0.103704	-0.336755	0.0597636	3.40181e-08	423
BCLAF3	non_PAR	Exc	eXCI	X	19775203	rs6527944	T	C	0.111425	0.116319	0.0902256	-0.3257	0.0606259	1.35619e-07	421
BCLAF3	non_PAR	Exc	eXCI	X	19775211	rs6527945	A	G	0.110014	0.114583	0.0902256	-0.333825	0.0606958	6.97766e-08	421
BCLAF3	non_PAR	Exc	eXCI	X	19776590	rs67848705	A	G	0.107345	0.111111	0.0909091	-0.310308	0.0619357	8.34853e-07	420
BCLAF3	non_PAR	Exc	eXCI	X	19777697	rs1483982	T	C	0.114085	0.116319	0.104478	-0.315586	0.0600162	2.42516e-07	422
BCLAF3	non_PAR	Exc	eXCI	X	19779596	rs57187243	G	C	0.107649	0.111498	0.0909091	-0.311116	0.0614922	6.56765e-07	419
BCLAF3	non_PAR	Exc	eXCI	X	19781220	rs12690331	T	C	0.112518	0.112847	0.111111	-0.324016	0.0597988	1.06507e-07	423
BCLAF3	non_PAR	Exc	eXCI	X	19782690	rs16981279	T	G	0.111425	0.114583	0.0977444	-0.329815	0.0601426	7.59242e-08	421
BCLAF3	non_PAR	Exc	eXCI	X	19782955	rs12689341	C	A	0.105783	0.107639	0.0977444	-0.308686	0.0615651	8.18578e-07	421
BCLAF3	non_PAR	Exc	eXCI	X	19786461	rs147006016	G	C	0.045007	0.0399306	0.0666667	-0.464822	0.0970593	2.39905e-06	423
BCLAF3	non_PAR	Exc	eXCI	X	19787631	rs4825314	A	G	0.105634	0.107639	0.0970149	-0.309777	0.0614901	7.27746e-07	422
BCLAF3	non_PAR	Exc	eXCI	X	19788962	rs58378107	G	A	0.105634	0.107639	0.0970149	-0.309558	0.0616495	7.89169e-07	422
BCLAF3	non_PAR	Exc	eXCI	X	19789481	rs60223160	T	A	0.101266	0.100694	0.103704	-0.355595	0.0615339	1.56006e-08	423
BCLAF3	non_PAR	Exc	eXCI	X	19792079	rs7065543	G	A	0.105485	0.105903	0.103704	-0.344537	0.0612503	3.58344e-08	423
BCLAF3	non_PAR	Exc	eXCI	X	19793624	rs57472716	G	C	0.109859	0.112847	0.0970149	-0.317683	0.0600192	2.03329e-07	422
BCLAF3	non_PAR	Exc	eXCI	X	19795097	rs7888673	G	C	0.104079	0.104167	0.103704	-0.359844	0.0607779	7.13411e-09	423
BCLAF3	non_PAR	Exc	eXCI	X	19802651	rs111663953	T	C	0.102672	0.102431	0.103704	-0.362053	0.0609697	6.46651e-09	423
BCLAF3	non_PAR	Exc	eXCI	X	19803180	rs151274610	G	A	0.0971831	0.0972222	0.0970149	-0.344639	0.0627613	7.29306e-08	422
BCLAF3	non_PAR	Exc	eXCI	X	19804257	rs141465488	T	C	0.104079	0.104167	0.103704	-0.368342	0.0607198	3.14528e-09	423
BCLAF3	non_PAR	Exc	eXCI	X	19805688	rs57525297	A	G	0.109859	0.112847	0.0970149	-0.325681	0.0606934	1.39894e-07	422
BCLAF3	non_PAR	Exc	eXCI	X	19810684	rs7053751	G	C	0.101408	0.102431	0.0970149	-0.362993	0.0616729	8.67601e-09	422
BCLAF3	non_PAR	Exc	eXCI	X	19814785	rs112763710	T	C	0.104079	0.104167	0.103704	-0.368342	0.0607198	3.14528e-09	423
BCLAF3	non_PAR	Exc	eXCI	X	19819343	rs4825315	A	G	0.109705	0.111111	0.103704	-0.329821	0.0614811	1.40725e-07	423
BCLAF3	non_PAR	Exc	eXCI	X	19820373	rs4825316	G	T	0.105634	0.107639	0.0970149	-0.309397	0.061469	7.43721e-07	422
BCLAF3	non_PAR	Exc	eXCI	X	19821386	rs7060850	G	A	0.0985915	0.0989583	0.0970149	-0.349343	0.0624594	4.25667e-08	422
BCLAF3	non_PAR	Exc	eXCI	X	19821473	rs7066071	A	G	0.108298	0.109375	0.103704	-0.323709	0.0609167	1.82482e-07	423
BCLAF3	non_PAR	Exc	eXCI	X	19823218	rs138704174	G	A	0.0436006	0.0399306	0.0592593	-0.459322	0.0982567	4.0847e-06	423
BCLAF3	non_PAR	Exc	eXCI	X	19823330	rs4825317	T	C	0.111268	0.112847	0.104478	-0.317058	0.060249	2.3752e-07	422
BCLAF3	non_PAR	Exc	eXCI	X	19824481	rs7889157	A	C	0.112676	0.114583	0.104478	-0.322105	0.0596414	1.16936e-07	422
BCLAF3	non_PAR	Exc	eXCI	X	19827654	rs4825318	A	C	0.110014	0.114583	0.0902256	-0.332858	0.0605429	7.05472e-08	421
BCLAF3	non_PAR	Exc	eXCI	X	19832670	rs57797807	A	C	0.122708	0.126736	0.105263	-0.323063	0.0587426	6.99021e-08	421
BCLAF3	non_PAR	Exc	eXCI	X	19841063	rs192022141	C	T	0.0436006	0.0399306	0.0592593	-0.459322	0.0982567	4.0847e-06	423
BCLAF3	non_PAR	Exc	eXCI	X	19844636	rs56222718	T	A	0.123769	0.125	0.118519	-0.34179	0.0585291	1.1173e-08	423
BCLAF3	non_PAR	Exc	eXCI	X	19847460	rs36068457	A	T	0.112994	0.116319	0.0984848	-0.357216	0.0598668	5.54409e-09	420
BCLAF3	non_PAR	Exc	eXCI	X	19847464	rs34671237	G	GAGA	0.121469	0.126736	0.0984848	-0.328329	0.0589952	4.94914e-08	420
BCLAF3	non_PAR	Exc	eXCI	X	19849073	rs4825319	C	G	0.123769	0.125	0.118519	-0.34179	0.0585291	1.1173e-08	423
BCLAF3	non_PAR	Exc	eXCI	X	19849266	rs113963869	C	T	0.112994	0.112847	0.113636	-0.358752	0.0595424	3.99485e-09	420
BCLAF3	non_PAR	Exc	eXCI	X	19851528	rs1017874	G	A	0.121127	0.123264	0.11194	-0.329027	0.0590941	4.86867e-08	422
BCLAF3	non_PAR	Exc	eXCI	X	19854073	rs5955853	T	C	0.114245	0.116319	0.105263	-0.363661	0.0597321	2.7885e-09	421
BCLAF3	non_PAR	Exc	eXCI	X	19856724	rs145133501	C	G	0.112676	0.112847	0.11194	-0.359096	0.0598783	4.65929e-09	422
BCLAF3	non_PAR	Exc	eXCI	X	19861186	rs56055071	T	C	0.123944	0.126736	0.11194	-0.340932	0.0586998	1.3318e-08	422
BCLAF3	non_PAR	Exc	eXCI	X	19863342	rs5955854	T	C	0.125176	0.126736	0.118519	-0.347225	0.0583139	5.90799e-09	423
BCLAF3	non_PAR	Exc	eXCI	X	19864813	rs5955856	C	T	0.123769	0.125	0.118519	-0.340938	0.0585046	1.1944e-08	423
BCLAF3	non_PAR	Exc	eXCI	X	19875690	rs12012307	A	G	0.123944	0.126736	0.11194	-0.340532	0.0586162	1.3212e-08	422
BCLAF3	non_PAR	Exc	eXCI	X	19879006	rs4528057	A	G	0.124118	0.128472	0.105263	-0.323566	0.0587504	6.70811e-08	421
BCLAF3	non_PAR	Exc	eXCI	X	19880352	rs58943877	T	C	0.116737	0.116319	0.118519	-0.37633	0.0590632	5.37193e-10	423
BCLAF3	non_PAR	Exc	eXCI	X	19885873	rs5955861	A	G	0.111111	0.109375	0.118519	-0.412121	0.0590877	1.35238e-11	423
BCLAF3	non_PAR	Exc	eXCI	X	19898023	rs58493761	G	A	0.112676	0.112847	0.11194	-0.398985	0.0592451	6.05899e-11	422
BCLAF3	non_PAR	Exc	eXCI	X	19899056	rs74324815	G	C	0.107496	0.111111	0.0916031	-0.369495	0.06145	4.28855e-09	419
BCLAF3	non_PAR	Exc	eXCI	X	19899069	rs12391615	A	G	0.114569	0.119792	0.0916031	-0.334139	0.0607646	7.03785e-08	419
BCLAF3	non_PAR	Exc	eXCI	X	19899231	rs79327869	A	G	0.114085	0.114583	0.11194	-0.396536	0.0586917	5.30029e-11	422
BCLAF3	non_PAR	Exc	eXCI	X	19899625	rs58340860	G	T	0.119887	0.123264	0.105263	-0.363136	0.0586008	1.49699e-09	421
BCLAF3	non_PAR	Exc	eXCI	X	19899629	rs61332626	G	T	0.112835	0.114583	0.105263	-0.397107	0.0591373	6.85173e-11	421
BCLAF3	non_PAR	Exc	eXCI	X	19899695	rs111876644	T	C	0.114085	0.114583	0.11194	-0.395867	0.0587956	6.11787e-11	422
BCLAF3	non_PAR	Exc	eXCI	X	19901947	rs58342160	C	T	0.11955	0.119792	0.118519	-0.357325	0.058347	2.26167e-09	423
BCLAF3	non_PAR	Exc	eXCI	X	19902282	rs149977318	C	T	0.111268	0.111111	0.11194	-0.394765	0.0594027	1.04371e-10	422
BCLAF3	non_PAR	Exc	eXCI	X	19905217	rs4825323	G	A	0.118477	0.121528	0.105263	-0.369831	0.0587079	8.24556e-10	421
BCLAF3	non_PAR	Exc	eXCI	X	19906344	rs112934841	A	G	0.155148	0.152778	0.165414	-0.453598	0.0496239	3.75664e-18	421
BCLAF3	non_PAR	Exc	eXCI	X	19910599	rs7878565	G	A	0.156559	0.154514	0.165414	-0.452778	0.0496371	4.33711e-18	421
BCLAF3	non_PAR	Exc	eXCI	X	19913815	rs11336313	TA	T	0.173239	0.168403	0.19403	-0.443291	0.0479906	1.78731e-18	422
BCLAF3	non_PAR	Exc	eXCI	X	19914239	rs146601981	C	T	0.0421941	0.0381944	0.0592593	-0.51298	0.0998339	4.42588e-07	423
BCLAF3	non_PAR	Exc	eXCI	X	19914497	rs7054185	G	A	0.175809	0.170139	0.2	-0.449796	0.0476171	3.54405e-19	423
BCLAF3	non_PAR	Exc	eXCI	X	19914499	chrX:19914499:C:CT	C	CT	0.157746	0.152778	0.179104	-0.453783	0.0492323	2.0797e-18	422
BCLAF3	non_PAR	Exc	eXCI	X	19914597	rs6527951	C	T	0.156118	0.151042	0.177778	-0.449943	0.0493921	4.66659e-18	423
BCLAF3	non_PAR	Exc	eXCI	X	19917459	rs7061619	C	T	0.154712	0.149306	0.177778	-0.472919	0.0496473	1.91249e-19	423
BCLAF3	non_PAR	Exc	eXCI	X	19917727	rs7062073	C	T	0.175809	0.170139	0.2	-0.449796	0.0476171	3.54405e-19	423
BCLAF3	non_PAR	Exc	eXCI	X	19917789	rs10574256	GTTA	G	0.172316	0.170139	0.181818	-0.442274	0.0482859	3.28852e-18	420
BCLAF3	non_PAR	Exc	eXCI	X	19919390	rs150758887	C	CA	0.157746	0.154514	0.171642	-0.455817	0.0493165	1.71199e-18	422
BCLAF3	non_PAR	Exc	eXCI	X	19919609	rs7880364	C	A	0.156118	0.151042	0.177778	-0.449943	0.0493921	4.66659e-18	423
BCLAF3	non_PAR	Exc	eXCI	X	19919754	rs7879651	G	A	0.156338	0.152778	0.171642	-0.449365	0.0493866	5.1074e-18	422
BCLAF3	non_PAR	Exc	eXCI	X	19920132	rs5955864	T	C	0.177465	0.173611	0.19403	-0.461222	0.0476635	5.93608e-20	422
BCLAF3	non_PAR	Exc	eXCI	X	19923718	rs7055469	G	A	0.177215	0.170139	0.207407	-0.449818	0.0474394	2.68411e-19	423
BCLAF3	non_PAR	Exc	eXCI	X	19924848	rs7060796	G	A	0.174402	0.168403	0.2	-0.446215	0.0478305	8.74178e-19	423
BCLAF3	non_PAR	Exc	eXCI	X	19928411	rs112422837	C	T	0.171831	0.166667	0.19403	-0.435671	0.0482374	8.47813e-18	422
BCLAF3	non_PAR	Exc	eXCI	X	19929080	rs7059955	T	C	0.173484	0.170139	0.18797	-0.454032	0.0481638	4.20146e-19	421
BCLAF3	non_PAR	Exc	eXCI	X	19934025	rs139360726	C	T	0.0421941	0.0381944	0.0592593	-0.51298	0.0998339	4.42588e-07	423
BCLAF3	non_PAR	Exc	eXCI	X	19938430	rs6527952	G	C	0.170423	0.164931	0.19403	-0.451575	0.0486612	1.28736e-18	422
BCLAF3	non_PAR	Exc	eXCI	X	19938889	rs6527953	C	A	0.171589	0.164931	0.2	-0.455348	0.0483881	4.67412e-19	423
BCLAF3	non_PAR	Exc	eXCI	X	19939425	rs7891306	C	T	0.152113	0.147569	0.171642	-0.461716	0.0502244	2.49977e-18	422
BCLAF3	non_PAR	Exc	eXCI	X	19940010	rs12011296	G	A	0.156118	0.151042	0.177778	-0.46834	0.0496112	3.71022e-19	423
BCLAF3	non_PAR	Exc	eXCI	X	19940426	rs6653646	T	C	0.171831	0.166667	0.19403	-0.458467	0.0485558	3.69488e-19	422
BCLAF3	non_PAR	Exc	eXCI	X	19940581	rs5955866	C	T	0.153305	0.147569	0.177778	-0.460245	0.050027	2.34963e-18	423
BCLAF3	non_PAR	Exc	eXCI	X	19946805	rs4825325	T	C	0.153738	0.151042	0.165414	-0.447416	0.0498461	1.30107e-17	421
BCLAF3	non_PAR	Exc	eXCI	X	19946813	rs4825326	G	A	0.170663	0.166667	0.18797	-0.462906	0.04792	6.84227e-20	421
BCLAF3	non_PAR	Exc	eXCI	X	19947370	rs5909345	T	C	0.156118	0.151042	0.177778	-0.449943	0.0493921	4.66659e-18	423
BCLAF3	non_PAR	Exc	eXCI	X	19948924	rs5955868	C	T	0.173239	0.168403	0.19403	-0.442027	0.0480056	2.23357e-18	422
BCLAF3	non_PAR	Exc	eXCI	X	19962623	rs7883287	C	T	0.174402	0.168403	0.2	-0.446215	0.0478305	8.74178e-19	423
BCLAF3	non_PAR	Exc	eXCI	X	19963217	rs7888325	T	C	0.156118	0.151042	0.177778	-0.449943	0.0493921	4.66659e-18	423
BCLAF3	non_PAR	Exc	eXCI	X	19969387	rs12006898	T	C	0.155148	0.152778	0.165414	-0.45997	0.0498247	1.87932e-18	421
BCLAF3	non_PAR	Exc	eXCI	X	19970541	rs5955869	G	A	0.153738	0.151042	0.165414	-0.449329	0.0499695	1.15319e-17	421
BCLAF3	non_PAR	Exc	eXCI	X	19971432	rs5955870	A	G	0.177465	0.171875	0.201493	-0.411861	0.0477064	1.63493e-16	422
BCLAF3	non_PAR	Exc	eXCI	X	19972033	rs5955871	C	T	0.156118	0.151042	0.177778	-0.449943	0.0493921	4.66659e-18	423
BCLAF3	non_PAR	Exc	eXCI	X	19973392	rs12387893	G	A	0.156118	0.151042	0.177778	-0.449943	0.0493921	4.66659e-18	423
BCLAF3	non_PAR	Exc	eXCI	X	19977382	rs6527957	G	T	0.152113	0.147569	0.171642	-0.441991	0.0496618	2.27667e-17	422
BCLAF3	non_PAR	Exc	eXCI	X	19978386	rs6527958	C	T	0.170663	0.164931	0.195489	-0.439048	0.0482282	4.97737e-18	421
BCLAF3	non_PAR	Exc	eXCI	X	19980412	rs4416995	C	T	0.169252	0.164931	0.18797	-0.435511	0.0483489	1.02565e-17	421
BCLAF3	non_PAR	Exc	eXCI	X	19980482	rs4459043	C	T	0.152113	0.147569	0.171642	-0.447669	0.0498612	1.26736e-17	422
BCLAF3	non_PAR	Exc	eXCI	X	19981591	rs151261536	G	A	0.138028	0.133681	0.156716	-0.479191	0.0532222	1.04809e-17	422
BCLAF3	non_PAR	Exc	eXCI	X	19981917	rs112590483	TG	T	0.170423	0.164931	0.19403	-0.447218	0.0482374	1.37658e-18	422
BCLAF3	non_PAR	Exc	eXCI	X	19983731	rs139151396	T	C	0.156338	0.152778	0.171642	-0.432631	0.0489918	3.81417e-17	422
BCLAF3	non_PAR	Exc	eXCI	X	19984185	rs4255322	C	T	0.174402	0.168403	0.2	-0.446215	0.0478305	8.74178e-19	423
BCLAF3	non_PAR	Exc	eXCI	X	19991048	rs7058338	C	T	0.169252	0.164931	0.18797	-0.44203	0.0484518	4.29339e-18	421
BCLAF3	non_PAR	Exc	eXCI	X	20000656	rs7063638	C	T	0.188732	0.185764	0.201493	-0.413091	0.0479577	1.88669e-16	422
BCLAF3	non_PAR	Exc	eXCI	X	20002626	rs142528607	T	C	0.0971831	0.0972222	0.0970149	-0.416884	0.0644079	2.9606e-10	422
BCLAF3	non_PAR	Exc	eXCI	X	20005368	rs5955873	G	C	0.188467	0.184028	0.207407	-0.420564	0.0470269	1.63606e-17	423
BCLAF3	non_PAR	Exc	eXCI	X	20005982	rs7879057	G	A	0.185915	0.184028	0.19403	-0.413297	0.0476007	1.13868e-16	422
BCLAF3	non_PAR	Exc	eXCI	X	20010475	rs11314975	GC	G	0.188732	0.184028	0.208955	-0.420089	0.0471027	1.98198e-17	422
BCLAF3	non_PAR	Exc	eXCI	X	20012073	rs112701274	T	A	0.205634	0.201389	0.223881	-0.297139	0.0457453	2.58125e-10	422
BCLAF3	non_PAR	Exc	eXCI	X	20015013	rs7054427	C	G	0.189873	0.185764	0.207407	-0.420946	0.0464979	7.15814e-18	423
BCLAF3	non_PAR	Exc	eXCI	X	20017843	rs73445234	G	A	0.189873	0.185764	0.207407	-0.420946	0.0464979	7.15814e-18	423
BCLAF3	non_PAR	Exc	eXCI	X	20020808	rs4077051	C	G	0.188732	0.185764	0.201493	-0.416811	0.0466697	1.80509e-17	422
BCLAF3	non_PAR	Exc	eXCI	X	20023578	rs7885068	T	A	0.189873	0.185764	0.207407	-0.420946	0.0464979	7.15814e-18	423
BCLAF3	non_PAR	Exc	eXCI	X	20026689	rs72620220	G	A	0.176056	0.175347	0.179104	-0.406874	0.0480884	5.72137e-16	422
BCLAF3	non_PAR	Exc	eXCI	X	20030829	rs5955583	T	C	0.211268	0.206597	0.231343	-0.303373	0.0460549	1.48717e-10	422
BCLAF3	non_PAR	Exc	eXCI	X	20031533	rs4825329	G	A	0.177215	0.175347	0.185185	-0.410837	0.0478914	2.41991e-16	423
BCLAF3	non_PAR	Exc	eXCI	X	20035861	rs10081918	C	T	0.177215	0.175347	0.185185	-0.410837	0.0478914	2.41991e-16	423
BCLAF3	non_PAR	Exc	eXCI	X	20036178	rs7880151	C	T	0.192958	0.190972	0.201493	-0.410331	0.0467192	5.43375e-17	422
BCLAF3	non_PAR	Exc	eXCI	X	20036532	rs7882991	G	A	0.176056	0.175347	0.179104	-0.413357	0.0481703	2.39166e-16	422
BCLAF3	non_PAR	Exc	eXCI	X	20037295	rs4825331	G	A	0.194093	0.190972	0.207407	-0.413995	0.0465823	2.48028e-17	423
BCLAF3	non_PAR	Exc	eXCI	X	20037807	rs59377023	C	T	0.192958	0.190972	0.201493	-0.410209	0.0467787	6.01728e-17	422
BCLAF3	non_PAR	Exc	eXCI	X	20038559	rs12009153	C	T	0.194093	0.190972	0.207407	-0.413995	0.0465823	2.48028e-17	423
BCLAF3	non_PAR	Exc	eXCI	X	20039204	rs7886004	C	A	0.223944	0.220486	0.238806	-0.315259	0.0451323	1.27028e-11	422
BCLAF3	non_PAR	Exc	eXCI	X	20040108	rs58542923	C	T	0.197183	0.196181	0.201493	-0.400158	0.0464638	1.9059e-16	422
BCLAF3	non_PAR	Exc	eXCI	X	20040641	rs7051930	A	G	0.201125	0.199653	0.207407	-0.39368	0.0454089	1.24222e-16	423
BCLAF3	non_PAR	Exc	eXCI	X	20042940	rs7062127	C	G	0.181435	0.180556	0.185185	-0.399253	0.0474976	8.45668e-16	423
BCLAF3	non_PAR	Exc	eXCI	X	20048138	rs7885754	G	T	0.223629	0.21875	0.244444	-0.328452	0.0454879	2.80867e-12	423
BCLAF3	non_PAR	Exc	eXCI	X	20049761	rs60349697	T	C	0.222849	0.21875	0.240602	-0.305078	0.0457096	8.79023e-11	421
BCLAF3	non_PAR	Exc	eXCI	X	20052928	rs34519770	T	C	0.227848	0.222222	0.251852	-0.314978	0.0452469	1.47163e-11	423
BCLAF3	non_PAR	Exc	eXCI	X	20054281	rs7060017	T	A	0.189533	0.190972	0.183206	-0.398853	0.0467717	3.60911e-16	419
BCLAF3	non_PAR	Exc	eXCI	X	20054286	rs7055595	C	T	0.189533	0.190972	0.183206	-0.398853	0.0467717	3.60911e-16	419
BCLAF3	non_PAR	Exc	eXCI	X	20056167	rs12008557	C	T	0.194093	0.190972	0.207407	-0.413995	0.0465823	2.48028e-17	423
BCLAF3	non_PAR	Exc	eXCI	X	20056323	rs12009531	C	A	0.177215	0.175347	0.185185	-0.410837	0.0478914	2.41991e-16	423
BCLAF3	non_PAR	Exc	eXCI	X	20057612	rs112786451	C	T	0.208158	0.203125	0.22963	-0.308669	0.046411	1.00816e-10	423
BCLAF3	non_PAR	Exc	eXCI	X	20060439	chrX:20060439:AAAGAAAG:*	AAAGAAAG	*	0.576758	0.575972	0.580153	0.199634	0.0395811	7.13608e-07	414
BCLAF3	non_PAR	Exc	eXCI	X	20062147	rs73445268	A	G	0.177715	0.178819	0.172932	-0.392175	0.0486095	9.41673e-15	421
BCLAF3	non_PAR	Exc	eXCI	X	20063010	rs5955878	C	T	0.192958	0.190972	0.201493	-0.405319	0.0475211	3.48899e-16	422
BCLAF3	non_PAR	Exc	eXCI	X	20066625	rs5955880	G	A	0.177215	0.175347	0.185185	-0.410837	0.0478914	2.41991e-16	423
BCLAF3	non_PAR	Exc	eXCI	X	20067397	rs139845621	C	T	0.0534459	0.0520833	0.0592593	-0.468541	0.084324	5.16404e-08	423
BCLAF3	non_PAR	Exc	eXCI	X	20068264	rs7063485	G	A	0.195499	0.192708	0.207407	-0.414249	0.0466071	2.46661e-17	423
BCLAF3	non_PAR	Exc	eXCI	X	20075701	rs4825332	C	T	0.192958	0.190972	0.201493	-0.409806	0.046758	6.23161e-17	422
BCLAF3	non_PAR	Exc	eXCI	X	20077192	rs4825333	C	T	0.177215	0.175347	0.185185	-0.410837	0.0478914	2.41991e-16	423
BCLAF3	non_PAR	Exc	eXCI	X	20078187	rs57246719	G	A	0.194093	0.190972	0.207407	-0.413995	0.0465823	2.48028e-17	423
BCLAF3	non_PAR	Exc	eXCI	X	20082501	rs4604640	C	T	0.206215	0.203125	0.219697	-0.292525	0.0459779	5.72084e-10	420
BCLAF3	non_PAR	Exc	eXCI	X	20083724	rs7064198	C	T	0.177465	0.177083	0.179104	-0.407417	0.0480981	5.33826e-16	422
BCLAF3	non_PAR	Exc	eXCI	X	20084788	rs4370706	C	T	0.178622	0.177083	0.185185	-0.409294	0.0479403	3.26062e-16	423
BCLAF3	non_PAR	Exc	eXCI	X	20085641	rs7882519	C	T	0.177465	0.177083	0.179104	-0.403251	0.0480921	9.88781e-16	422
BCLAF3	non_PAR	Exc	eXCI	X	20089296	rs5955584	G	T	0.19209	0.190972	0.19697	-0.404912	0.0470033	1.90371e-16	420
BCLAF3	non_PAR	Exc	eXCI	X	20090954	rs6527961	G	A	0.177215	0.175347	0.185185	-0.410837	0.0478914	2.41991e-16	423
BCLAF3	non_PAR	Exc	eXCI	X	20092222	rs5955882	C	T	0.174894	0.175347	0.172932	-0.40909	0.0484223	6.30957e-16	421
BCLAF3	non_PAR	Exc	eXCI	X	20094269	rs141584834	T	C	0.0604782	0.0607639	0.0592593	-0.398005	0.0785345	6.27177e-07	423
BCLAF3	non_PAR	Exc	eXCI	X	20095034	rs111885254	C	T	0.161972	0.163194	0.156716	-0.24589	0.0528951	4.60893e-06	422
BCLAF3	non_PAR	Exc	eXCI	X	20096013	rs12396210	C	T	0.145686	0.147569	0.137405	-0.258644	0.0555397	4.44764e-06	419
BCLAF3	non_PAR	Exc	eXCI	X	20098097	rs60849679	G	A	0.172996	0.170139	0.185185	-0.427726	0.0476115	1.2067e-17	423
BCLAF3	non_PAR	Exc	eXCI	X	20102411	rs112943396	T	G	0.220816	0.21875	0.22963	-0.295535	0.0454144	2.39552e-10	423
BCLAF3	non_PAR	Exc	eXCI	X	20102821	rs12391275	T	C	0.236287	0.232639	0.251852	-0.309304	0.0446123	1.75711e-11	423
BCLAF3	non_PAR	Exc	eXCI	X	20103051	rs73445286	C	T	0.23488	0.232639	0.244444	-0.317117	0.0444959	5.13689e-12	423
BCLAF3	non_PAR	Exc	eXCI	X	20103623	rs4825334	G	T	0.175141	0.177083	0.166667	-0.388865	0.0487641	1.81593e-14	420
BCLAF3	non_PAR	Exc	eXCI	X	20103701	rs4825250	C	T	0.19323	0.192708	0.195489	-0.397483	0.0471601	7.28954e-16	421
BCLAF3	non_PAR	Exc	eXCI	X	20104792	rs12007826	C	T	0.185915	0.1875	0.179104	-0.385443	0.0475028	6.76862e-15	422
BCLAF3	non_PAR	Exc	eXCI	X	20109248	rs7884058	A	G	0.203938	0.203125	0.207407	-0.388837	0.0459214	5.41876e-16	423
BCLAF3	non_PAR	Exc	eXCI	X	20114575	rs148529028	C	T	0.0436006	0.0399306	0.0592593	-0.492628	0.0986682	9.05733e-07	423
BCLAF3	non_PAR	Exc	eXCI	X	20116862	rs17523345	G	A	0.202532	0.199653	0.214815	-0.397977	0.0460478	1.51391e-16	423
BCLAF3	non_PAR	Exc	eXCI	X	20117388	rs7888694	A	G	0.228169	0.227431	0.231343	-0.28023	0.0443208	7.17827e-10	422
BCLAF3	non_PAR	Exc	eXCI	X	20118335	rs4568774	G	A	0.184248	0.182292	0.192593	-0.392773	0.0472167	1.58052e-15	423
BCLAF3	non_PAR	Exc	eXCI	X	20121543	rs7059528	C	T	0.221439	0.217014	0.240602	-0.312938	0.0459521	3.81241e-11	421
BCLAF3	non_PAR	Exc	eXCI	X	20122379	chrX:20122379:A:*	A	*	0.230226	0.234375	0.212121	-0.240969	0.0416524	1.51468e-08	420
BCLAF3	non_PAR	Exc	eXCI	X	20123783	rs7877652	G	A	0.184507	0.182292	0.19403	-0.384781	0.0479123	1.21143e-14	422
BCLAF3	non_PAR	Exc	eXCI	X	20125252	rs13179	G	T	0.178622	0.177083	0.185185	-0.40723	0.0478972	4.21599e-16	423
BCLAF3	non_PAR	Exc	eXCI	X	20125916	rs14141	C	T	0.19464	0.192708	0.203008	-0.407482	0.0468388	1.01228e-16	421
BCLAF3	non_PAR	Exc	eXCI	X	20126287	rs1043014	G	A	0.19323	0.192708	0.195489	-0.406194	0.0469855	1.51078e-16	421
BCLAF3	non_PAR	Exc	eXCI	X	20130887	rs59952398	G	A	0.198592	0.196181	0.208955	-0.39476	0.0467394	6.37382e-16	422
BCLAF3	non_PAR	Exc	eXCI	X	20136228	rs73447108	C	G	0.194366	0.192708	0.201493	-0.416479	0.0471704	3.85567e-17	422
BCLAF3	non_PAR	Exc	eXCI	X	20136926	rs73447111	G	A	0.191549	0.189236	0.201493	-0.412614	0.0481334	2.55094e-16	422
BCLAF3	non_PAR	Exc	eXCI	X	20139749	rs112202240	T	C	0.232394	0.230903	0.238806	-0.264982	0.0448152	7.46793e-09	422
BCLAF3	non_PAR	Exc	eXCI	X	20142128	rs7879807	G	T	0.198312	0.196181	0.207407	-0.396596	0.0481201	2.72961e-15	423
BCLAF3	non_PAR	Exc	eXCI	X	20143672	rs6418736	G	A	0.180028	0.177083	0.192593	-0.38025	0.0497924	1.79804e-13	423
BCLAF3	non_PAR	Exc	eXCI	X	20145329	rs7878540	C	T	0.192362	0.192708	0.19084	-0.394323	0.0469907	9.63385e-16	419
BCLAF3	non_PAR	Exc	eXCI	X	20147902	rs35570042	AT	A	0.149718	0.152778	0.136364	-0.343706	0.0555374	1.57177e-09	420
BCLAF3	non_PAR	Exc	eXCI	X	20152409	rs12010722	C	T	0.149296	0.151042	0.141791	-0.351635	0.0552596	5.65666e-10	422
BCLAF3	non_PAR	Exc	eXCI	X	20152790	rs7051161	T	A	0.132394	0.135417	0.119403	-0.32025	0.0573134	4.38127e-08	422
BCLAF3	non_PAR	Exc	eXCI	X	20152938	rs7064020	G	T	0.149296	0.151042	0.141791	-0.360071	0.0553247	2.39078e-10	422
BCLAF3	non_PAR	Exc	eXCI	X	20162802	rs58008925	G	A	0.133615	0.135417	0.125926	-0.328124	0.0570798	1.84069e-08	423
BCLAF3	non_PAR	Exc	eXCI	X	20165919	rs7892835	G	A	0.139241	0.138889	0.140741	-0.319693	0.0565652	3.10563e-08	423
BCLAF3	non_PAR	Exc	eXCI	X	20179688	rs200971980	CTT	C	0.128531	0.133681	0.106061	-0.311357	0.0590937	2.305e-07	420
BCLAF3	non_PAR	Exc	eXCI	X	20180223	rs143519267	C	A	0.132394	0.135417	0.119403	-0.324132	0.0574217	3.22991e-08	422
BCLAF3	non_PAR	Exc	eXCI	X	20180226	rs150811982	C	T	0.132394	0.135417	0.119403	-0.324132	0.0574217	3.22991e-08	422
BCLAF3	non_PAR	Exc	eXCI	X	20185198	rs12013398	C	T	0.132208	0.133681	0.125926	-0.331966	0.0580403	2.15407e-08	423
BCLAF3	non_PAR	Exc	eXCI	X	20186343	rs2230488	G	T	0.149296	0.151042	0.141791	-0.356638	0.0551936	3.16089e-10	422
BCLAF3	non_PAR	Exc	eXCI	X	20191641	rs34380405	CAT	C	0.125176	0.125	0.125926	-0.344166	0.0587711	1.02075e-08	423
BCLAF3	non_PAR	Exc	eXCI	X	20198928	rs61352660	C	T	0.150492	0.152778	0.140741	-0.356217	0.0552452	3.41924e-10	423
BCLAF3	non_PAR	Exc	eXCI	X	20199252	rs7066722	G	A	0.131171	0.137153	0.105263	-0.338192	0.0577368	1.01658e-08	421
BCLAF3	non_PAR	Exc	eXCI	X	20205564	rs148457732	C	T	0.142053	0.145833	0.125926	-0.312964	0.05553	3.38088e-08	423
BCLAF3	non_PAR	Exc	eXCI	X	20205721	rs7474290	C	T	0.158931	0.161458	0.148148	-0.342687	0.0536235	4.80275e-10	423
BCLAF3	non_PAR	Exc	eXCI	X	20206450	rs4078459	A	G	0.15678	0.163194	0.128788	-0.321283	0.0537988	5.38865e-09	420
BCLAF3	non_PAR	Exc	eXCI	X	20207075	rs4129871	C	A	0.133615	0.135417	0.125926	-0.328124	0.0570798	1.84069e-08	423
BCLAF3	non_PAR	Exc	eXCI	X	20223400	rs6527971	G	T	0.149086	0.149306	0.148148	-0.371025	0.0548284	4.94425e-11	423
BCLAF3	non_PAR	Exc	eXCI	X	20224118	rs113719467	GA	G	0.149296	0.151042	0.141791	-0.352376	0.0552115	5.05825e-10	422
BCLAF3	non_PAR	Exc	eXCI	X	20230922	rs5955593	T	C	0.174402	0.175347	0.17037	-0.286483	0.0516208	5.34983e-08	423
BCLAF3	non_PAR	Exc	eXCI	X	20234374	rs7057375	C	T	0.149296	0.149306	0.149254	-0.322865	0.0558627	1.55629e-08	422
BCLAF3	non_PAR	Exc	eXCI	X	20253556	rs56795160	C	A	0.149296	0.151042	0.141791	-0.352376	0.0552115	5.05825e-10	422
BCLAF3	non_PAR	Exc	eXCI	X	20255133	rs5955897	A	C	0.158931	0.161458	0.148148	-0.342687	0.0536235	4.80275e-10	423
BCLAF3	non_PAR	Exc	eXCI	X	20255371	rs57288651	TG	T	0.150492	0.151042	0.148148	-0.35775	0.0549477	2.34958e-10	423
BCLAF3	non_PAR	Exc	eXCI	X	20255680	rs370650056	TGGGAGGCAGAGGCAGGAGAATCACTTGAACCC	T	0.141044	0.147569	0.112782	-0.300322	0.0551091	9.0826e-08	421
BCLAF3	non_PAR	Exc	eXCI	X	20255688	chrX:20255688:A:*	A	*	0.139633	0.145833	0.112782	-0.303409	0.0553003	7.48635e-08	421
BCLAF3	non_PAR	Exc	eXCI	X	20255712	chrX:20255712:C:*	C	*	0.137006	0.144097	0.106061	-0.315447	0.0557511	3.01634e-08	420
BCLAF3	non_PAR	Exc	eXCI	X	20257413	rs58874271	C	G	0.16315	0.164931	0.155556	-0.31782	0.0536327	6.92883e-09	423
BCLAF3	non_PAR	Exc	eXCI	X	20270765	rs6418738	A	G	0.177215	0.173611	0.192593	-0.300058	0.0509359	8.41608e-09	423
BCLAF3	non_PAR	Exc	eXCI	X	20275547	rs7063841	G	A	0.133803	0.137153	0.119403	-0.320813	0.0564886	2.68324e-08	422
BCLAF3	non_PAR	Exc	eXCI	X	20276670	rs112340356	C	A	0.150492	0.151042	0.148148	-0.35775	0.0549477	2.34958e-10	423
BCLAF3	non_PAR	Exc	eXCI	X	20292965	rs7061160	G	A	0.129395	0.130208	0.125926	-0.336567	0.0576264	1.11214e-08	423
BCLAF3	non_PAR	Exc	eXCI	X	20296147	rs149911577	A	C	0.0421941	0.0399306	0.0518519	-0.485284	0.101036	2.24579e-06	423
BCLAF3	non_PAR	Exc	eXCI	X	20301235	rs66817121	A	G	0.149086	0.151042	0.140741	-0.286829	0.0538783	1.73652e-07	423
BCLAF3	non_PAR	Exc	eXCI	X	20304120	rs6527977	C	A	0.147679	0.147569	0.148148	-0.363883	0.0555004	1.78591e-10	423
BCLAF3	non_PAR	Exc	eXCI	X	20315411	rs199706671	GTCAGGGGAGGAGAGTC	G	0.164306	0.171875	0.130769	-0.274935	0.0536226	4.705e-07	418
BEX2	non_PAR	Exc	eXCI	X	102518362	rs5987612	G	C	0.708861	0.71875	0.666667	-0.160656	0.0344374	4.26845e-06	423
BEX2	non_PAR	Exc	eXCI	X	102523114	rs5945878	T	C	0.708451	0.71875	0.664179	-0.160592	0.0345056	4.4949e-06	422
BEX2	non_PAR	Exc	eXCI	X	102525257	rs5945879	T	C	0.708861	0.71875	0.666667	-0.160656	0.0344374	4.26845e-06	423
BEX2	non_PAR	Exc	eXCI	X	102531749	rs5945883	G	A	0.707454	0.717014	0.666667	-0.157604	0.0345397	6.8019e-06	423
BEX2	non_PAR	Exc	eXCI	X	102532409	rs62600522	G	T	0.709859	0.71875	0.671642	-0.161905	0.0345246	3.81777e-06	422
BEX2	non_PAR	Exc	eXCI	X	102572498	rs5987618	A	G	0.092827	0.0833333	0.133333	0.24697	0.0526151	3.73844e-06	423
BEX2	non_PAR	Exc	eXCI	X	102628170	rs5987489	C	T	0.0690141	0.0677083	0.0746269	0.318181	0.0611546	3.20848e-07	422
BEX2	non_PAR	Exc	eXCI	X	102665048	rs61001890	TTACTGTAG	T	0.500711	0.503472	0.488189	-0.14318	0.030812	4.67272e-06	415
BEX2	non_PAR	Exc	eXCI	X	102730138	rs12391731	A	G	0.0690141	0.0677083	0.0746269	0.320052	0.0614558	3.12954e-07	422
BEX2	non_PAR	Exc	eXCI	X	102733157	rs12853222	A	G	0.0801688	0.0798611	0.0814815	0.317398	0.0575535	6.43354e-08	423
BEX2	non_PAR	Exc	eXCI	X	102771064	rs5987631	T	G	0.0801688	0.0798611	0.0814815	0.317398	0.0575535	6.43354e-08	423
BEX2	non_PAR	Exc	eXCI	X	102865414	rs5945905	A	G	0.807314	0.815972	0.77037	-0.19845	0.0386221	4.42813e-07	423
BEX2	non_PAR	Exc	eXCI	X	103067418	rs5987667	C	T	0.0843882	0.0815972	0.0962963	0.319297	0.0557187	2.02978e-08	423
BEX2	non_PAR	Exc	eXCI	X	103098866	rs2382870	T	C	0.664789	0.677083	0.61194	-0.157267	0.0327093	2.19594e-06	422
BEX2	non_PAR	Exc	eXCI	X	103104379	rs4557889	A	G	0.667606	0.680556	0.61194	-0.154066	0.032892	3.91679e-06	422
BEX2	non_PAR	Exc	eXCI	X	103105236	rs6621598	G	T	0.665726	0.678819	0.609023	-0.156456	0.0327014	2.45652e-06	421
BEX2	non_PAR	Exc	eXCI	X	103111877	rs5945761	T	C	0.66526	0.677083	0.614815	-0.156403	0.0324124	2.0212e-06	423
BEX2	non_PAR	Exc	eXCI	X	103115729	rs5987675	A	T	0.0829817	0.0798611	0.0962963	0.322833	0.0559523	1.63908e-08	423
BEX2	non_PAR	Exc	eXCI	X	103117169	rs6621600	T	C	0.664316	0.677083	0.609023	-0.157437	0.0323728	1.69223e-06	421
BEX2	non_PAR	Exc	eXCI	X	103130270	rs5945942	C	G	0.66526	0.677083	0.614815	-0.156403	0.0324124	2.0212e-06	423
BEX2	non_PAR	Exc	eXCI	X	103130685	rs57242850	T	TA	0.66526	0.677083	0.614815	-0.156403	0.0324124	2.0212e-06	423
BEX2	non_PAR	Exc	eXCI	X	103131417	rs4416983	A	G	0.663854	0.677083	0.607407	-0.153031	0.0324894	3.46673e-06	423
BEX2	non_PAR	Exc	eXCI	X	103159241	rs72080185	TAA	T	0.327195	0.319444	0.361538	0.155496	0.0327268	2.87521e-06	418
BEX2	non_PAR	Exc	eXCI	X	103161637	rs11797302	G	A	0.333803	0.322917	0.380597	0.157279	0.0324175	1.78616e-06	422
BEX2	non_PAR	Exc	eXCI	X	103165863	rs12854025	T	C	0.276056	0.267361	0.313433	0.172103	0.0339255	6.12407e-07	422
BEX2	non_PAR	Exc	eXCI	X	103167923	rs12840083	C	T	0.337553	0.324653	0.392593	0.158422	0.0324348	1.52757e-06	423
BEX2	non_PAR	Exc	eXCI	X	103170029	rs5987688	G	A	0.33662	0.324653	0.38806	0.158577	0.0324769	1.54049e-06	422
BEX2	non_PAR	Exc	eXCI	X	103170354	rs5987509	C	T	0.335684	0.324653	0.383459	0.158471	0.0326012	1.71116e-06	421
BEX2	non_PAR	Exc	eXCI	X	103172190	rs9887225	C	T	0.352609	0.342014	0.398496	0.149669	0.0319102	3.8075e-06	421
BEX2	non_PAR	Exc	eXCI	X	103173928	rs7884246	A	C	0.345661	0.340278	0.370079	0.153369	0.0322896	2.90389e-06	415
BEX2	non_PAR	Exc	eXCI	X	103173938	rs7884250	A	C	0.346591	0.340278	0.375	0.154613	0.0322192	2.30648e-06	416
BEX2	non_PAR	Exc	eXCI	X	103175899	rs5987691	A	G	0.352113	0.340278	0.402985	0.149825	0.0319913	3.92889e-06	422
BEX2	non_PAR	Exc	eXCI	X	103178154	rs1359952665	C	CGG	0.339031	0.333333	0.365079	0.165557	0.033178	9.27171e-07	414
BEX2	non_PAR	Exc	eXCI	X	103178155	rs140892991	A	G	0.339031	0.333333	0.365079	0.165557	0.033178	9.27171e-07	414
BEX2	non_PAR	Exc	eXCI	X	103178156	rs1287195225	CAT	C	0.339515	0.333333	0.368	0.162885	0.0331065	1.30056e-06	413
BEX2	non_PAR	Exc	eXCI	X	103180387	rs5987695	T	C	0.345609	0.338542	0.376923	0.146845	0.0323342	7.52229e-06	418
BEX2	non_PAR	Exc	eXCI	X	103184461	rs4907877	T	C	0.351199	0.340278	0.398496	0.149078	0.031946	4.24786e-06	421
BEX2	non_PAR	Exc	eXCI	X	103184572	rs11334131	CT	C	0.351199	0.340278	0.398496	0.151238	0.0321051	3.46426e-06	421
BEX2	non_PAR	Exc	eXCI	X	103187374	rs4907878	A	G	0.352113	0.340278	0.402985	0.151093	0.0320036	3.29845e-06	422
BEX2	non_PAR	Exc	eXCI	X	103188380	rs5987697	C	T	0.349296	0.338542	0.395522	0.150659	0.0320028	3.51051e-06	422
BEX2	non_PAR	Exc	eXCI	X	103188624	rs56196609	G	GA	0.351199	0.340278	0.398496	0.149013	0.0319767	4.37673e-06	421
BEX2	non_PAR	Exc	eXCI	X	103189279	rs5987698	C	T	0.352113	0.340278	0.402985	0.151228	0.0320077	3.2434e-06	422
BEX2	non_PAR	Exc	eXCI	X	103189901	rs5987699	A	G	0.353024	0.340278	0.407407	0.151576	0.0319512	2.96258e-06	423
BEX2	non_PAR	Exc	eXCI	X	103190750	rs978853	C	T	0.353024	0.340278	0.407407	0.151576	0.0319512	2.96258e-06	423
BEX2	non_PAR	Exc	eXCI	X	103192583	rs12558737	A	G	0.353024	0.340278	0.407407	0.151576	0.0319512	2.96258e-06	423
BEX2	non_PAR	Exc	eXCI	X	103195943	rs5987703	G	A	0.353024	0.340278	0.407407	0.151576	0.0319512	2.96258e-06	423
BEX2	non_PAR	Exc	eXCI	X	103196812	rs5987704	G	A	0.352113	0.340278	0.402985	0.147812	0.0319389	5.06676e-06	422
BEX2	non_PAR	Exc	eXCI	X	103203485	rs60793448	T	C	0.351199	0.340278	0.398496	0.148453	0.0319769	4.74406e-06	421
BEX2	non_PAR	Exc	eXCI	X	103204286	chrX:103204286:T:TA	T	TA	0.350704	0.340278	0.395522	0.151023	0.0320582	3.45852e-06	422
BEX2	non_PAR	Exc	eXCI	X	103205319	rs12833539	T	A	0.353024	0.340278	0.407407	0.151576	0.0319512	2.96258e-06	423
BEX2	non_PAR	Exc	eXCI	X	103205403	rs12863555	C	A	0.353024	0.340278	0.407407	0.151576	0.0319512	2.96258e-06	423
BEX2	non_PAR	Exc	eXCI	X	103207524	rs35902347	C	T	0.0816901	0.0798611	0.0895522	0.311959	0.0565314	6.32557e-08	422
BEX2	non_PAR	Exc	eXCI	X	103210959	rs978785	A	G	0.353024	0.340278	0.407407	0.151576	0.0319512	2.96258e-06	423
BEX2	non_PAR	Exc	eXCI	X	103212407	rs5987707	A	G	0.351199	0.340278	0.398496	0.154697	0.0323036	2.40569e-06	421
BEX2	non_PAR	Exc	eXCI	X	103214725	rs73258019	T	C	0.352113	0.340278	0.402985	0.151228	0.0320077	3.2434e-06	422
BEX2	non_PAR	Exc	eXCI	X	103215423	rs34438000	T	G	0.349296	0.338542	0.395522	0.150922	0.0320171	3.41256e-06	422
BEX2	non_PAR	Exc	eXCI	X	103215886	rs2273065	G	C	0.351199	0.340278	0.398496	0.152402	0.031996	2.71369e-06	421
BEX2	non_PAR	Exc	eXCI	X	103216603	rs1064784	G	T	0.350704	0.338542	0.402985	0.151844	0.0322636	3.53224e-06	422
BEX2	non_PAR	Exc	eXCI	X	103218565	rs727656	A	G	0.352113	0.340278	0.402985	0.152488	0.0320127	2.70869e-06	422
BEX2	non_PAR	Exc	eXCI	X	103218700	rs727657	C	T	0.353024	0.340278	0.407407	0.151576	0.0319512	2.96258e-06	423
BEX2	non_PAR	Exc	eXCI	X	103219355	rs4907879	C	A	0.353024	0.340278	0.407407	0.151576	0.0319512	2.96258e-06	423
BEX2	non_PAR	Exc	eXCI	X	103220544	rs4907881	A	G	0.353024	0.340278	0.407407	0.151576	0.0319512	2.96258e-06	423
BEX2	non_PAR	Exc	eXCI	X	103221255	rs11092429	G	C	0.352113	0.340278	0.402985	0.151228	0.0320077	3.2434e-06	422
BEX2	non_PAR	Exc	eXCI	X	103221335	rs11092430	C	T	0.348378	0.338542	0.390977	0.149328	0.0320974	4.53461e-06	421
BEX2	non_PAR	Exc	eXCI	X	103222599	rs5945949	A	C	0.646479	0.659722	0.589552	-0.151379	0.0320093	3.17658e-06	422
BEX2	non_PAR	Exc	eXCI	X	103222643	rs6621629	A	G	0.646976	0.659722	0.592593	-0.151576	0.0319512	2.96258e-06	423
BEX2	non_PAR	Exc	eXCI	X	103223778	rs5945950	G	A	0.646976	0.659722	0.592593	-0.151576	0.0319512	2.96258e-06	423
BEX2	non_PAR	Exc	eXCI	X	103224937	rs55705751	G	A	0.0829817	0.0798611	0.0962963	0.322833	0.0559523	1.63908e-08	423
BEX2	non_PAR	Exc	eXCI	X	103225028	rs5945951	C	T	0.648383	0.661458	0.592593	-0.156993	0.0319912	1.36801e-06	423
BEX2	non_PAR	Exc	eXCI	X	103228621	rs5987512	G	C	0.64507	0.657986	0.589552	-0.154887	0.0320618	1.97111e-06	422
BEX2	non_PAR	Exc	eXCI	X	103230929	rs743767	C	T	0.64457	0.657986	0.586466	-0.152015	0.0319991	2.87766e-06	421
BEX2	non_PAR	Exc	eXCI	X	103233122	rs5945954	T	A	0.646479	0.659722	0.589552	-0.151538	0.0319952	3.07383e-06	422
BEX2	non_PAR	Exc	eXCI	X	103233801	rs2032473	G	A	0.646976	0.659722	0.592593	-0.151576	0.0319512	2.96258e-06	423
BEX2	non_PAR	Exc	eXCI	X	103235891	rs2382613	C	T	0.647887	0.659722	0.597015	-0.15125	0.0320528	3.33419e-06	422
BEX2	non_PAR	Exc	eXCI	X	103237745	rs5945955	C	T	0.64598	0.659722	0.586466	-0.15476	0.0319045	1.79593e-06	421
BEX2	non_PAR	Exc	eXCI	X	103239664	rs6621632	A	G	0.64598	0.659722	0.586466	-0.151577	0.0320859	3.25559e-06	421
BEX2	non_PAR	Exc	eXCI	X	103246061	rs34134640	C	CT	0.646976	0.659722	0.592593	-0.151576	0.0319512	2.96258e-06	423
BEX2	non_PAR	Exc	eXCI	X	103246567	rs2382612	A	T	0.641135	0.65625	0.573643	-0.156981	0.0321674	1.56765e-06	417
BEX2	non_PAR	Exc	eXCI	X	103246575	rs60380368	CA	C	0.642553	0.657986	0.573643	-0.150551	0.032231	4.17638e-06	417
BEX2	non_PAR	Exc	eXCI	X	103249382	rs429321	G	T	0.646976	0.659722	0.592593	-0.151576	0.0319512	2.96258e-06	423
BEX2	non_PAR	Exc	eXCI	X	103250150	rs412725	T	C	0.646976	0.659722	0.592593	-0.151576	0.0319512	2.96258e-06	423
BEX2	non_PAR	Exc	eXCI	X	103250584	rs399341	T	A	0.646479	0.659722	0.589552	-0.151228	0.0319987	3.22292e-06	422
BEX2	non_PAR	Exc	eXCI	X	103263146	rs416937	A	G	0.419718	0.423611	0.402985	-0.150612	0.0304147	1.10494e-06	422
BEX2	non_PAR	Exc	eXCI	X	103264655	rs387960	C	A	0.420534	0.423611	0.407407	-0.143051	0.030156	2.96654e-06	423
BEX2	non_PAR	Exc	eXCI	X	103267241	rs77412011	AG	A	0.369014	0.361111	0.402985	0.172433	0.0309504	4.78068e-08	422
BEX2	non_PAR	Exc	eXCI	X	103269549	rs87951	C	T	0.621127	0.628472	0.589552	-0.171784	0.0310939	6.11674e-08	422
BEX2	non_PAR	Exc	eXCI	X	103280541	rs2983089	T	C	0.364789	0.359375	0.38806	0.173507	0.0309429	3.94594e-08	422
BEX2	non_PAR	Exc	eXCI	X	103282134	rs2983090	T	A	0.368495	0.361111	0.4	0.171885	0.0310543	5.78482e-08	423
BEX2	non_PAR	Exc	eXCI	X	103282168	rs60128102	AT	A	0.379747	0.371528	0.414815	0.170543	0.0311718	8.09469e-08	423
BEX2	non_PAR	Exc	eXCI	X	103282557	rs2858109	C	T	0.370423	0.362847	0.402985	0.173515	0.031117	4.65704e-08	422
BEX2	non_PAR	Exc	eXCI	X	103282853	rs2748147	G	C	0.378873	0.371528	0.410448	0.171238	0.0312225	7.5591e-08	422
BEX2	non_PAR	Exc	eXCI	X	103282871	rs2858108	C	T	0.367606	0.361111	0.395522	0.172707	0.0311097	5.30811e-08	422
BEX2	non_PAR	Exc	eXCI	X	103283385	rs3015329	C	A	0.369535	0.362847	0.398496	0.174265	0.0311193	4.11263e-08	421
BEX2	non_PAR	Exc	eXCI	X	103284599	rs11092432	C	G	0.367606	0.361111	0.395522	0.172366	0.0310892	5.51734e-08	422
BEX2	non_PAR	Exc	eXCI	X	103285326	rs4907884	G	A	0.367606	0.361111	0.395522	0.171704	0.0311108	6.30014e-08	422
BEX2	non_PAR	Exc	eXCI	X	103289113	rs2756051	G	A	0.378873	0.371528	0.410448	0.170259	0.0312194	8.88035e-08	422
BEX2	non_PAR	Exc	eXCI	X	103289368	rs2756052	G	A	0.368124	0.361111	0.398496	0.172265	0.0311688	6.05703e-08	421
BEX2	non_PAR	Exc	eXCI	X	103291121	rs2756053	G	T	0.378873	0.371528	0.410448	0.170259	0.0312194	8.88035e-08	422
BEX2	non_PAR	Exc	eXCI	X	103291342	rs2756054	G	A	0.370423	0.362847	0.402985	0.173515	0.031117	4.65704e-08	422
BEX2	non_PAR	Exc	eXCI	X	103294512	rs2858107	A	C	0.578279	0.576389	0.586466	0.142161	0.0303492	3.9167e-06	421
BEX2	non_PAR	Exc	eXCI	X	103295285	rs2858106	T	C	0.365819	0.361111	0.386364	0.165859	0.0310154	1.54184e-07	420
BEX2	non_PAR	Exc	eXCI	X	103295292	rs34243283	A	G	0.090268	0.0902778	0.0902256	0.319515	0.0542441	8.47657e-09	421
BEX2	non_PAR	Exc	eXCI	X	103302107	rs2743710	T	C	0.57969	0.578125	0.586466	0.141077	0.0305188	5.19577e-06	421
BEX2	non_PAR	Exc	eXCI	X	103302119	rs2858105	A	G	0.414669	0.409722	0.43609	0.154382	0.029853	3.76184e-07	421
BEX2	non_PAR	Exc	eXCI	X	103302359	rs2858104	A	G	0.575458	0.576389	0.571429	0.147015	0.0303398	1.84001e-06	421
BEX2	non_PAR	Exc	eXCI	X	103304920	rs2743709	C	T	0.411848	0.407986	0.428571	0.151944	0.0299171	5.95676e-07	421
BEX2	non_PAR	Exc	eXCI	X	103309655	rs7557	A	G	0.578279	0.578125	0.578947	0.149423	0.0304644	1.38752e-06	421
BEX2	non_PAR	Exc	eXCI	X	103310275	rs2246252	G	C	0.416315	0.411458	0.437037	0.150647	0.0298205	6.78766e-07	423
BEX2	non_PAR	Exc	eXCI	X	103310978	rs12559214	C	A	0.0914205	0.0902778	0.0962963	0.333094	0.0527418	7.46913e-10	423
BEX2	non_PAR	Exc	eXCI	X	103311434	rs2756057	C	A	0.583099	0.579861	0.597015	0.146807	0.0306798	2.44585e-06	422
BEX2	non_PAR	Exc	eXCI	X	103315901	rs2743707	T	C	0.419718	0.413194	0.447761	0.144509	0.0296361	1.59005e-06	422
BEX2	non_PAR	Exc	eXCI	X	103316312	rs2743706	A	G	0.419718	0.413194	0.447761	0.144637	0.0298814	1.88447e-06	422
BEX2	non_PAR	Exc	eXCI	X	103317392	rs2756059	C	T	0.419718	0.413194	0.447761	0.145797	0.0299843	1.69707e-06	422
BEX2	non_PAR	Exc	eXCI	X	103319636	rs5945968	G	A	0.580872	0.588542	0.548148	-0.146144	0.0300776	1.72441e-06	423
BEX2	non_PAR	Exc	eXCI	X	103321288	rs5945969	G	A	0.580872	0.588542	0.548148	-0.146144	0.0300776	1.72441e-06	423
BEX2	non_PAR	Exc	eXCI	X	103323975	rs5987515	T	G	0.580872	0.588542	0.548148	-0.146144	0.0300776	1.72441e-06	423
BEX2	non_PAR	Exc	eXCI	X	103324188	rs5987724	A	C	0.5811	0.588542	0.548872	-0.144545	0.0300756	2.2185e-06	421
BEX2	non_PAR	Exc	eXCI	X	103359355	rs17285088	A	G	0.438028	0.440972	0.425373	-0.151144	0.0303341	9.52467e-07	422
BEX2	non_PAR	Exc	eXCI	X	103361327	rs11092437	C	T	0.436006	0.4375	0.42963	-0.149716	0.0302044	1.07843e-06	423
BEX2	non_PAR	Exc	eXCI	X	103363930	rs56077937	A	G	0.448664	0.449653	0.444444	-0.149688	0.0301659	1.05065e-06	423
BEX2	non_PAR	Exc	eXCI	X	103371111	rs73258038	G	A	0.426761	0.427083	0.425373	-0.145216	0.0306275	3.00186e-06	422
BEX2	non_PAR	Exc	eXCI	X	103372560	rs5945775	C	T	0.426761	0.427083	0.425373	-0.144943	0.0305933	3.05274e-06	422
BEX2	non_PAR	Exc	eXCI	X	103372966	rs5945684	T	C	0.623944	0.630208	0.597015	-0.165823	0.0311432	1.73097e-07	422
BEX2	non_PAR	Exc	eXCI	X	103374196	rs73258040	G	A	0.425952	0.427083	0.421053	-0.14493	0.0306545	3.19948e-06	421
BEX2	non_PAR	Exc	eXCI	X	103385323	rs5945778	T	C	0.444444	0.440972	0.459259	-0.142339	0.0304115	3.97832e-06	423
BEX2	non_PAR	Exc	eXCI	X	103385334	rs5945779	G	A	0.427567	0.427083	0.42963	-0.145132	0.0305381	2.84754e-06	423
BEX2	non_PAR	Exc	eXCI	X	103387253	rs4506402	A	G	0.443038	0.440972	0.451852	-0.142317	0.0303752	3.88973e-06	423
BEX2	non_PAR	Exc	eXCI	X	103393659	rs3015333	A	G	0.427567	0.427083	0.42963	-0.145132	0.0305381	2.84754e-06	423
BEX2	non_PAR	Exc	eXCI	X	103395497	rs147587350	C	CCT	0.437853	0.439236	0.431818	-0.146882	0.0304738	2.07984e-06	420
BEX2	non_PAR	Exc	eXCI	X	103399194	rs2983091	T	G	0.443038	0.440972	0.451852	-0.142317	0.0303752	3.88973e-06	423
BEX2	non_PAR	Exc	eXCI	X	103404452	rs2983092	G	A	0.427567	0.427083	0.42963	-0.145132	0.0305381	2.84754e-06	423
BEX2	non_PAR	Exc	eXCI	X	103404676	rs2983093	C	G	0.439437	0.439236	0.440299	-0.14476	0.0305408	3.02239e-06	422
BEX2	non_PAR	Exc	eXCI	X	103405321	rs2983094	A	G	0.427567	0.427083	0.42963	-0.145132	0.0305381	2.84754e-06	423
BEX2	non_PAR	Exc	eXCI	X	103406288	rs2983095	C	A	0.439437	0.439236	0.440299	-0.143399	0.0304528	3.49084e-06	422
BEX2	non_PAR	Exc	eXCI	X	103407183	rs2983096	G	A	0.439437	0.439236	0.440299	-0.143399	0.0304528	3.49084e-06	422
BEX2	non_PAR	Exc	eXCI	X	103408438	rs3015330	T	C	0.427567	0.427083	0.42963	-0.145132	0.0305381	2.84754e-06	423
BEX2	non_PAR	Exc	eXCI	X	103408994	rs5987519	C	T	0.498592	0.5	0.492537	0.148094	0.0301843	1.3762e-06	422
BEX2	non_PAR	Exc	eXCI	X	103409348	chrX:103409348:G:*	G	*	0.431594	0.430556	0.43609	-0.139891	0.0302414	5.12071e-06	421
BEX2	non_PAR	Exc	eXCI	X	103412828	rs2983098	G	T	0.425952	0.427083	0.421053	-0.14368	0.0306437	3.83539e-06	421
BEX2	non_PAR	Exc	eXCI	X	103413327	rs3015337	G	T	0.442254	0.440972	0.447761	-0.140181	0.0303578	5.31129e-06	422
BEX2	non_PAR	Exc	eXCI	X	103413580	rs2092792	T	C	0.439437	0.439236	0.440299	-0.145339	0.0305418	2.76834e-06	422
BEX2	non_PAR	Exc	eXCI	X	103414837	rs2207540	G	C	0.498592	0.5	0.492537	0.147908	0.0301899	1.42357e-06	422
BEX2	non_PAR	Exc	eXCI	X	103419819	rs12007843	C	T	0.426761	0.427083	0.425373	-0.144664	0.0304492	2.86952e-06	422
BEX2	non_PAR	Exc	eXCI	X	103423139	rs6621664	T	C	0.368495	0.364583	0.385185	0.161015	0.0312932	4.27337e-07	423
BEX2	non_PAR	Exc	eXCI	X	103423616	rs5987460	A	T	0.571831	0.572917	0.567164	0.144491	0.0304575	2.9649e-06	422
BEX2	non_PAR	Exc	eXCI	X	103424078	rs6616467	G	A	0.559775	0.560764	0.555556	0.144949	0.0304822	2.81138e-06	423
BEX2	non_PAR	Exc	eXCI	X	103424699	rs5987520	A	C	0.573239	0.572917	0.574627	0.145832	0.0305978	2.67436e-06	422
BEX2	non_PAR	Exc	eXCI	X	103426259	rs4907830	G	A	0.568406	0.571181	0.556391	0.140063	0.0305281	6.08275e-06	421
BEX2	non_PAR	Exc	eXCI	X	103521739	rs12557578	C	T	0.0900141	0.0885417	0.0962963	0.267761	0.0528903	6.43828e-07	423
BEX2	non_PAR	Exc	eXCI	X	103523234	rs6621687	C	T	0.38169	0.378472	0.395522	0.155175	0.0318912	1.67048e-06	422
BEX2	non_PAR	Exc	eXCI	X	103524384	rs756478	C	T	0.48378	0.482639	0.488722	0.141086	0.0309617	7.00438e-06	421
BEX2	non_PAR	Exc	eXCI	X	103584366	rs6621699	T	C	0.367089	0.366319	0.37037	0.150087	0.031733	3.1668e-06	423
BEX2	non_PAR	Exc	eXCI	X	103646279	rs6621715	G	T	0.401975	0.399306	0.413534	0.145584	0.0319737	7.1182e-06	421
BEX2	non_PAR	Exc	eXCI	X	103662882	rs4006679	CAAT	C	0.398582	0.399306	0.395349	0.146834	0.0320717	6.37573e-06	417
C1GALT1C1	non_PAR	Exc	eXCI	X	120578019	rs4825703	A	G	0.56338	0.546875	0.634328	-0.229723	0.0485346	3.11839e-06	422
C1GALT1C1	non_PAR	Exc	eXCI	X	120624955	rs5910940	G	A	0.54096	0.526042	0.606061	-0.231995	0.0471321	1.27759e-06	420
C1GALT1C1	non_PAR	Exc	eXCI	X	120629577	rs10687222	C	CTT	0.542373	0.527778	0.606061	-0.230626	0.046846	1.27254e-06	420
C1GALT1C1	non_PAR	Exc	eXCI	X	120632647	rs5910941	T	C	0.541076	0.527778	0.6	-0.226458	0.0471562	2.26454e-06	418
C1GALT1C1	non_PAR	Exc	eXCI	X	120634709	rs34074055	AG	A	0.543018	0.527778	0.609023	-0.232006	0.0468478	1.10408e-06	421
C1GALT1C1	non_PAR	Exc	eXCI	X	120635225	rs7053725	A	G	0.540845	0.524306	0.61194	-0.244675	0.0470149	3.18728e-07	422
C1GALT1C1	non_PAR	Exc	eXCI	X	120640649	rs144779421	GT	G	0.556497	0.539931	0.628788	-0.238084	0.0466383	5.24264e-07	420
C1GALT1C1	non_PAR	Exc	eXCI	X	120645195	rs5956231	T	C	0.648801	0.626736	0.744361	-0.259185	0.0487184	1.77333e-07	421
C1GALT1C1	non_PAR	Exc	eXCI	X	120648125	rs5956233	T	C	0.647309	0.626736	0.738462	-0.25618	0.0488806	2.66207e-07	418
C1GALT1C1	non_PAR	Exc	eXCI	X	120648151	rs5957429	G	T	0.647887	0.625	0.746269	-0.253302	0.0488731	3.54805e-07	422
C1GALT1C1	non_PAR	Exc	eXCI	X	120648343	rs11375142	T	TA	0.649296	0.626736	0.746269	-0.258647	0.0487141	1.8693e-07	422
C1GALT1C1	non_PAR	Exc	eXCI	X	120650482	rs5910945	G	C	0.649296	0.626736	0.746269	-0.257636	0.048807	2.18736e-07	422
C1GALT1C1	non_PAR	Exc	eXCI	X	120653628	rs5910948	C	T	0.649296	0.626736	0.746269	-0.256999	0.0488406	2.38067e-07	422
C1GALT1C1	non_PAR	Exc	eXCI	X	120659577	rs5910950	C	T	0.647887	0.628472	0.731343	-0.247316	0.0495516	9.14218e-07	422
C1GALT1C1	non_PAR	Exc	eXCI	X	120659885	rs5909743	C	A	0.649296	0.630208	0.731343	-0.249208	0.0494165	7.09529e-07	422
C1GALT1C1	non_PAR	Exc	eXCI	X	120660896	rs5957431	C	T	0.646976	0.626736	0.733333	-0.251054	0.0493499	5.70177e-07	423
C1GALT1C1	non_PAR	Exc	eXCI	X	120668766	rs6603645	A	C	0.648383	0.628472	0.733333	-0.244947	0.0492743	1.00631e-06	423
C1GALT1C1	non_PAR	Exc	eXCI	X	120675352	rs2375129	T	A	0.66338	0.645833	0.738806	-0.246031	0.0492613	8.99518e-07	422
C1GALT1C1	non_PAR	Exc	eXCI	X	120675421	rs2375130	A	G	0.567606	0.560764	0.597015	-0.244438	0.0481068	5.8818e-07	422
C1GALT1C1	non_PAR	Exc	eXCI	X	120675444	rs4825710	C	T	0.449929	0.458333	0.413534	0.234899	0.0479634	1.43741e-06	421
C1GALT1C1	non_PAR	Exc	eXCI	X	120675926	rs5910957	C	G	0.566384	0.560764	0.590909	-0.242643	0.048272	7.70655e-07	420
C1GALT1C1	non_PAR	Exc	eXCI	X	120675951	rs5910958	T	A	0.54866	0.541667	0.578947	-0.233114	0.0479282	1.68772e-06	421
C1GALT1C1	non_PAR	Exc	eXCI	X	120676508	rs4609315	T	C	0.54993	0.541667	0.585185	-0.235606	0.0477911	1.22761e-06	423
C1GALT1C1	non_PAR	Exc	eXCI	X	120676864	rs2117503	C	A	0.54866	0.541667	0.578947	-0.228639	0.047746	2.40796e-06	421
C1GALT1C1	non_PAR	Exc	eXCI	X	120677170	rs2117504	G	A	0.54866	0.541667	0.578947	-0.236102	0.0478884	1.22798e-06	421
C1GALT1C1	non_PAR	Exc	eXCI	X	120677247	rs2117506	G	A	0.54866	0.541667	0.578947	-0.230219	0.0476576	1.97497e-06	421
C1GALT1C1	non_PAR	Exc	eXCI	X	120677719	rs5957439	A	G	0.661017	0.645833	0.727273	-0.242597	0.0491399	1.19083e-06	420
C1GALT1C1	non_PAR	Exc	eXCI	X	120677832	rs6646700	A	G	0.547887	0.539931	0.58209	-0.233911	0.0479694	1.58891e-06	422
C1GALT1C1	non_PAR	Exc	eXCI	X	120678052	rs74314482	ATCT	A	0.541193	0.536458	0.5625	-0.233305	0.0485698	2.25595e-06	416
C1GALT1C1	non_PAR	Exc	eXCI	X	120678550	rs4825711	C	T	0.568214	0.560764	0.6	-0.246108	0.0480287	4.74865e-07	423
C1GALT1C1	non_PAR	Exc	eXCI	X	120678607	rs4825712	T	C	0.568214	0.560764	0.6	-0.246108	0.0480287	4.74865e-07	423
C1GALT1C1	non_PAR	Exc	eXCI	X	120678654	rs5910965	A	G	0.566996	0.560764	0.593985	-0.244404	0.0476018	4.52512e-07	421
C1GALT1C1	non_PAR	Exc	eXCI	X	120678870	rs5910967	C	G	0.566996	0.560764	0.593985	-0.24631	0.0481067	4.85747e-07	421
C1GALT1C1	non_PAR	Exc	eXCI	X	120679008	rs5910968	T	C	0.567606	0.560764	0.597015	-0.247112	0.0480863	4.41804e-07	422
C1GALT1C1	non_PAR	Exc	eXCI	X	120679184	rs143782889	AT	A	0.565771	0.560764	0.587786	-0.244949	0.0476942	4.50257e-07	419
C1GALT1C1	non_PAR	Exc	eXCI	X	120679344	rs6422482	T	C	0.566996	0.560764	0.593985	-0.246371	0.0481976	5.06396e-07	421
C1GALT1C1	non_PAR	Exc	eXCI	X	120679495	rs6422483	T	C	0.550704	0.541667	0.589552	-0.233634	0.0477939	1.49982e-06	422
C1GALT1C1	non_PAR	Exc	eXCI	X	120679827	rs6646702	C	T	0.54993	0.541667	0.585185	-0.235606	0.0477911	1.22761e-06	423
C1GALT1C1	non_PAR	Exc	eXCI	X	120680409	rs2196262	G	A	0.54866	0.541667	0.578947	-0.236036	0.047938	1.26692e-06	421
C1GALT1C1	non_PAR	Exc	eXCI	X	120680522	rs56176217	C	CCTTGGCT	0.534851	0.529514	0.559055	-0.249481	0.0491106	5.96348e-07	415
C1GALT1C1	non_PAR	Exc	eXCI	X	120681067	rs6645670	G	A	0.566197	0.559028	0.597015	-0.247606	0.0481777	4.40717e-07	422
C1GALT1C1	non_PAR	Exc	eXCI	X	120681285	rs6645671	G	C	0.550704	0.541667	0.589552	-0.233697	0.0478619	1.5406e-06	422
C1GALT1C1	non_PAR	Exc	eXCI	X	120682028	rs4825715	C	T	0.54866	0.541667	0.578947	-0.234351	0.0478731	1.45258e-06	421
C1GALT1C1	non_PAR	Exc	eXCI	X	120682347	rs4825716	A	G	0.662447	0.645833	0.733333	-0.243561	0.0489884	1.00272e-06	423
C1GALT1C1	non_PAR	Exc	eXCI	X	120683365	rs5909747	G	C	0.66338	0.645833	0.738806	-0.244062	0.0492285	1.07453e-06	422
C1GALT1C1	non_PAR	Exc	eXCI	X	120684149	rs10625669	A	AAGAT	0.659574	0.644097	0.728682	-0.24881	0.0492549	6.84447e-07	417
C1GALT1C1	non_PAR	Exc	eXCI	X	120684420	rs4825717	G	T	0.656338	0.638889	0.731343	-0.245794	0.049339	9.56577e-07	422
C1GALT1C1	non_PAR	Exc	eXCI	X	120684535	rs4825718	G	A	0.554302	0.545139	0.593985	-0.233741	0.0479931	1.6364e-06	421
C1GALT1C1	non_PAR	Exc	eXCI	X	120684728	rs6655537	C	G	0.553672	0.545139	0.590909	-0.235805	0.0480973	1.40336e-06	420
C1GALT1C1	non_PAR	Exc	eXCI	X	120686478	rs12556079	A	C	0.658192	0.642361	0.727273	-0.253525	0.0487545	3.2628e-07	420
C1GALT1C1	non_PAR	Exc	eXCI	X	120686568	rs6655540	A	G	0.659634	0.642361	0.733333	-0.250473	0.0490783	5.26005e-07	423
C1GALT1C1	non_PAR	Exc	eXCI	X	120686727	rs6646706	C	G	0.537271	0.524306	0.592593	-0.234359	0.0475199	1.21644e-06	423
C1GALT1C1	non_PAR	Exc	eXCI	X	120687175	rs6645674	A	G	0.571027	0.5625	0.607407	-0.241326	0.0480227	7.73126e-07	423
C1GALT1C1	non_PAR	Exc	eXCI	X	120687889	rs4825425	T	G	0.571027	0.5625	0.607407	-0.241326	0.0480227	7.73126e-07	423
C1GALT1C1	non_PAR	Exc	eXCI	X	120688075	rs4825719	A	G	0.661972	0.645833	0.731343	-0.25132	0.0492767	5.35414e-07	422
C1GALT1C1	non_PAR	Exc	eXCI	X	120691880	rs5957441	A	G	0.664789	0.649306	0.731343	-0.239983	0.0498105	2.09585e-06	422
C1GALT1C1	non_PAR	Exc	eXCI	X	120691944	rs5956238	A	C	0.663842	0.649306	0.727273	-0.241315	0.0499189	1.94473e-06	420
C1GALT1C1	non_PAR	Exc	eXCI	X	120692753	rs1991961	G	T	0.663854	0.649306	0.725926	-0.241708	0.0498226	1.78702e-06	423
C1GALT1C1	non_PAR	Exc	eXCI	X	120699177	rs4526497	T	G	0.66338	0.649306	0.723881	-0.244622	0.0496498	1.24655e-06	422
C1GALT1C1	non_PAR	Exc	eXCI	X	120699776	rs3948312	T	A	0.663854	0.649306	0.725926	-0.243759	0.0496151	1.33156e-06	423
C1GALT1C1	non_PAR	Exc	eXCI	X	120704138	rs59241399	T	TCA	0.659155	0.645833	0.716418	-0.240699	0.04971	1.86969e-06	422
C1GALT1C1	non_PAR	Exc	eXCI	X	120705018	rs12559725	C	T	0.290141	0.305556	0.223881	0.250228	0.0521795	2.32916e-06	422
C1GALT1C1	non_PAR	Exc	eXCI	X	120733000	rs4825723	G	A	0.294366	0.300347	0.268657	0.247199	0.0525528	3.5738e-06	422
C1GALT1C1	non_PAR	Exc	eXCI	X	120734404	rs5909754	C	T	0.295775	0.300347	0.276119	0.253392	0.0527742	2.26527e-06	422
C1GALT1C1	non_PAR	Exc	eXCI	X	120747090	rs722848	G	A	0.304654	0.310764	0.278195	0.268491	0.0504326	1.74012e-07	421
C1GALT1C1	non_PAR	Exc	eXCI	X	120748026	chrX:120748026:A:*	A	*	0.284075	0.297203	0.224	0.273084	0.0541479	7.17365e-07	411
CCDC22	non_PAR	Exc	eXCI	X	49245158	rs6609857	T	C	0.679325	0.682292	0.666667	-0.242769	0.0534086	7.35953e-06	423
CCDC22	non_PAR	Exc	eXCI	X	49245677	rs6520413	C	T	0.677918	0.680556	0.666667	-0.241308	0.0535084	8.64231e-06	423
CCDC22	non_PAR	Exc	eXCI	X	49246763	rs2294020	A	G	0.681241	0.682292	0.676692	-0.245295	0.0539189	7.24469e-06	421
CD99L2	non_PAR	Exc	eXCI	X	150574301	rs1894422	C	G	0.321127	0.335069	0.261194	-0.207974	0.0438822	3.02984e-06	422
CD99L2	non_PAR	Exc	eXCI	X	150574409	rs575336	G	A	0.607042	0.597222	0.649254	0.248328	0.0414858	4.96318e-09	422
CD99L2	non_PAR	Exc	eXCI	X	150576027	rs521818	G	A	0.606188	0.597222	0.644444	0.248563	0.041372	4.37301e-09	423
CD99L2	non_PAR	Exc	eXCI	X	150576651	rs5969959	C	G	0.322535	0.336806	0.261194	-0.210801	0.0438512	2.20465e-06	422
CD99L2	non_PAR	Exc	eXCI	X	150580647	rs7878224	C	G	0.385373	0.392361	0.355556	-0.245073	0.0418568	1.02643e-08	423
CD99L2	non_PAR	Exc	eXCI	X	150586285	rs5970461	A	G	0.618847	0.612847	0.644444	0.249726	0.0419929	6.16269e-09	423
CD99L2	non_PAR	Exc	eXCI	X	150588990	rs222382	G	A	0.382228	0.387153	0.360902	-0.249563	0.0421167	6.97076e-09	421
CD99L2	non_PAR	Exc	eXCI	X	150592277	rs2138413	A	G	0.328169	0.34375	0.261194	-0.208753	0.0438694	2.77089e-06	422
CD99L2	non_PAR	Exc	eXCI	X	150607812	rs222359	C	A	0.604782	0.595486	0.644444	0.248545	0.0414141	4.53691e-09	423
CD99L2	non_PAR	Exc	eXCI	X	150610646	rs222364	T	C	0.392958	0.401042	0.358209	-0.24545	0.0414819	7.29256e-09	422
CD99L2	non_PAR	Exc	eXCI	X	150613683	rs222397	A	G	0.383099	0.387153	0.365672	-0.246662	0.0416517	7.093e-09	422
CD99L2	non_PAR	Exc	eXCI	X	150613958	rs222396	T	G	0.38256	0.387153	0.362963	-0.24772	0.0418445	7.15847e-09	423
CD99L2	non_PAR	Exc	eXCI	X	150631365	rs222385	C	A	0.603376	0.597222	0.62963	0.249448	0.0410201	2.89048e-09	423
CD99L2	non_PAR	Exc	eXCI	X	150639327	rs5904284	AT	A	0.311268	0.321181	0.268657	-0.209456	0.0442422	3.10227e-06	422
CD99L2	non_PAR	Exc	eXCI	X	150644641	rs5925398	A	G	0.312676	0.321181	0.276119	-0.207823	0.0438359	3.00795e-06	422
CD99L2	non_PAR	Exc	eXCI	X	150651250	rs10686921	C	CATAT	0.320169	0.333333	0.263158	-0.209051	0.0441774	3.13718e-06	421
CD99L2	non_PAR	Exc	eXCI	X	150663053	rs17253127	T	G	0.326301	0.338542	0.274074	-0.206522	0.0434067	2.77715e-06	423
CD99L2	non_PAR	Exc	eXCI	X	150682542	rs5925406	T	C	0.324401	0.338542	0.263158	-0.217079	0.0438904	1.13868e-06	421
CD99L2	non_PAR	Exc	eXCI	X	150690710	rs5970464	T	C	0.326301	0.338542	0.274074	-0.213939	0.0436221	1.38784e-06	423
CD99L2	non_PAR	Exc	eXCI	X	150697181	rs222403	C	T	0.472574	0.46875	0.488889	-0.240088	0.0408838	9.32245e-09	423
CD99L2	non_PAR	Exc	eXCI	X	150703509	rs2293737	A	G	0.309322	0.321181	0.257576	-0.242834	0.0449085	1.13329e-07	420
CD99L2	non_PAR	Exc	eXCI	X	150704044	rs222401	T	C	0.469676	0.467014	0.481203	-0.245817	0.0412385	5.72124e-09	421
CD99L2	non_PAR	Exc	eXCI	X	150705770	rs10856257	A	G	0.31083	0.321181	0.266667	-0.238143	0.0446145	1.61514e-07	423
CD99L2	non_PAR	Exc	eXCI	X	150706024	rs5969968	A	G	0.309859	0.319444	0.268657	-0.234252	0.0449668	3.10463e-07	422
CD99L2	non_PAR	Exc	eXCI	X	150708739	rs5925408	A	G	0.309859	0.321181	0.261194	-0.236157	0.0446906	2.12603e-07	422
CD99L2	non_PAR	Exc	eXCI	X	150709802	rs222400	A	G	0.471167	0.467014	0.488889	-0.243622	0.0410622	6.65932e-09	423
CD99L2	non_PAR	Exc	eXCI	X	150710561	rs222399	A	G	0.471167	0.467014	0.488889	-0.243622	0.0410622	6.65932e-09	423
CD99L2	non_PAR	Exc	eXCI	X	150711634	rs222398	G	C	0.470339	0.46875	0.477273	-0.245533	0.0406597	3.70016e-09	420
CD99L2	non_PAR	Exc	eXCI	X	150713380	rs6627324	T	C	0.312236	0.322917	0.266667	-0.242301	0.0446238	1.00374e-07	423
CD99L2	non_PAR	Exc	eXCI	X	150713488	rs6627325	A	C	0.310296	0.322917	0.255639	-0.246857	0.0447503	6.40265e-08	421
CD99L2	non_PAR	Exc	eXCI	X	150716275	rs222353	A	G	0.705219	0.697917	0.736842	0.237437	0.0453894	2.78689e-07	421
CD99L2	non_PAR	Exc	eXCI	X	150725698	rs5925410	A	G	0.310296	0.322917	0.255639	-0.244787	0.0447125	7.96673e-08	421
CD99L2	non_PAR	Exc	eXCI	X	150726125	rs5925411	T	C	0.471086	0.46875	0.481203	-0.247111	0.0413213	5.13263e-09	421
CD99L2	non_PAR	Exc	eXCI	X	150727131	rs75451888	A	AAT	0.310296	0.321181	0.263158	-0.243313	0.0446114	8.87442e-08	421
CD99L2	non_PAR	Exc	eXCI	X	150727547	rs3747313	G	A	0.469676	0.467014	0.481203	-0.243219	0.0408315	5.85787e-09	421
CD99L2	non_PAR	Exc	eXCI	X	150728164	rs5925412	T	C	0.31083	0.321181	0.266667	-0.245134	0.0444699	6.51778e-08	423
CD99L2	non_PAR	Exc	eXCI	X	150728181	rs5925413	G	C	0.31083	0.321181	0.266667	-0.245134	0.0444699	6.51778e-08	423
CD99L2	non_PAR	Exc	eXCI	X	150728454	rs5925414	A	G	0.438819	0.447917	0.4	-0.23979	0.041456	1.51485e-08	423
CD99L2	non_PAR	Exc	eXCI	X	150731781	rs5925417	A	G	0.435825	0.446181	0.390977	-0.235961	0.0416138	2.82098e-08	421
CD99L2	non_PAR	Exc	eXCI	X	150731903	rs5925418	T	G	0.493671	0.494792	0.488889	-0.2124	0.0420011	6.61653e-07	423
CD99L2	non_PAR	Exc	eXCI	X	150736290	rs1004916	A	G	0.59353	0.588542	0.614815	-0.304603	0.0416339	1.50834e-12	423
CD99L2	non_PAR	Exc	eXCI	X	150737836	rs5924840	A	G	0.595205	0.592014	0.609023	-0.306219	0.0418084	1.44278e-12	421
CD99L2	non_PAR	Exc	eXCI	X	150737991	rs5924841	T	C	0.602817	0.598958	0.619403	-0.303467	0.0416948	1.93955e-12	422
CD99L2	non_PAR	Exc	eXCI	X	150739060	rs6627801	G	A	0.396333	0.402778	0.368421	0.304107	0.0418831	2.18172e-12	421
CD99L2	non_PAR	Exc	eXCI	X	150739489	rs6627802	C	T	0.396624	0.401042	0.377778	0.301694	0.0416066	2.30462e-12	423
CD99L2	non_PAR	Exc	eXCI	X	150739764	rs5969970	T	C	0.601969	0.597222	0.622222	-0.305166	0.0417265	1.53568e-12	423
CD99L2	non_PAR	Exc	eXCI	X	150741009	rs4828777	T	C	0.507736	0.506944	0.511111	0.223091	0.0424412	2.44529e-07	423
CD99L2	non_PAR	Exc	eXCI	X	150741074	rs4828778	T	C	0.561972	0.553819	0.597015	0.253013	0.0418639	3.58179e-09	422
CD99L2	non_PAR	Exc	eXCI	X	150743259	rs5925419	A	G	0.592958	0.588542	0.61194	-0.30563	0.0415079	1.11378e-12	422
CD99L2	non_PAR	Exc	eXCI	X	150744815	rs6627803	A	G	0.532394	0.536458	0.514925	0.251111	0.0407899	1.88634e-09	422
CD99L2	non_PAR	Exc	eXCI	X	150748390	rs12838102	T	C	0.71308	0.708333	0.733333	0.229865	0.0454842	6.72435e-07	423
CD99L2	non_PAR	Exc	eXCI	X	150756266	rs6627327	C	T	0.399437	0.404514	0.377778	0.306917	0.0417558	1.20698e-12	423
CD99L2	non_PAR	Exc	eXCI	X	150757616	rs5970470	C	G	0.40225	0.407986	0.377778	0.302948	0.0417177	2.14931e-12	423
CD99L2	non_PAR	Exc	eXCI	X	150758114	rs2242555	A	G	0.308017	0.317708	0.266667	-0.247403	0.0454371	9.27833e-08	423
CD99L2	non_PAR	Exc	eXCI	X	150759145	rs2242556	A	G	0.588732	0.585069	0.604478	0.289807	0.0409047	6.74528e-12	422
CD99L2	non_PAR	Exc	eXCI	X	150761417	rs5925422	G	C	0.423347	0.432292	0.385185	-0.256567	0.0423592	3.31604e-09	423
CD99L2	non_PAR	Exc	eXCI	X	150764048	rs2242560	C	G	0.416315	0.420139	0.4	0.313538	0.0412147	2.18927e-13	423
CD99L2	non_PAR	Exc	eXCI	X	150764647	chrX:150764647:TG:T	TG	T	0.881857	0.885417	0.866667	0.366244	0.065418	4.12914e-08	423
CD99L2	non_PAR	Exc	eXCI	X	150764868	rs7134	T	C	0.492958	0.505208	0.440299	0.269398	0.0425463	6.80534e-10	422
CD99L2	non_PAR	Exc	eXCI	X	150765509	rs6627806	T	A	0.353521	0.359375	0.328358	0.316037	0.0430882	1.34246e-12	422
CD99L2	non_PAR	Exc	eXCI	X	150765682	rs59294864	AAAAC	A	0.520626	0.508681	0.574803	0.251362	0.0414453	3.22589e-09	415
CD99L2	non_PAR	Exc	eXCI	X	150766627	rs6877	T	C	0.587904	0.600694	0.533333	-0.324001	0.0410839	3.28171e-14	423
CD99L2	non_PAR	Exc	eXCI	X	150767630	rs9866	C	A	0.214085	0.220486	0.186567	-0.272438	0.0496447	7.42848e-08	422
CD99L2	non_PAR	Exc	eXCI	X	150768275	rs5925425	C	G	0.260197	0.265625	0.237037	-0.263232	0.0462182	2.45482e-08	423
CD99L2	non_PAR	Exc	eXCI	X	150768955	rs41311370	C	T	0.0759494	0.078125	0.0666667	-0.407182	0.0796458	5.03419e-07	423
CD99L2	non_PAR	Exc	eXCI	X	150773251	rs4828779	T	C	0.633803	0.640625	0.604478	0.208346	0.0425312	1.42771e-06	422
CD99L2	non_PAR	Exc	eXCI	X	150784154	rs73624524	C	T	0.211268	0.208333	0.223881	-0.24845	0.0521641	2.71525e-06	422
CD99L2	non_PAR	Exc	eXCI	X	150784263	rs5924842	C	T	0.728551	0.737847	0.688889	0.254984	0.04677	8.95014e-08	423
CD99L2	non_PAR	Exc	eXCI	X	150785420	rs73624526	A	G	0.212377	0.206597	0.237037	-0.246416	0.0520299	3.0744e-06	423
CD99L2	non_PAR	Exc	eXCI	X	150788109	rs11795601	T	C	0.266573	0.258681	0.300752	-0.260563	0.046937	5.32243e-08	421
CD99L2	non_PAR	Exc	eXCI	X	150788779	rs5970477	A	G	0.731364	0.741319	0.688889	0.255587	0.0467037	8.0336e-08	423
CD99L2	non_PAR	Exc	eXCI	X	150789547	rs7067160	A	G	0.731364	0.741319	0.688889	0.255587	0.0467037	8.0336e-08	423
CD99L2	non_PAR	Exc	eXCI	X	150792008	rs5925428	A	G	0.732394	0.741319	0.69403	0.257696	0.0467969	6.72527e-08	422
CD99L2	non_PAR	Exc	eXCI	X	150794618	rs73609536	C	G	0.176056	0.170139	0.201493	-0.273663	0.0558884	1.44182e-06	422
CD99L2	non_PAR	Exc	eXCI	X	150796156	rs12012776	G	A	0.212976	0.206597	0.240602	-0.319238	0.0504893	7.19151e-10	421
CD99L2	non_PAR	Exc	eXCI	X	150796285	rs112730113	G	A	0.167606	0.163194	0.186567	-0.29755	0.0566217	2.46598e-07	422
CD99L2	non_PAR	Exc	eXCI	X	150797998	rs73609540	C	T	0.214085	0.206597	0.246269	-0.285311	0.0509939	4.21425e-08	422
CD99L2	non_PAR	Exc	eXCI	X	150799887	rs5969973	T	A	0.169014	0.164931	0.186567	-0.27821	0.0563029	1.16324e-06	422
CD99L2	non_PAR	Exc	eXCI	X	150800044	rs73609542	G	C	0.221127	0.211806	0.261194	-0.294667	0.0497992	7.28987e-09	422
CD99L2	non_PAR	Exc	eXCI	X	150800756	rs112681636	G	A	0.166432	0.163194	0.180451	-0.286697	0.0565627	6.26253e-07	421
CD99L2	non_PAR	Exc	eXCI	X	150800883	rs11094637	A	T	0.174402	0.166667	0.207407	-0.288198	0.0557303	3.75474e-07	423
CD99L2	non_PAR	Exc	eXCI	X	150801995	rs73609544	C	G	0.170183	0.164931	0.192593	-0.277782	0.0564888	1.30329e-06	423
CD99L2	non_PAR	Exc	eXCI	X	150803232	rs73609545	C	A	0.212976	0.206597	0.240602	-0.312773	0.0507759	1.85123e-09	421
CD99L2	non_PAR	Exc	eXCI	X	150805778	rs34323820	G	A	0.169014	0.164931	0.186567	-0.286328	0.0563177	5.79562e-07	422
CD99L2	non_PAR	Exc	eXCI	X	150807158	rs5970481	C	G	0.777778	0.788194	0.733333	0.309154	0.0502551	1.93148e-09	423
CD99L2	non_PAR	Exc	eXCI	X	150811606	rs73609552	A	T	0.175809	0.168403	0.207407	-0.293579	0.0556551	2.22602e-07	423
CD99L2	non_PAR	Exc	eXCI	X	150812172	rs4828783	A	C	0.748242	0.763889	0.681481	0.313818	0.0479787	1.96191e-10	423
CD99L2	non_PAR	Exc	eXCI	X	150814225	rs73609555	C	T	0.175809	0.168403	0.207407	-0.293579	0.0556551	2.22602e-07	423
CD99L2	non_PAR	Exc	eXCI	X	150817294	rs112585452	T	G	0.167842	0.164931	0.180451	-0.275697	0.0569031	1.84523e-06	421
CD99L2	non_PAR	Exc	eXCI	X	150821456	rs73609562	C	A	0.165242	0.168403	0.150794	-0.299903	0.0571873	2.63202e-07	414
CD99L2	non_PAR	Exc	eXCI	X	150821463	rs73609563	T	C	0.212251	0.211806	0.214286	-0.314661	0.0511041	1.91038e-09	414
CD99L2	non_PAR	Exc	eXCI	X	150822746	rs58265384	A	G	0.167842	0.164931	0.180451	-0.277773	0.0562865	1.20038e-06	421
CD99L2	non_PAR	Exc	eXCI	X	150823371	rs11795483	T	C	0.175809	0.168403	0.207407	-0.293579	0.0556551	2.22602e-07	423
CD99L2	non_PAR	Exc	eXCI	X	150825549	rs60846428	G	C	0.174648	0.168403	0.201493	-0.292551	0.0559088	2.76191e-07	422
CD99L2	non_PAR	Exc	eXCI	X	150827545	rs73609567	T	C	0.174648	0.168403	0.201493	-0.297417	0.0558877	1.75647e-07	422
CD99L2	non_PAR	Exc	eXCI	X	150828690	rs73609569	A	G	0.165488	0.164931	0.167939	-0.295014	0.0568849	3.50243e-07	419
CD99L2	non_PAR	Exc	eXCI	X	150828779	rs73609571	A	G	0.167842	0.164931	0.180451	-0.280386	0.0569728	1.28145e-06	421
CD99L2	non_PAR	Exc	eXCI	X	150830049	rs4568728	G	C	0.172996	0.164931	0.207407	-0.310858	0.0556211	4.3476e-08	423
CD99L2	non_PAR	Exc	eXCI	X	150830444	rs11796353	T	C	0.220028	0.211806	0.255639	-0.328158	0.0502998	2.18183e-10	421
CD99L2	non_PAR	Exc	eXCI	X	150830713	rs16995749	C	A	0.171831	0.164931	0.201493	-0.304356	0.0559167	9.38577e-08	422
CD99L2	non_PAR	Exc	eXCI	X	150830898	rs112578435	C	T	0.221127	0.211806	0.261194	-0.327581	0.050185	2.13133e-10	422
CD99L2	non_PAR	Exc	eXCI	X	150830959	rs59043210	A	C	0.215603	0.211806	0.232558	-0.329067	0.0507759	2.85851e-10	417
CD99L2	non_PAR	Exc	eXCI	X	150830960	rs61541804	T	C	0.215603	0.211806	0.232558	-0.329067	0.0507759	2.85851e-10	417
CD99L2	non_PAR	Exc	eXCI	X	150833967	rs111742660	A	AAAC	0.169731	0.166667	0.183206	-0.315448	0.0563573	4.1836e-08	419
CD99L2	non_PAR	Exc	eXCI	X	150834454	rs113144319	T	C	0.174402	0.166667	0.207407	-0.308105	0.0555733	5.51226e-08	423
CD99L2	non_PAR	Exc	eXCI	X	150840700	rs11798359	A	G	0.221127	0.211806	0.261194	-0.32836	0.0500963	1.8108e-10	422
CD99L2	non_PAR	Exc	eXCI	X	150841219	rs6526192	G	A	0.779184	0.789931	0.733333	0.32308	0.0500562	3.29117e-10	423
CD99L2	non_PAR	Exc	eXCI	X	150844851	rs11274941	CCCGGTCACTGACAGGGT	C	0.207977	0.206597	0.214286	-0.34115	0.0520197	1.81501e-10	414
CD99L2	non_PAR	Exc	eXCI	X	150844870	rs200309781	A	C	0.209104	0.206597	0.220472	-0.342068	0.0518769	1.45888e-10	415
CD99L2	non_PAR	Exc	eXCI	X	150845251	rs11797645	T	C	0.221127	0.211806	0.261194	-0.322901	0.0502804	3.99908e-10	422
CD99L2	non_PAR	Exc	eXCI	X	150849077	rs4240082	C	T	0.567606	0.578125	0.522388	0.246193	0.0419449	9.4973e-09	422
CD99L2	non_PAR	Exc	eXCI	X	150851218	rs11797944	C	T	0.218003	0.206597	0.266667	-0.332756	0.0502011	1.15478e-10	423
CD99L2	non_PAR	Exc	eXCI	X	150851533	rs12116022	G	A	0.164557	0.157986	0.192593	-0.302915	0.0567341	1.60347e-07	423
CD99L2	non_PAR	Exc	eXCI	X	150852439	rs7883093	C	A	0.164557	0.157986	0.192593	-0.302915	0.0567341	1.60347e-07	423
CD99L2	non_PAR	Exc	eXCI	X	150853688	rs4623586	A	T	0.247539	0.239583	0.281481	-0.317314	0.0476684	9.72523e-11	423
CD99L2	non_PAR	Exc	eXCI	X	150855511	rs67238372	T	C	0.162429	0.157986	0.181818	-0.313701	0.0567529	6.04603e-08	420
CD99L2	non_PAR	Exc	eXCI	X	150862040	rs11798392	T	A	0.164557	0.157986	0.192593	-0.302915	0.0567341	1.60347e-07	423
CD99L2	non_PAR	Exc	eXCI	X	150862170	rs11797953	A	G	0.217207	0.208333	0.255639	-0.322917	0.0503681	4.27652e-10	421
CD99L2	non_PAR	Exc	eXCI	X	150864863	rs11798379	C	T	0.170183	0.161458	0.207407	-0.318454	0.0558622	2.3855e-08	423
CD99L2	non_PAR	Exc	eXCI	X	150867440	rs58238785	A	G	0.169014	0.161458	0.201493	-0.321333	0.0561745	2.14976e-08	422
CD99L2	non_PAR	Exc	eXCI	X	150868625	rs12009853	C	A	0.169014	0.161458	0.201493	-0.317928	0.0560539	2.79254e-08	422
CD99L2	non_PAR	Exc	eXCI	X	150868911	rs67008615	G	A	0.167842	0.161458	0.195489	-0.330442	0.0557877	7.06025e-09	421
CD99L2	non_PAR	Exc	eXCI	X	150869204	rs67111279	A	C	0.169014	0.161458	0.201493	-0.321581	0.0560125	1.9184e-08	422
CD99L2	non_PAR	Exc	eXCI	X	150871279	rs58565727	C	T	0.168776	0.159722	0.207407	-0.311526	0.0560161	5.03083e-08	423
CD99L2	non_PAR	Exc	eXCI	X	150871863	rs11796789	T	C	0.159605	0.15625	0.174242	-0.303926	0.0574741	2.09093e-07	420
CD99L2	non_PAR	Exc	eXCI	X	150872453	rs113583281	C	CA	0.168776	0.159722	0.207407	-0.311526	0.0560161	5.03083e-08	423
CD99L2	non_PAR	Exc	eXCI	X	150872818	rs67856847	G	T	0.166432	0.159722	0.195489	-0.317364	0.0565703	3.89484e-08	421
CD99L2	non_PAR	Exc	eXCI	X	150873343	rs11797259	A	C	0.167606	0.159722	0.201493	-0.315673	0.0562561	3.86234e-08	422
CD99L2	non_PAR	Exc	eXCI	X	150874421	rs66459542	A	G	0.166432	0.159722	0.195489	-0.313398	0.0563971	5.16547e-08	421
CD99L2	non_PAR	Exc	eXCI	X	150877354	rs67888270	T	C	0.232068	0.222222	0.274074	-0.319674	0.0486886	1.68861e-10	423
CD99L2	non_PAR	Exc	eXCI	X	150877600	rs67714817	T	C	0.221127	0.213542	0.253731	-0.304628	0.0503139	3.36829e-09	422
CD99L2	non_PAR	Exc	eXCI	X	150880767	rs7050770	G	A	0.225352	0.21875	0.253731	-0.312712	0.0488308	4.44908e-10	422
CD99L2	non_PAR	Exc	eXCI	X	150881019	rs58499833	A	G	0.225352	0.21875	0.253731	-0.303591	0.0492576	1.81067e-09	422
CD99L2	non_PAR	Exc	eXCI	X	150881112	rs58789980	T	G	0.226442	0.21875	0.259259	-0.304339	0.0491001	1.47666e-09	423
CD99L2	non_PAR	Exc	eXCI	X	150881905	rs57341497	C	G	0.221751	0.217014	0.242424	-0.303009	0.0498827	3.02239e-09	420
CD99L2	non_PAR	Exc	eXCI	X	150882946	rs112144419	C	T	0.161972	0.15625	0.186567	-0.299616	0.0571165	2.58553e-07	422
CD99L2	non_PAR	Exc	eXCI	X	150884259	rs6653502	T	A	0.260563	0.246528	0.320896	-0.324571	0.0468347	1.7968e-11	422
CD99L2	non_PAR	Exc	eXCI	X	150884964	rs66655005	T	C	0.225352	0.21875	0.253731	-0.305655	0.0492092	1.37297e-09	422
CD99L2	non_PAR	Exc	eXCI	X	150885492	rs34984949	G	A	0.16079	0.15625	0.180451	-0.299871	0.0572586	2.70334e-07	421
CD99L2	non_PAR	Exc	eXCI	X	150885513	rs66885708	G	A	0.16079	0.15625	0.180451	-0.299871	0.0572586	2.70334e-07	421
CD99L2	non_PAR	Exc	eXCI	X	150885583	rs66490046	C	T	0.16079	0.15625	0.180451	-0.296725	0.0573667	3.74266e-07	421
CD99L2	non_PAR	Exc	eXCI	X	150886309	rs59583926	A	C	0.233474	0.223958	0.274074	-0.315932	0.0486878	2.67726e-10	423
CD99L2	non_PAR	Exc	eXCI	X	150886904	rs67756578	T	C	0.225352	0.21875	0.253731	-0.299365	0.0492599	2.96115e-09	422
CD99L2	non_PAR	Exc	eXCI	X	150887048	rs67847505	C	G	0.1622	0.157986	0.180451	-0.292392	0.0570709	4.78035e-07	421
CD99L2	non_PAR	Exc	eXCI	X	150887442	rs11796020	G	A	0.225035	0.217014	0.259259	-0.308417	0.0494957	1.2211e-09	423
CD99L2	non_PAR	Exc	eXCI	X	150888910	rs67692798	C	T	0.223944	0.217014	0.253731	-0.302442	0.0494565	2.3838e-09	422
CD99L2	non_PAR	Exc	eXCI	X	150889686	rs11796490	A	G	0.228814	0.222222	0.257576	-0.330001	0.0490579	6.3944e-11	420
CD99L2	non_PAR	Exc	eXCI	X	150889959	rs189951822	T	C	0.225352	0.21875	0.253731	-0.300832	0.0491865	2.37252e-09	422
CD99L2	non_PAR	Exc	eXCI	X	150890018	rs72612727	A	T	0.232068	0.222222	0.274074	-0.321653	0.048649	1.27838e-10	423
CD99L2	non_PAR	Exc	eXCI	X	150890348	rs149856949	A	G	0.222065	0.21875	0.236641	-0.307644	0.0493791	1.23962e-09	419
CD99L2	non_PAR	Exc	eXCI	X	150890352	rs145440681	G	A	0.222065	0.21875	0.236641	-0.307644	0.0493791	1.23962e-09	419
CD99L2	non_PAR	Exc	eXCI	X	150890950	rs72612728	C	A	0.222535	0.21875	0.238806	-0.30641	0.0493633	1.40585e-09	422
CD99L2	non_PAR	Exc	eXCI	X	150891376	rs72612729	A	G	0.228491	0.222222	0.255639	-0.312239	0.0491832	6.18842e-10	421
CD99L2	non_PAR	Exc	eXCI	X	150891394	rs72612730	T	C	0.227401	0.222222	0.25	-0.314394	0.0492677	5.1134e-10	420
CD99L2	non_PAR	Exc	eXCI	X	150891565	rs7883872	A	C	0.224113	0.222222	0.232558	-0.308704	0.0493613	1.08565e-09	417
CD99L2	non_PAR	Exc	eXCI	X	150891573	rs7880807	G	A	0.224113	0.222222	0.232558	-0.308704	0.0493613	1.08565e-09	417
CD99L2	non_PAR	Exc	eXCI	X	150891810	rs61196379	A	AG	0.229577	0.222222	0.261194	-0.320827	0.0489392	1.79937e-10	422
CD99L2	non_PAR	Exc	eXCI	X	150892726	rs149345052	C	T	0.196051	0.190972	0.218045	-0.261446	0.051768	6.85204e-07	421
CD99L2	non_PAR	Exc	eXCI	X	150892814	rs72612732	T	C	0.232722	0.227431	0.255639	-0.303256	0.0483962	1.00182e-09	421
CD99L2	non_PAR	Exc	eXCI	X	150893282	rs7063917	A	G	0.233803	0.225694	0.268657	-0.319888	0.0483793	1.27918e-10	422
CD99L2	non_PAR	Exc	eXCI	X	150899665	rs7058184	T	C	0.122708	0.125	0.112782	-0.309175	0.0648284	2.63888e-06	421
CLIC2	non_PAR	Exc	eXCI	X	154503364	rs113112171	C	G	0.244726	0.258681	0.185185	-0.305112	0.0613207	9.84124e-07	423
CLIC2	non_PAR	Exc	eXCI	X	154704870	rs112439069	A	C	0.228169	0.241319	0.171642	-0.286497	0.0635325	8.65865e-06	422
CLIC2	non_PAR	Exc	eXCI	X	154790306	rs5945114	C	T	0.199719	0.215278	0.133333	-0.308694	0.0659426	3.96333e-06	423
CLIC2	non_PAR	Exc	eXCI	X	155176511	rs151216679	T	C	0.0352113	0.0399306	0.0149254	-0.695518	0.141681	1.35847e-06	422
CLIC2	non_PAR	Exc	eXCI	X	155176663	rs12010928	G	A	0.0352609	0.0399306	0.0150376	-0.690198	0.141326	1.5349e-06	421
CLIC2	non_PAR	Exc	eXCI	X	155180860	rs145281006	C	G	0.0352113	0.0399306	0.0149254	-0.695518	0.141681	1.35847e-06	422
CLIC2	non_PAR	Exc	eXCI	X	155181387	rs7391214	T	C	0.964689	0.960069	0.984848	0.689527	0.141486	1.61336e-06	420
CLIC2	non_PAR	Exc	eXCI	X	155181815	rs12400803	T	C	0.0352609	0.0399306	0.0150376	-0.690198	0.141326	1.5349e-06	421
CLIC2	non_PAR	Exc	eXCI	X	155187347	rs6642390	C	T	0.964589	0.960069	0.984615	0.663836	0.142786	4.61264e-06	418
CLIC2	non_PAR	Exc	eXCI	X	155188188	rs5940457	G	A	0.0354108	0.0399306	0.0153846	-0.663836	0.142786	4.61264e-06	418
CLIC2	non_PAR	Exc	eXCI	X	155189093	rs547956	C	T	0.964589	0.960069	0.984615	0.663836	0.142786	4.61264e-06	418
CLIC2	non_PAR	Exc	eXCI	X	155192846	rs531579	G	T	0.470339	0.458333	0.522727	0.218977	0.0490225	1.04836e-05	420
CLIC2	non_PAR	Exc	eXCI	X	155200240	rs782271048	A	G	0.0337553	0.0381944	0.0148148	-0.73323	0.151128	1.78406e-06	423
CLIC2	non_PAR	Exc	eXCI	X	155203335	rs5983645	C	T	0.656338	0.644097	0.708955	0.253586	0.0537692	3.3745e-06	422
CLIC2	non_PAR	Exc	eXCI	X	155203526	rs11156599	C	T	0.287324	0.295139	0.253731	-0.263313	0.0566841	4.68058e-06	422
CLIC2	non_PAR	Exc	eXCI	X	155211883	rs11156600	T	C	0.258475	0.269097	0.212121	-0.33372	0.0588155	2.76949e-08	420
CLIC2	non_PAR	Exc	eXCI	X	155212303	rs148887531	C	A	0.0337553	0.0381944	0.0148148	-0.73323	0.151128	1.78406e-06	423
CLIC2	non_PAR	Exc	eXCI	X	155217482	rs5940453	C	T	0.0337553	0.0381944	0.0148148	-0.73323	0.151128	1.78406e-06	423
CLIC2	non_PAR	Exc	eXCI	X	155217737	rs480210	C	T	0.659634	0.647569	0.711111	0.253197	0.0543328	4.36878e-06	423
CLIC2	non_PAR	Exc	eXCI	X	155217825	rs145700123	C	T	0.0337553	0.0381944	0.0148148	-0.73323	0.151128	1.78406e-06	423
CLIC2	non_PAR	Exc	eXCI	X	155220806	rs113442958	C	G	0.0337553	0.0381944	0.0148148	-0.73323	0.151128	1.78406e-06	423
CLIC2	non_PAR	Exc	eXCI	X	155224126	rs181875459	C	T	0.0337553	0.0381944	0.0148148	-0.73323	0.151128	1.78406e-06	423
CLIC2	non_PAR	Exc	eXCI	X	155226018	rs145472850	G	A	0.0337553	0.0381944	0.0148148	-0.73323	0.151128	1.78406e-06	423
CLIC2	non_PAR	Exc	eXCI	X	155232661	rs147300686	G	A	0.0337553	0.0381944	0.0148148	-0.73323	0.151128	1.78406e-06	423
CLIC2	non_PAR	Exc	eXCI	X	155237561	rs5940367	A	T	0.0337553	0.0381944	0.0148148	-0.73323	0.151128	1.78406e-06	423
CLIC2	non_PAR	Exc	eXCI	X	155239456	rs3599	T	C	0.0337553	0.0381944	0.0148148	-0.73323	0.151128	1.78406e-06	423
CLIC2	non_PAR	Exc	eXCI	X	155245152	rs5940450	C	T	0.0337553	0.0381944	0.0148148	-0.73323	0.151128	1.78406e-06	423
CLIC2	non_PAR	Exc	eXCI	X	155249165	chrX:155249165:T:TCATTCTGCTCTAGCA	T	TCATTCTGCTCTAGCA	0.34136	0.354167	0.284615	-0.255572	0.0544443	3.7493e-06	418
CLIC2	non_PAR	Exc	eXCI	X	155259456	rs17052027	G	A	0.0337553	0.0381944	0.0148148	-0.73323	0.151128	1.78406e-06	423
CLIC2	non_PAR	Exc	eXCI	X	155266022	rs113498291	T	A	0.0337553	0.0381944	0.0148148	-0.73323	0.151128	1.78406e-06	423
CLIC2	non_PAR	Exc	eXCI	X	155275616	rs5940448	T	C	0.0337553	0.0381944	0.0148148	-0.73323	0.151128	1.78406e-06	423
CLIC2	non_PAR	Exc	eXCI	X	155283876	rs149934035	C	G	0.0337553	0.0381944	0.0148148	-0.73323	0.151128	1.78406e-06	423
CLIC2	non_PAR	Exc	eXCI	X	155286328	rs513441	G	A	0.70945	0.699653	0.75188	0.261195	0.0565206	5.22866e-06	421
CLIC2	non_PAR	Exc	eXCI	X	155291586	rs4893113	T	C	0.709859	0.699653	0.753731	0.260903	0.0564279	5.16714e-06	422
CLIC2	non_PAR	Exc	eXCI	X	155292725	rs5940667	G	T	0.0337553	0.0381944	0.0148148	-0.73323	0.151128	1.78406e-06	423
CLIC2	non_PAR	Exc	eXCI	X	155299339	rs72015229	CATAATA	C	0.0337553	0.0381944	0.0148148	-0.73323	0.151128	1.78406e-06	423
CLIC2	non_PAR	Exc	eXCI	X	155310667	rs200876850	A	AG	0.289548	0.302083	0.234848	-0.26762	0.0567816	3.42855e-06	420
CLIC2	non_PAR	Exc	eXCI	X	155313813	rs547724	G	T	0.70945	0.697917	0.759398	0.263848	0.0566811	4.48074e-06	421
CLIC2	non_PAR	Exc	eXCI	X	155322193	rs145858078	C	T	0.0337553	0.0381944	0.0148148	-0.73323	0.151128	1.78406e-06	423
CLIC2	non_PAR	Exc	eXCI	X	155322599	rs142799354	C	T	0.0337553	0.0381944	0.0148148	-0.73323	0.151128	1.78406e-06	423
CLIC2	non_PAR	Exc	eXCI	X	155324435	rs7052359	C	T	0.711864	0.699653	0.765152	0.265598	0.0561929	3.22166e-06	420
CLIC2	non_PAR	Exc	eXCI	X	155327848	rs496740	G	A	0.707454	0.697917	0.748148	0.261403	0.0563298	4.77837e-06	423
CLIC2	non_PAR	Exc	eXCI	X	155387530	rs28773194	C	T	0.708451	0.697917	0.753731	0.264411	0.0565087	4.00581e-06	422
CLIC2	non_PAR	Exc	eXCI	X	155392580	rs4131734	C	T	0.707454	0.697917	0.748148	0.261403	0.0563298	4.77837e-06	423
CLIC2	non_PAR	Exc	eXCI	X	155405309	rs72616496	T	C	0.700709	0.692708	0.736434	0.257423	0.0567572	7.7325e-06	417
CLIC2	non_PAR	Exc	eXCI	X	155417454	rs28503175	A	C	0.707454	0.697917	0.748148	0.261403	0.0563298	4.77837e-06	423
CLIC2	non_PAR	Exc	eXCI	X	155420676	rs28476526	A	G	0.708451	0.699653	0.746269	0.262369	0.0566031	4.9005e-06	422
CLIC2	non_PAR	Exc	eXCI	X	155421956	rs150374347	T	C	0.0337553	0.0381944	0.0148148	-0.73323	0.151128	1.78406e-06	423
CLIC2	non_PAR	Exc	eXCI	X	155423078	rs782194046	G	A	0.0337553	0.0381944	0.0148148	-0.73323	0.151128	1.78406e-06	423
CLIC2	non_PAR	Exc	eXCI	X	155423583	rs28788615	G	A	0.0337553	0.0381944	0.0148148	-0.73323	0.151128	1.78406e-06	423
CLIC2	non_PAR	Exc	eXCI	X	155430943	rs28850649	A	G	0.0337553	0.0381944	0.0148148	-0.73323	0.151128	1.78406e-06	423
CLIC2	non_PAR	Exc	eXCI	X	155435434	rs28864804	G	A	0.707454	0.697917	0.748148	0.261403	0.0563298	4.77837e-06	423
CLIC2	non_PAR	Exc	eXCI	X	155435676	rs28848797	C	T	0.707042	0.697917	0.746269	0.261447	0.0564034	4.89903e-06	422
CLIC2	non_PAR	Exc	eXCI	X	155436307	rs28842206	G	A	0.707454	0.697917	0.748148	0.261403	0.0563298	4.77837e-06	423
CLIC2	non_PAR	Exc	eXCI	X	155438405	rs28480480	T	A	0.707454	0.697917	0.748148	0.261403	0.0563298	4.77837e-06	423
CLIC2	non_PAR	Exc	eXCI	X	155441212	rs28810503	A	C	0.707454	0.697917	0.748148	0.261403	0.0563298	4.77837e-06	423
CLIC2	non_PAR	Exc	eXCI	X	155443094	rs28868612	G	A	0.0351617	0.0399306	0.0148148	-0.679639	0.148112	6.05438e-06	423
CLIC2	non_PAR	Exc	eXCI	X	155444713	rs28868939	G	A	0.0337553	0.0381944	0.0148148	-0.73323	0.151128	1.78406e-06	423
CLIC2	non_PAR	Exc	eXCI	X	155448967	rs28880039	G	C	0.707454	0.697917	0.748148	0.261403	0.0563298	4.77837e-06	423
CLIC2	non_PAR	Exc	eXCI	X	155506037	rs12557310	T	C	0.704641	0.694444	0.748148	0.250533	0.0556661	9.00016e-06	423
CLIC2	non_PAR	Exc	eXCI	X	155513663	rs62618044	T	C	0.449296	0.4375	0.5	0.235925	0.0503167	3.8308e-06	422
CLIC2	non_PAR	Exc	eXCI	X	155524242	rs5940465	A	G	0.707454	0.697917	0.748148	0.261403	0.0563298	4.77837e-06	423
CLIC2	non_PAR	Exc	eXCI	X	155524794	rs56387516	T	C	0.707454	0.697917	0.748148	0.261403	0.0563298	4.77837e-06	423
CLIC2	non_PAR	Exc	eXCI	X	155542067	rs5940475	T	C	0.0352113	0.0399306	0.0149254	-0.712217	0.143164	9.89122e-07	422
CLIC2	non_PAR	Exc	eXCI	X	155545002	rs2305517	G	A	0.708451	0.697917	0.753731	0.264763	0.0559499	3.13357e-06	422
CLIC2	non_PAR	Exc	eXCI	X	155545617	rs5940476	G	A	0.0351617	0.0399306	0.0148148	-0.712873	0.142985	9.3767e-07	423
CLIC2	non_PAR	Exc	eXCI	X	155546989	rs5940480	A	G	0.705799	0.696181	0.748092	0.269156	0.0549186	1.41609e-06	419
CLIC2	non_PAR	Exc	eXCI	X	155548157	rs5940380	G	A	0.0351617	0.0399306	0.0148148	-0.712873	0.142985	9.3767e-07	423
CLIC2	non_PAR	Exc	eXCI	X	155548473	rs6642284	T	C	0.0379747	0.0434028	0.0148148	-0.636295	0.139982	7.35851e-06	423
CLIC2	non_PAR	Exc	eXCI	X	155548691	rs5940381	T	C	0.711457	0.699653	0.763359	0.255445	0.0561416	7.23336e-06	419
CLIC2	non_PAR	Exc	eXCI	X	155555983	rs5940518	C	T	0.0352113	0.0399306	0.0149254	-0.674284	0.14289	3.33242e-06	422
CLIC2	non_PAR	Exc	eXCI	X	155556445	rs5940521	G	A	0.707454	0.697917	0.748148	0.261403	0.0563298	4.77837e-06	423
CLIC2	non_PAR	Exc	eXCI	X	155557041	rs6642292	C	T	0.705634	0.696181	0.746269	0.268476	0.0564642	2.81929e-06	422
CLIC2	non_PAR	Exc	eXCI	X	155559522	rs5940512	G	A	0.706215	0.694444	0.757576	0.262814	0.0565845	4.70197e-06	420
CLIC2	non_PAR	Exc	eXCI	X	155574132	rs5940526	T	A	0.705634	0.696181	0.746269	0.258664	0.0562675	5.83311e-06	422
CLIC2	non_PAR	Exc	eXCI	X	155581131	rs6642299	T	C	0.706048	0.696181	0.748148	0.258891	0.0561453	5.46777e-06	423
CLIC2	non_PAR	Exc	eXCI	X	155583093	rs183018361	G	T	0.0337553	0.0381944	0.0148148	-0.73323	0.151128	1.78406e-06	423
CLIC2	non_PAR	Exc	eXCI	X	155592295	rs5940536	G	A	0.0337553	0.0381944	0.0148148	-0.73323	0.151128	1.78406e-06	423
CLIC2	non_PAR	Exc	eXCI	X	155596500	rs782307	G	C	0.708451	0.697917	0.753731	0.258003	0.0563259	6.28666e-06	422
CLIC2	non_PAR	Exc	eXCI	X	155600989	rs5940539	A	C	0.707454	0.697917	0.748148	0.261403	0.0563298	4.77837e-06	423
CLIC2	non_PAR	Exc	eXCI	X	155603521	rs5940540	T	C	0.0337553	0.0381944	0.0148148	-0.73323	0.151128	1.78406e-06	423
CLIC2	non_PAR	Exc	eXCI	X	155605681	rs5940403	C	T	0.0337553	0.0381944	0.0148148	-0.73323	0.151128	1.78406e-06	423
CLIC2	non_PAR	Exc	eXCI	X	155617174	rs580468	A	G	0.707042	0.697917	0.746269	0.26037	0.0563508	5.24179e-06	422
CLIC2	non_PAR	Exc	eXCI	X	155618388	rs200116321	G	GGTAT	0.0337553	0.0381944	0.0148148	-0.73323	0.151128	1.78406e-06	423
CLIC2	non_PAR	Exc	eXCI	X	155619573	rs5940542	G	A	0.0337553	0.0381944	0.0148148	-0.73323	0.151128	1.78406e-06	423
CLIC2	non_PAR	Exc	eXCI	X	155620551	rs150201397	T	C	0.0337553	0.0381944	0.0148148	-0.73323	0.151128	1.78406e-06	423
CLIC2	non_PAR	Exc	eXCI	X	155622014	rs200100067	GGAGTATAGGGCCA	G	0.0337553	0.0381944	0.0148148	-0.73323	0.151128	1.78406e-06	423
CLIC2	non_PAR	Exc	eXCI	X	155635237	rs5940550	T	C	0.0337553	0.0381944	0.0148148	-0.73323	0.151128	1.78406e-06	423
CLIC2	non_PAR	Exc	eXCI	X	155637090	rs191379385	C	T	0.0337553	0.0381944	0.0148148	-0.73323	0.151128	1.78406e-06	423
CLIC2	non_PAR	Exc	eXCI	X	155642073	rs144081020	G	A	0.0337553	0.0381944	0.0148148	-0.73323	0.151128	1.78406e-06	423
CLIC2	non_PAR	Exc	eXCI	X	155643383	rs613783	C	A	0.705634	0.696181	0.746269	0.26795	0.0564123	2.88529e-06	422
CLIC2	non_PAR	Exc	eXCI	X	155651860	rs520792	G	A	0.706048	0.696181	0.748148	0.268697	0.056345	2.63834e-06	423
CLIC2	non_PAR	Exc	eXCI	X	155657647	rs512918	G	A	0.707042	0.697917	0.746269	0.26116	0.0564206	5.04708e-06	422
CLIC2	non_PAR	Exc	eXCI	X	155668742	rs549327	C	A	0.706048	0.696181	0.748148	0.261589	0.0560025	4.1547e-06	423
CLIC2	non_PAR	Exc	eXCI	X	155670185	rs473491	A	G	0.707454	0.697917	0.748148	0.261403	0.0563298	4.77837e-06	423
CLIC2	non_PAR	Exc	eXCI	X	155671315	rs627797	C	G	0.703966	0.695122	0.742424	0.257729	0.056279	6.3314e-06	419
CLIC2	non_PAR	Exc	eXCI	X	155672303	rs697726	G	A	0.509859	0.5	0.552239	0.23333	0.0497965	3.88678e-06	422
CLIC2	non_PAR	Exc	eXCI	X	155679394	rs473529	C	G	0.303244	0.314236	0.255639	-0.251313	0.0552841	7.35902e-06	421
CLIC2	non_PAR	Exc	eXCI	X	155688605	rs642043	C	T	0.300985	0.309028	0.266667	-0.266843	0.055465	2.16327e-06	423
CLIC2	non_PAR	Exc	eXCI	X	155697920	rs644138	G	A	0.298023	0.309028	0.25	-0.273114	0.0559095	1.5275e-06	420
CNKSR2	non_PAR	Exc	eXCI	X	21831551	rs191889032	T	C	0.0309423	0.0260417	0.0518519	0.381335	0.0784368	1.70157e-06	423
DACH2	non_PAR	Exc	eXCI	X	86659104	rs5922267	G	A	0.809859	0.798611	0.858209	-0.228607	0.0460146	1.02179e-06	422
DACH2	non_PAR	Exc	eXCI	X	86660006	rs4140569	G	T	0.80872	0.798611	0.851852	-0.226851	0.0458459	1.1245e-06	423
DACH2	non_PAR	Exc	eXCI	X	86660298	rs4140568	G	A	0.80872	0.798611	0.851852	-0.226851	0.0458459	1.1245e-06	423
DACH2	non_PAR	Exc	eXCI	X	86660880	rs5968962	A	G	0.80872	0.798611	0.851852	-0.226851	0.0458459	1.1245e-06	423
DACH2	non_PAR	Exc	eXCI	X	86661757	rs11797332	T	C	0.810127	0.798611	0.859259	-0.231888	0.0459309	6.89493e-07	423
DACH2	non_PAR	Exc	eXCI	X	86662606	rs7049947	G	A	0.808181	0.800347	0.842105	-0.221617	0.0459079	2.00576e-06	421
DACH2	non_PAR	Exc	eXCI	X	86666338	rs12216975	C	A	0.812676	0.800347	0.865672	-0.225423	0.0462385	1.59683e-06	422
DACH2	non_PAR	Exc	eXCI	X	86666984	rs11798975	C	G	0.809322	0.800347	0.848485	-0.219173	0.0458067	2.45482e-06	420
DACH2	non_PAR	Exc	eXCI	X	86668399	rs5923583	T	G	0.812676	0.802083	0.858209	-0.231894	0.0466151	9.89988e-07	422
DACH2	non_PAR	Exc	eXCI	X	86672448	rs5923584	A	G	0.81294	0.802083	0.859259	-0.232363	0.0465869	9.28239e-07	423
DACH2	non_PAR	Exc	eXCI	X	86673261	rs7062538	T	C	0.774648	0.763889	0.820896	-0.224744	0.0432196	3.25462e-07	422
DACH2	non_PAR	Exc	eXCI	X	86674475	rs756381	G	T	0.810127	0.800347	0.851852	-0.223217	0.046014	1.7897e-06	423
DACH2	non_PAR	Exc	eXCI	X	86675471	rs734847	A	G	0.811268	0.802083	0.850746	-0.226257	0.0464999	1.67055e-06	422
DACH2	non_PAR	Exc	eXCI	X	86678036	rs761202	G	A	0.810127	0.800347	0.851852	-0.223217	0.046014	1.7897e-06	423
DACH2	non_PAR	Exc	eXCI	X	86680323	rs4828152	A	G	0.809859	0.798611	0.858209	-0.225024	0.0460928	1.54622e-06	422
DACH2	non_PAR	Exc	eXCI	X	86680848	rs7057690	T	C	0.810127	0.798611	0.859259	-0.223459	0.0460155	1.74675e-06	423
DACH2	non_PAR	Exc	eXCI	X	86683332	rs140908323	C	CAG	0.798023	0.784722	0.856061	-0.216539	0.0455155	2.78914e-06	420
DACH2	non_PAR	Exc	eXCI	X	86685829	rs2887428	G	C	0.796897	0.783972	0.851852	-0.213659	0.0448063	2.6443e-06	422
DACH2	non_PAR	Exc	eXCI	X	86689449	rs75182984	C	CA	0.790436	0.777778	0.844444	-0.213456	0.0447907	2.67756e-06	423
DACH2	non_PAR	Exc	eXCI	X	86690921	rs5922273	A	G	0.788732	0.776042	0.843284	-0.214514	0.0441038	1.6857e-06	422
DACH2	non_PAR	Exc	eXCI	X	86691198	rs5967752	T	C	0.791842	0.779514	0.844444	-0.215593	0.0447956	2.14491e-06	423
DACH2	non_PAR	Exc	eXCI	X	86692354	rs5923596	C	T	0.791842	0.779514	0.844444	-0.215593	0.0447956	2.14491e-06	423
DACH2	non_PAR	Exc	eXCI	X	86693413	rs4828392	A	G	0.789845	0.777778	0.842105	-0.212391	0.0445502	2.65956e-06	421
DACH2	non_PAR	Exc	eXCI	X	86698677	rs1112220	A	G	0.791842	0.779514	0.844444	-0.215593	0.0447956	2.14491e-06	423
DACH2	non_PAR	Exc	eXCI	X	86700689	rs35799881	C	CA	0.788732	0.777778	0.835821	-0.21557	0.0446857	2.03512e-06	422
DACH2	non_PAR	Exc	eXCI	X	86702316	rs2143479	T	C	0.791842	0.779514	0.844444	-0.215593	0.0447956	2.14491e-06	423
DACH2	non_PAR	Exc	eXCI	X	86702927	rs5922277	T	C	0.791549	0.779514	0.843284	-0.214718	0.0448869	2.46422e-06	422
DACH2	non_PAR	Exc	eXCI	X	86703193	rs111320638	G	GA	0.791549	0.779514	0.843284	-0.215737	0.0448525	2.17651e-06	422
DACH2	non_PAR	Exc	eXCI	X	86704760	rs2179586	T	C	0.791255	0.779514	0.842105	-0.217217	0.0449119	1.92132e-06	421
DANT2	non_PAR	Exc	eXCI	X	115688093	rs73224837	G	T	0.178622	0.168403	0.222222	-0.209099	0.0427765	1.49968e-06	423
DANT2	non_PAR	Exc	eXCI	X	115688330	rs12839628	G	C	0.183099	0.173611	0.223881	-0.205597	0.042364	1.77407e-06	422
DANT2	non_PAR	Exc	eXCI	X	115689608	rs6643998	G	A	0.159155	0.152778	0.186567	-0.243235	0.0446466	9.14513e-08	422
DANT2	non_PAR	Exc	eXCI	X	115689643	rs6643999	G	C	0.159155	0.152778	0.186567	-0.243235	0.0446466	9.14513e-08	422
DANT2	non_PAR	Exc	eXCI	X	115690491	rs12836051	A	G	0.160338	0.152778	0.192593	-0.24946	0.044566	4.15059e-08	423
DANT2	non_PAR	Exc	eXCI	X	115692031	rs6644001	T	C	0.160563	0.152778	0.19403	-0.248673	0.0446389	4.79358e-08	422
DANT2	non_PAR	Exc	eXCI	X	115694317	rs12845142	G	C	0.160563	0.152778	0.19403	-0.254406	0.0446008	2.34666e-08	422
DANT2	non_PAR	Exc	eXCI	X	115694755	rs2108101	G	A	0.158192	0.152778	0.181818	-0.243857	0.0447941	9.36764e-08	420
DANT2	non_PAR	Exc	eXCI	X	115694849	rs2158774	G	A	0.161744	0.152778	0.2	-0.246557	0.0444161	5.313e-08	423
DANT2	non_PAR	Exc	eXCI	X	115695047	rs6644003	T	A	0.161744	0.152778	0.2	-0.246557	0.0444161	5.313e-08	423
DANT2	non_PAR	Exc	eXCI	X	115702075	rs6643872	G	A	0.157969	0.151042	0.18797	-0.251404	0.0450645	4.60161e-08	421
DANT2	non_PAR	Exc	eXCI	X	115893397	rs12832239	G	A	0.154712	0.145833	0.192593	-0.2539	0.0463938	8.02583e-08	423
DANT2	non_PAR	Exc	eXCI	X	115905612	rs11091032	C	A	0.543662	0.550347	0.514925	0.211393	0.0319968	1.32184e-10	422
DANT2	non_PAR	Exc	eXCI	X	115906778	rs11091036	G	C	0.264124	0.267361	0.25	-0.224568	0.0362144	1.46383e-09	420
DANT2	non_PAR	Exc	eXCI	X	115912137	rs12382723	C	G	0.265823	0.265625	0.266667	-0.236889	0.0364236	2.45076e-10	423
DANT2	non_PAR	Exc	eXCI	X	115913575	rs9284527	A	G	0.423944	0.413194	0.470149	-0.226495	0.032432	1.28233e-11	422
DANT2	non_PAR	Exc	eXCI	X	115914701	rs5950446	T	C	0.423944	0.413194	0.470149	-0.226858	0.0324181	1.17247e-11	422
DANT2	non_PAR	Exc	eXCI	X	115914723	rs5950448	C	T	0.264789	0.265625	0.261194	-0.235515	0.0364942	3.31673e-10	422
DANT2	non_PAR	Exc	eXCI	X	115915002	rs5950455	C	T	0.265823	0.265625	0.266667	-0.236889	0.0364236	2.45076e-10	423
DANT2	non_PAR	Exc	eXCI	X	115915290	rs150099860	AAAAC	A	0.260255	0.263889	0.244275	-0.232866	0.0370693	9.18354e-10	419
DANT2	non_PAR	Exc	eXCI	X	115916104	rs5950480	C	T	0.262341	0.263889	0.255639	-0.235307	0.0368639	5.04638e-10	421
DANT2	non_PAR	Exc	eXCI	X	115916730	rs5950599	C	T	0.26338	0.263889	0.261194	-0.237094	0.0367708	3.42949e-10	422
DANT2	non_PAR	Exc	eXCI	X	115919069	rs6608668	C	T	0.429577	0.420139	0.470149	-0.236451	0.0326553	2.474e-12	422
DANT2	non_PAR	Exc	eXCI	X	115919458	rs12861768	T	C	0.272855	0.272569	0.274074	-0.243341	0.0363414	7.64892e-11	423
DANT2	non_PAR	Exc	eXCI	X	115920250	rs5950625	T	A	0.271831	0.272569	0.268657	-0.240388	0.036411	1.35928e-10	422
DANT2	non_PAR	Exc	eXCI	X	115920747	rs76601970	AAGC	A	0.422914	0.414931	0.458015	-0.236008	0.0329055	3.89852e-12	419
DANT2	non_PAR	Exc	eXCI	X	115923156	rs6608535	G	A	0.271449	0.272569	0.266667	-0.244078	0.0363832	7.08435e-11	423
DANT2	non_PAR	Exc	eXCI	X	115923465	rs5991054	C	T	0.264416	0.270833	0.237037	0.188648	0.037928	9.92933e-07	423
DANT2	non_PAR	Exc	eXCI	X	115923717	rs57932139	T	C	0.429577	0.421875	0.462687	-0.239569	0.0325513	1.1392e-12	422
DANT2	non_PAR	Exc	eXCI	X	115923834	rs5950495	G	A	0.267327	0.272569	0.244275	-0.242794	0.036551	1.07253e-10	419
DANT2	non_PAR	Exc	eXCI	X	115924124	rs6608471	C	T	0.428773	0.420139	0.466165	-0.233751	0.032634	4.11055e-12	421
DANT2	non_PAR	Exc	eXCI	X	115925075	rs4408098	G	A	0.423944	0.414931	0.462687	-0.235563	0.0326138	2.78035e-12	422
DANT2	non_PAR	Exc	eXCI	X	115926007	rs5950502	C	T	0.423944	0.414931	0.462687	-0.237991	0.032669	1.8578e-12	422
DANT2	non_PAR	Exc	eXCI	X	115926075	rs34414574	CAT	C	0.422316	0.414931	0.454545	-0.23773	0.0329103	2.78933e-12	420
DANT2	non_PAR	Exc	eXCI	X	115926363	rs6608548	A	T	0.424754	0.414931	0.466667	-0.238082	0.0326845	1.85823e-12	423
DANT2	non_PAR	Exc	eXCI	X	115926992	chrX:115926992:A:AT	A	AT	0.42616	0.416667	0.466667	-0.23921	0.0325521	1.22096e-12	423
DANT2	non_PAR	Exc	eXCI	X	115927615	rs200392748	C	CTTTA	0.419858	0.414931	0.44186	-0.240802	0.0330006	1.7555e-12	417
DANT2	non_PAR	Exc	eXCI	X	115927733	rs5950515	A	G	0.425352	0.416667	0.462687	-0.238819	0.0326138	1.45245e-12	422
DANT2	non_PAR	Exc	eXCI	X	115927778	rs5950442	C	G	0.42616	0.416667	0.466667	-0.23921	0.0325521	1.22096e-12	423
DANT2	non_PAR	Exc	eXCI	X	115929111	rs5950523	G	A	0.421721	0.413194	0.458647	-0.234675	0.0328515	4.65372e-12	421
DANT2	non_PAR	Exc	eXCI	X	115930000	rs56705026	TTTTG	T	0.263456	0.267361	0.246154	-0.248465	0.0368003	5.52077e-11	418
DANT2	non_PAR	Exc	eXCI	X	115930368	rs6608564	A	G	0.267229	0.267361	0.266667	-0.2475	0.0365963	5.06874e-11	423
DANT2	non_PAR	Exc	eXCI	X	115930633	rs6608481	A	G	0.421721	0.413194	0.458647	-0.240675	0.033028	1.84035e-12	421
DANT2	non_PAR	Exc	eXCI	X	115931314	rs4969776	C	T	0.42068	0.414931	0.446154	-0.236323	0.0328953	3.62827e-12	418
DANT2	non_PAR	Exc	eXCI	X	115931475	rs36020831	A	G	0.262712	0.265625	0.25	-0.246099	0.0371718	1.22228e-10	420
DANT2	non_PAR	Exc	eXCI	X	115931494	rs36108964	A	G	0.423944	0.414931	0.462687	-0.237049	0.0327484	2.51189e-12	422
DANT2	non_PAR	Exc	eXCI	X	115931540	rs6608568	G	A	0.421499	0.414931	0.450382	-0.234133	0.0327462	4.50091e-12	419
DANT2	non_PAR	Exc	eXCI	X	115932114	rs6608484	T	A	0.430986	0.423611	0.462687	-0.239019	0.0327857	1.79349e-12	422
DANT2	non_PAR	Exc	eXCI	X	115932994	rs7474305	C	T	0.265823	0.265625	0.266667	-0.247428	0.0365768	5.01765e-11	423
DANT2	non_PAR	Exc	eXCI	X	115933667	rs12156694	T	C	0.25493	0.258681	0.238806	-0.259531	0.0374669	1.83358e-11	422
DANT2	non_PAR	Exc	eXCI	X	115933718	rs12156696	T	C	0.256338	0.260417	0.238806	-0.255126	0.0371475	2.65216e-11	422
DANT2	non_PAR	Exc	eXCI	X	115934462	rs62599951	A	G	0.290141	0.293403	0.276119	-0.211593	0.0362333	1.11885e-08	422
DANT2	non_PAR	Exc	eXCI	X	115934693	rs6608578	T	C	0.277075	0.279514	0.266667	-0.212473	0.0370775	2.02974e-08	423
DANT2	non_PAR	Exc	eXCI	X	115935775	rs4506406	C	G	0.365303	0.371528	0.338346	-0.184162	0.0344206	1.51834e-07	421
DANT2	non_PAR	Exc	eXCI	X	115936384	rs5991043	C	A	0.36338	0.368056	0.343284	-0.187336	0.0344971	1.00189e-07	422
DANT2	non_PAR	Exc	eXCI	X	115937855	rs60717209	GC	G	0.366714	0.373264	0.338346	-0.186336	0.0346337	1.30197e-07	421
DANT2	non_PAR	Exc	eXCI	X	115939467	rs5950588	T	C	0.369014	0.375	0.343284	-0.186256	0.0343626	1.05619e-07	422
DANT2	non_PAR	Exc	eXCI	X	115941356	rs5950479	C	T	0.362869	0.369792	0.333333	-0.188179	0.0343364	7.7069e-08	423
DANT2	non_PAR	Exc	eXCI	X	115942978	rs4307510	C	T	0.364789	0.369792	0.343284	-0.188337	0.0342119	6.785e-08	422
DANT2	non_PAR	Exc	eXCI	X	115944033	rs5991106	C	T	0.363508	0.369792	0.335878	-0.186648	0.0339033	6.80613e-08	419
DANT2	non_PAR	Exc	eXCI	X	115944206	rs5991107	A	G	0.369014	0.373264	0.350746	-0.187544	0.034349	8.59271e-08	422
DANT2	non_PAR	Exc	eXCI	X	115944321	rs34966333	G	GTCT	0.365439	0.373264	0.330769	-0.189966	0.0342118	5.31068e-08	418
DANT2	non_PAR	Exc	eXCI	X	115944768	rs5950596	C	T	0.365682	0.369792	0.348148	-0.189218	0.0341419	5.57057e-08	423
DANT2	non_PAR	Exc	eXCI	X	115945579	rs4325084	C	T	0.36338	0.368056	0.343284	-0.189781	0.0341945	5.35008e-08	422
DANT2	non_PAR	Exc	eXCI	X	115946691	rs5950481	C	T	0.36338	0.369792	0.335821	-0.187271	0.0343481	8.94911e-08	422
DANT2	non_PAR	Exc	eXCI	X	115946885	rs5903462	CAG	C	0.362482	0.369792	0.330827	-0.193264	0.0342534	3.28058e-08	421
DANT2	non_PAR	Exc	eXCI	X	115946970	rs4596824	A	G	0.363893	0.369792	0.338346	-0.189722	0.0344487	6.71058e-08	421
DANT2	non_PAR	Exc	eXCI	X	115972858	rs4393095	A	C	0.181435	0.194444	0.125926	-0.202447	0.0428408	3.22797e-06	423
DDX3X	non_PAR	Exc	eXCI	X	41325649	rs72626406	C	T	0.0646976	0.0677083	0.0518519	-0.252823	0.0469371	1.2573e-07	423
DDX3X	non_PAR	Exc	eXCI	X	41329074	rs72626407	T	C	0.0675105	0.0711806	0.0518519	-0.247974	0.0466074	1.76498e-07	423
DDX3X	non_PAR	Exc	eXCI	X	41329354	rs72626408	C	T	0.0646976	0.0677083	0.0518519	-0.252823	0.0469371	1.2573e-07	423
DDX3X	non_PAR	Exc	eXCI	X	41329898	rs1467316	G	A	0.0646976	0.0677083	0.0518519	-0.252823	0.0469371	1.2573e-07	423
DDX3X	non_PAR	Exc	eXCI	X	41330160	rs1467315	G	A	0.068917	0.0729167	0.0518519	-0.25449	0.0460369	6.00316e-08	423
DDX3X	non_PAR	Exc	eXCI	X	41335422	rs199748193	GCCAGAATCC	G	0.0647887	0.0694444	0.0447761	-0.258776	0.0487323	1.86303e-07	422
DDX3X	non_PAR	Exc	eXCI	X	41335426	chrX:41335426:G:*	G	*	0.0647887	0.0694444	0.0447761	-0.258776	0.0487323	1.86303e-07	422
DDX3X	non_PAR	Exc	eXCI	X	41338449	rs41312102	C	T	0.0632911	0.0659722	0.0518519	-0.262335	0.0484875	1.11063e-07	423
DDX3X	non_PAR	Exc	eXCI	X	41340559	rs4827268	C	T	0.0618847	0.0642361	0.0518519	-0.255557	0.0491658	3.28655e-07	423
DDX3X	non_PAR	Exc	eXCI	X	41341905	rs4827269	C	G	0.0661972	0.0711806	0.0447761	-0.263109	0.0481644	8.46857e-08	422
DDX3X	non_PAR	Exc	eXCI	X	41342906	rs10521420	G	A	0.0675105	0.0711806	0.0518519	-0.263508	0.0474802	5.34724e-08	423
DDX3X	non_PAR	Exc	eXCI	X	41343476	rs59846147	G	T	0.0618847	0.0642361	0.0518519	-0.255557	0.0491658	3.28655e-07	423
DDX3X	non_PAR	Exc	eXCI	X	41351003	rs72626410	G	A	0.0632911	0.0659722	0.0518519	-0.262335	0.0484875	1.11063e-07	423
DDX3X	non_PAR	Exc	eXCI	X	41354961	rs182125480	C	T	0.0661972	0.0711806	0.0447761	-0.263109	0.0481644	8.46857e-08	422
DDX3X	non_PAR	Exc	eXCI	X	41356665	rs72626412	C	A	0.0632911	0.0659722	0.0518519	-0.262335	0.0484875	1.11063e-07	423
DDX3X	non_PAR	Exc	eXCI	X	41360292	rs79990230	C	T	0.056338	0.0590278	0.0447761	-0.268584	0.0509204	2.23321e-07	422
DIAPH2	non_PAR	Exc	eXCI	X	96380938	rs73535964	T	A	0.0506329	0.0434028	0.0814815	-0.329241	0.0673599	1.50238e-06	423
DNASE1L1	non_PAR	Exc	eXCI	X	154319471	rs2283760	T	C	0.206215	0.206597	0.204545	-0.31554	0.0608743	3.5456e-07	420
DNASE1L1	non_PAR	Exc	eXCI	X	154319571	rs2283761	C	G	0.205924	0.206597	0.203008	-0.332236	0.0608268	8.51354e-08	421
DNASE1L1	non_PAR	Exc	eXCI	X	154321646	rs12556555	T	C	0.205924	0.204861	0.210526	-0.310536	0.0610277	5.68068e-07	421
DNASE1L1	non_PAR	Exc	eXCI	X	154323037	rs5987245	A	G	0.206751	0.204861	0.214815	-0.311381	0.0607954	4.80552e-07	423
DNASE1L1	non_PAR	Exc	eXCI	X	154325435	rs4898475	G	A	0.21097	0.206597	0.22963	-0.288981	0.060441	2.48914e-06	423
DNASE1L1	non_PAR	Exc	eXCI	X	154326058	rs766420	C	G	0.216596	0.211806	0.237037	-0.305377	0.0591378	3.89762e-07	423
DNASE1L1	non_PAR	Exc	eXCI	X	154326315	rs766419	A	G	0.214386	0.211806	0.225564	-0.304735	0.0593029	4.43017e-07	421
DNASE1L1	non_PAR	Exc	eXCI	X	154326537	rs2239466	A	G	0.215797	0.213542	0.225564	-0.30847	0.0593648	3.32246e-07	421
DNASE1L1	non_PAR	Exc	eXCI	X	154326948	rs2239467	A	G	0.212976	0.210069	0.225564	-0.314417	0.0594584	2.08857e-07	421
DNASE1L1	non_PAR	Exc	eXCI	X	154327040	rs2239468	T	A	0.215797	0.213542	0.225564	-0.30847	0.0593648	3.32246e-07	421
DNASE1L1	non_PAR	Exc	eXCI	X	154330068	rs2872817	A	G	0.211268	0.210069	0.216418	-0.291176	0.0613174	2.90128e-06	422
DNASE1L1	non_PAR	Exc	eXCI	X	154331093	rs5945412	G	T	0.21097	0.208333	0.222222	-0.301491	0.0609254	1.12228e-06	423
DNASE1L1	non_PAR	Exc	eXCI	X	154335401	rs5945413	A	T	0.205924	0.204861	0.210526	-0.282402	0.0616842	6.35931e-06	421
DNASE1L1	non_PAR	Exc	eXCI	X	154347950	rs7880627	G	T	0.125176	0.130208	0.103704	-0.344467	0.0736692	4.06331e-06	423
DNASE1L1	non_PAR	Exc	eXCI	X	154348764	rs201431046	C	CCA	0.121298	0.126736	0.0977444	-0.373437	0.0751863	1.02939e-06	421
DNASE1L1	non_PAR	Exc	eXCI	X	154348765	rs782243311	T	G	0.121298	0.126736	0.0977444	-0.373437	0.0751863	1.02939e-06	421
DNASE1L1	non_PAR	Exc	eXCI	X	154349351	rs7063300	A	G	0.525352	0.536458	0.477612	-0.259916	0.0492687	2.22316e-07	422
DNASE1L1	non_PAR	Exc	eXCI	X	154349931	rs2070819	A	G	0.125176	0.130208	0.103704	-0.344467	0.0736692	4.06331e-06	423
DNASE1L1	non_PAR	Exc	eXCI	X	154351080	rs2070822	A	G	0.236287	0.237847	0.22963	-0.292528	0.0576475	6.07309e-07	423
DNASE1L1	non_PAR	Exc	eXCI	X	154353564	rs2070825	A	G	0.123769	0.128472	0.103704	-0.373097	0.0758852	1.30879e-06	423
DNASE1L1	non_PAR	Exc	eXCI	X	154353830	rs2070826	T	C	0.123769	0.128472	0.103704	-0.373097	0.0758852	1.30879e-06	423
DNASE1L1	non_PAR	Exc	eXCI	X	154354335	rs2070827	G	A	0.123769	0.128472	0.103704	-0.373097	0.0758852	1.30879e-06	423
DNASE1L1	non_PAR	Exc	eXCI	X	154355526	rs2070828	T	C	0.11831	0.123264	0.0970149	-0.366619	0.0776431	3.28708e-06	422
DNASE1L1	non_PAR	Exc	eXCI	X	154356517	rs2239469	C	A	0.11955	0.125	0.0962963	-0.361826	0.0769376	3.58682e-06	423
DNASE1L1	non_PAR	Exc	eXCI	X	154356650	rs3216397	TA	T	0.116737	0.121528	0.0962963	-0.36483	0.0773127	3.32974e-06	423
DNASE1L1	non_PAR	Exc	eXCI	X	154357797	rs2070829	G	C	0.116737	0.119792	0.103704	-0.376405	0.077246	1.61376e-06	423
DNASE1L1	non_PAR	Exc	eXCI	X	154360930	rs148410420	C	T	0.20339	0.206597	0.189394	-0.32132	0.0620723	3.67071e-07	420
DNASE1L1	non_PAR	Exc	eXCI	X	154360960	rs144692702	T	C	0.204513	0.206597	0.195489	-0.316936	0.0619711	4.99988e-07	421
DNASE1L1	non_PAR	Exc	eXCI	X	154363108	rs5945185	T	G	0.207334	0.208333	0.203008	-0.308027	0.0614244	8.15549e-07	421
DNASE1L1	non_PAR	Exc	eXCI	X	154363125	rs5945186	T	G	0.209859	0.210069	0.208955	-0.305588	0.0612148	9.0985e-07	422
DNASE1L1	non_PAR	Exc	eXCI	X	154363302	rs5945419	G	T	0.205924	0.206597	0.203008	-0.318649	0.0617567	3.98731e-07	421
DNASE1L1	non_PAR	Exc	eXCI	X	154363336	rs5945420	T	G	0.203678	0.206597	0.19084	-0.318099	0.0622132	5.0415e-07	419
DNASE1L1	non_PAR	Exc	eXCI	X	154363340	rs5945187	T	C	0.207921	0.211806	0.19084	-0.303117	0.0616918	1.33426e-06	419
DNASE1L1	non_PAR	Exc	eXCI	X	154363374	rs5945188	C	T	0.207334	0.208333	0.203008	-0.308779	0.0613819	7.55336e-07	421
DNASE1L1	non_PAR	Exc	eXCI	X	154363531	rs5945421	A	G	0.207334	0.208333	0.203008	-0.313004	0.0613662	5.34958e-07	421
DNASE1L1	non_PAR	Exc	eXCI	X	154363833	rs12007167	A	G	0.210155	0.211806	0.203008	-0.30676	0.0613378	8.71385e-07	421
DNASE1L1	non_PAR	Exc	eXCI	X	154363946	rs148985076	AC	A	0.207042	0.206597	0.208955	-0.312156	0.0617297	6.62995e-07	422
DNASE1L1	non_PAR	Exc	eXCI	X	154366878	rs4898478	G	C	0.205924	0.206597	0.203008	-0.311426	0.061793	7.21456e-07	421
DNASE1L1	non_PAR	Exc	eXCI	X	154366891	rs4898479	G	A	0.205924	0.206597	0.203008	-0.307346	0.0619457	1.05601e-06	421
DNASE1L1	non_PAR	Exc	eXCI	X	154367050	rs2070816	T	C	0.21097	0.210069	0.214815	-0.304423	0.0611347	9.65828e-07	423
DNASE1L1	non_PAR	Exc	eXCI	X	154370045	rs2239470	T	C	0.240506	0.241319	0.237037	-0.284491	0.0578929	1.32462e-06	423
DNASE1L1	non_PAR	Exc	eXCI	X	154370812	rs5987249	A	G	0.209859	0.210069	0.208955	-0.305926	0.0616262	1.04131e-06	422
DNASE1L1	non_PAR	Exc	eXCI	X	154371409	rs141021453	A	G	0.208745	0.210069	0.203008	-0.31645	0.0616642	4.58226e-07	421
DNASE1L1	non_PAR	Exc	eXCI	X	154373897	rs143328960	T	C	0.215493	0.215278	0.216418	-0.316845	0.0606944	2.939e-07	422
DNASE1L1	non_PAR	Exc	eXCI	X	154381256	rs17426	G	C	0.205924	0.206597	0.203008	-0.320688	0.0615284	3.0681e-07	421
DNASE1L1	non_PAR	Exc	eXCI	X	154381257	rs17427	C	T	0.205924	0.206597	0.203008	-0.320688	0.0615284	3.0681e-07	421
DNASE1L1	non_PAR	Exc	eXCI	X	154381603	rs17428	C	T	0.208158	0.206597	0.214815	-0.314428	0.0616046	5.2488e-07	423
DNASE1L1	non_PAR	Exc	eXCI	X	154381719	rs41299120	G	C	0.0773558	0.0763889	0.0814815	0.425801	0.0922843	5.39523e-06	423
DNASE1L1	non_PAR	Exc	eXCI	X	154382213	rs5987253	G	A	0.209564	0.208333	0.214815	-0.312351	0.0615262	6.00565e-07	423
DNASE1L1	non_PAR	Exc	eXCI	X	154384011	rs5945423	G	C	0.222222	0.222222	0.222222	-0.304519	0.0598173	5.60157e-07	423
DNASE1L1	non_PAR	Exc	eXCI	X	154384715	rs56999285	T	G	0.276056	0.277778	0.268657	-0.26589	0.0556973	2.57893e-06	422
DNASE1L1	non_PAR	Exc	eXCI	X	154394208	rs5945425	G	T	0.210452	0.213542	0.19697	-0.291794	0.0617238	3.20871e-06	420
DNASE1L1	non_PAR	Exc	eXCI	X	154394242	rs60516219	C	A	0.123944	0.130208	0.0970149	-0.348356	0.0751819	4.93947e-06	422
DNASE1L1	non_PAR	Exc	eXCI	X	154398397	rs915942	G	A	0.123944	0.130208	0.0970149	-0.348356	0.0751819	4.93947e-06	422
DNASE1L1	non_PAR	Exc	eXCI	X	154398804	rs11593	A	C	0.125352	0.131944	0.0970149	-0.352095	0.074959	3.68562e-06	422
DNASE1L1	non_PAR	Exc	eXCI	X	154398956	rs2070821	T	C	0.125176	0.130208	0.103704	-0.355299	0.074548	2.67251e-06	423
DNASE1L1	non_PAR	Exc	eXCI	X	154399155	rs915943	G	C	0.211268	0.213542	0.201493	-0.292362	0.0614793	2.81074e-06	422
DNASE1L1	non_PAR	Exc	eXCI	X	154400814	rs4909	G	A	0.125884	0.131944	0.0992366	-0.352056	0.074429	3.17168e-06	419
DNASE1L1	non_PAR	Exc	eXCI	X	154403855	rs2283762	T	G	0.125176	0.130208	0.103704	-0.355299	0.074548	2.67251e-06	423
DNASE1L1	non_PAR	Exc	eXCI	X	154405018	rs1130929	C	G	0.127989	0.133681	0.103704	-0.359689	0.0742018	1.82066e-06	423
DNASE1L1	non_PAR	Exc	eXCI	X	154405192	rs28602900	A	G	0.127989	0.133681	0.103704	-0.359689	0.0742018	1.82066e-06	423
DNASE1L1	non_PAR	Exc	eXCI	X	154405612	rs1050094	C	T	0.123944	0.130208	0.0970149	-0.354831	0.075051	3.19647e-06	422
DNASE1L1	non_PAR	Exc	eXCI	X	154406116	rs11156612	T	C	0.127989	0.133681	0.103704	-0.359689	0.0742018	1.82066e-06	423
DNASE1L1	non_PAR	Exc	eXCI	X	154406557	rs10126298	T	C	0.12835	0.133681	0.105263	-0.359649	0.0742999	1.8853e-06	421
DNASE1L1	non_PAR	Exc	eXCI	X	154408018	rs7050248	C	T	0.125176	0.130208	0.103704	-0.361623	0.0744566	1.74133e-06	423
DNASE1L1	non_PAR	Exc	eXCI	X	154408522	rs4898484	C	G	0.127989	0.133681	0.103704	-0.359689	0.0742018	1.82066e-06	423
DNASE1L1	non_PAR	Exc	eXCI	X	154408969	rs2070807	C	T	0.127989	0.133681	0.103704	-0.359689	0.0742018	1.82066e-06	423
DNASE1L1	non_PAR	Exc	eXCI	X	154410326	rs2051508	A	G	0.128169	0.133681	0.104478	-0.358792	0.0742734	1.97297e-06	422
DNASE1L1	non_PAR	Exc	eXCI	X	154412069	rs62617809	T	C	0.721127	0.730903	0.679104	-0.64131	0.0476671	4.79071e-34	422
DNASE1L1	non_PAR	Exc	eXCI	X	154415346	chrX:154415346:C:CA	C	CA	0.877637	0.873264	0.896296	0.375896	0.0750483	8.3805e-07	423
DNASE1L1	non_PAR	Exc	eXCI	X	154416963	rs4898493	G	A	0.122881	0.126736	0.106061	-0.377736	0.075093	7.56937e-07	420
DNASE1L1	non_PAR	Exc	eXCI	X	154421474	rs743547	C	G	0.123944	0.128472	0.104478	-0.377352	0.0747542	6.9266e-07	422
DNASE1L1	non_PAR	Exc	eXCI	X	154422081	rs743548	T	C	0.123944	0.128472	0.104478	-0.378063	0.0747928	6.69622e-07	422
DNASE1L1	non_PAR	Exc	eXCI	X	154422300	rs743549	T	C	0.123769	0.128472	0.103704	-0.377389	0.0746551	6.67929e-07	423
DNASE1L1	non_PAR	Exc	eXCI	X	154422664	rs5987259	G	A	0.122708	0.126736	0.105263	-0.375521	0.075166	8.94026e-07	421
DNASE1L1	non_PAR	Exc	eXCI	X	154423566	rs2105817	A	G	0.123769	0.128472	0.103704	-0.377389	0.0746551	6.67929e-07	423
DNASE1L1	non_PAR	Exc	eXCI	X	154423856	rs2097214	A	G	0.123769	0.128472	0.103704	-0.377389	0.0746551	6.67929e-07	423
DNASE1L1	non_PAR	Exc	eXCI	X	154424042	rs6655247	A	G	0.126582	0.131944	0.103704	-0.375606	0.0744243	6.95585e-07	423
DNASE1L1	non_PAR	Exc	eXCI	X	154425057	rs7064935	C	T	0.123769	0.128472	0.103704	-0.377389	0.0746551	6.67929e-07	423
DNASE1L1	non_PAR	Exc	eXCI	X	154425554	rs2156911	G	A	0.123944	0.128472	0.104478	-0.366948	0.0746863	1.33168e-06	422
DNASE1L1	non_PAR	Exc	eXCI	X	154425779	rs4898494	A	T	0.123769	0.128472	0.103704	-0.377389	0.0746551	6.67929e-07	423
DNASE1L1	non_PAR	Exc	eXCI	X	154426310	rs7064040	T	C	0.235543	0.237847	0.225564	-0.288036	0.0590252	1.56326e-06	421
DNASE1L1	non_PAR	Exc	eXCI	X	154428737	rs28497482	G	A	0.11955	0.125	0.0962963	-0.392519	0.0755629	3.3408e-07	423
DNASE1L1	non_PAR	Exc	eXCI	X	154435026	rs113612593	G	A	0.123944	0.128472	0.104478	-0.35755	0.0752841	2.89208e-06	422
DNASE1L1	non_PAR	Exc	eXCI	X	154436152	rs8689	A	G	0.125176	0.128472	0.111111	-0.364385	0.0746438	1.54711e-06	423
DNASE1L1	non_PAR	Exc	eXCI	X	154436352	rs6727	A	C	0.126761	0.131944	0.104478	-0.355903	0.0751094	3.04257e-06	422
DNASE1L1	non_PAR	Exc	eXCI	X	154436651	rs186922842	G	A	0.122535	0.126736	0.104478	-0.355591	0.0755671	3.54405e-06	422
DNASE1L1	non_PAR	Exc	eXCI	X	154437448	rs189578067	A	C	0.125352	0.130208	0.104478	-0.367299	0.0750114	1.44202e-06	422
DNASE1L1	non_PAR	Exc	eXCI	X	154438187	rs73638281	C	G	0.149086	0.154514	0.125926	-0.336944	0.0692918	1.69356e-06	423
DNASE1L1	non_PAR	Exc	eXCI	X	154438830	rs4834	T	C	0.151899	0.157986	0.125926	-0.323774	0.0691984	4.00636e-06	423
DNASE1L1	non_PAR	Exc	eXCI	X	154443984	rs188437955	G	A	0.125176	0.128472	0.111111	-0.364385	0.0746438	1.54711e-06	423
DNASE1L1	non_PAR	Exc	eXCI	X	154444495	rs3831486	GCA	G	0.129395	0.131944	0.118519	-0.363908	0.0736859	1.17706e-06	423
DNASE1L1	non_PAR	Exc	eXCI	X	154444635	rs199963621	G	GGGAC	0.122881	0.130208	0.0909091	-0.358541	0.0757401	3.11437e-06	420
DNASE1L1	non_PAR	Exc	eXCI	X	154446885	rs762514	A	G	0.126582	0.130208	0.111111	-0.368044	0.0744071	1.13404e-06	423
DNASE1L1	non_PAR	Exc	eXCI	X	154449352	rs2070643	T	C	0.127989	0.131944	0.111111	-0.361227	0.0743209	1.7123e-06	423
DNASE1L1	non_PAR	Exc	eXCI	X	154449548	rs45463798	A	G	0.126761	0.131944	0.104478	-0.354379	0.0749798	3.21929e-06	422
DNASE1L1	non_PAR	Exc	eXCI	X	154450358	rs2070644	C	T	0.125176	0.128472	0.111111	-0.356598	0.0746279	2.52261e-06	423
DNASE1L1	non_PAR	Exc	eXCI	X	154451261	rs7886627	A	G	0.125352	0.130208	0.104478	-0.351792	0.0749226	3.71578e-06	422
DNASE1L1	non_PAR	Exc	eXCI	X	154451760	rs35749572	G	A	0.143662	0.151042	0.11194	-0.353823	0.0693853	5.37539e-07	422
DNASE1L1	non_PAR	Exc	eXCI	X	154454249	rs73571591	T	G	0.147887	0.15625	0.11194	-0.337468	0.068096	1.08483e-06	422
DNASE1L1	non_PAR	Exc	eXCI	X	154455032	rs113131379	C	T	0.146273	0.152778	0.118519	-0.342881	0.0682522	7.78807e-07	423
DNASE1L1	non_PAR	Exc	eXCI	X	154456047	chrX:154456047:CTTG:C	CTTG	C	0.142655	0.152778	0.0984848	-0.333179	0.0694646	2.32407e-06	420
DNASE1L1	non_PAR	Exc	eXCI	X	154457126	rs73571597	G	C	0.147679	0.154514	0.118519	-0.338189	0.0680496	1.01284e-06	423
DNASE1L1	non_PAR	Exc	eXCI	X	154458314	rs183781909	T	G	0.253521	0.260417	0.223881	-0.299779	0.0550769	9.39074e-08	422
DNASE1L1	non_PAR	Exc	eXCI	X	154458753	rs59380385	T	TG	0.149086	0.15625	0.118519	-0.340311	0.0678079	7.98031e-07	423
DNASE1L1	non_PAR	Exc	eXCI	X	154483002	rs5945194	C	G	0.566996	0.557292	0.609023	0.235525	0.0495711	2.8688e-06	421
DNASE1L1	non_PAR	Exc	eXCI	X	154490533	rs112239633	G	A	0.284908	0.298611	0.225564	-0.257697	0.0548535	3.67595e-06	421
DNASE1L1	non_PAR	Exc	eXCI	X	154510725	rs11798231	T	G	0.4782	0.467014	0.525926	0.243228	0.0495453	1.35606e-06	423
DNASE1L1	non_PAR	Exc	eXCI	X	154668749	rs143222337	C	T	0.0421941	0.0347222	0.0740741	0.659456	0.118719	5.21003e-08	423
DNASE1L1	non_PAR	Exc	eXCI	X	154941735	rs200695992	ACCTATTC	A	0.558442	0.555556	0.57265	0.23481	0.0508758	5.44214e-06	405
DOCK11	non_PAR	Exc	eXCI	X	118693142	rs12556531	A	T	0.667137	0.664931	0.676692	0.232145	0.048548	2.48697e-06	421
DOCK11	non_PAR	Exc	eXCI	X	118698298	rs144651273	ATTCCCCTCATTTGGAT	A	0.688478	0.680556	0.724409	0.242334	0.0499738	1.81932e-06	415
EBP	non_PAR	Exc	eXCI	X	48497373	rs6608809	C	T	0.330986	0.333333	0.320896	0.416605	0.0558577	5.9484e-13	422
EBP	non_PAR	Exc	eXCI	X	48498772	rs7066028	G	A	0.414669	0.413194	0.421053	0.328553	0.0537029	2.35342e-09	421
EBP	non_PAR	Exc	eXCI	X	48498904	rs7065942	C	G	0.33662	0.340278	0.320896	0.395663	0.0564836	1.1215e-11	422
EBP	non_PAR	Exc	eXCI	X	48498972	rs1040342	A	G	0.337094	0.342014	0.315789	0.399292	0.0567137	8.98463e-12	421
EBP	non_PAR	Exc	eXCI	X	48499016	rs1964790	C	T	0.338959	0.342014	0.325926	0.396881	0.0565221	1.00462e-11	423
EBP	non_PAR	Exc	eXCI	X	48499224	rs1040343	A	T	0.338959	0.342014	0.325926	0.396881	0.0565221	1.00462e-11	423
EBP	non_PAR	Exc	eXCI	X	48500044	rs4824717	A	G	0.338028	0.342014	0.320896	0.393886	0.0566251	1.52686e-11	422
EBP	non_PAR	Exc	eXCI	X	48500097	rs4824449	T	G	0.337094	0.342014	0.315789	0.392459	0.0568734	2.1702e-11	421
EBP	non_PAR	Exc	eXCI	X	48500369	rs7054071	G	A	0.337553	0.340278	0.325926	0.395843	0.0563431	9.80167e-12	423
EBP	non_PAR	Exc	eXCI	X	48501537	rs57423595	G	T	0.416315	0.414931	0.422222	0.328658	0.0540536	2.90536e-09	423
EBP	non_PAR	Exc	eXCI	X	48501572	rs77130095	A	AT	0.338959	0.342014	0.325926	0.396881	0.0565221	1.00462e-11	423
EBP	non_PAR	Exc	eXCI	X	48505071	rs67656145	T	C	0.337571	0.34375	0.310606	0.390751	0.0561235	1.47809e-11	420
EBP	non_PAR	Exc	eXCI	X	48505711	rs7052665	A	T	0.337094	0.342014	0.315789	0.397493	0.0561243	6.88177e-12	421
EBP	non_PAR	Exc	eXCI	X	48506247	rs11091235	A	G	0.338959	0.342014	0.325926	0.395896	0.0559348	7.03072e-12	423
EBP	non_PAR	Exc	eXCI	X	48507129	rs6651590	G	T	0.338959	0.342014	0.325926	0.395896	0.0559348	7.03072e-12	423
EBP	non_PAR	Exc	eXCI	X	48507292	rs11796655	T	C	0.33662	0.340278	0.320896	0.384548	0.0562335	3.18713e-11	422
EBP	non_PAR	Exc	eXCI	X	48507353	rs7888609	G	A	0.338028	0.342014	0.320896	0.394852	0.0560681	8.84301e-12	422
EBP	non_PAR	Exc	eXCI	X	48509152	rs12559784	C	T	0.331453	0.335069	0.315789	0.41661	0.0555396	4.4978e-13	421
EBP	non_PAR	Exc	eXCI	X	48509347	rs3810678	T	C	0.336158	0.342014	0.310606	0.38845	0.0560272	1.7746e-11	420
EBP	non_PAR	Exc	eXCI	X	48509353	rs3810679	C	T	0.330508	0.335069	0.310606	0.411349	0.0554533	7.83971e-13	420
EBP	non_PAR	Exc	eXCI	X	48512085	rs1546839	G	A	0.33474	0.336806	0.325926	0.408452	0.055128	8.19408e-13	423
EBP	non_PAR	Exc	eXCI	X	48517751	rs12557544	G	A	0.329096	0.333333	0.310606	0.396187	0.0559972	7.23436e-12	420
EBP	non_PAR	Exc	eXCI	X	48518998	rs6609756	A	G	0.332394	0.335069	0.320896	0.399335	0.0554186	3.10384e-12	422
EBP	non_PAR	Exc	eXCI	X	48523786	rs3048	G	T	0.332394	0.335069	0.320896	0.397256	0.0554291	3.98749e-12	422
EBP	non_PAR	Exc	eXCI	X	48524518	rs62602501	A	T	0.412096	0.409722	0.422222	0.333272	0.0529091	8.23114e-10	423
EBP	non_PAR	Exc	eXCI	X	48529077	rs4824450	A	C	0.411848	0.411458	0.413534	0.341358	0.0525305	2.54577e-10	421
EBP	non_PAR	Exc	eXCI	X	48529229	rs4824451	T	C	0.411848	0.411458	0.413534	0.3353	0.0528564	6.36869e-10	421
EBP	non_PAR	Exc	eXCI	X	48530340	rs56324108	A	C	0.33474	0.336806	0.325926	0.397709	0.0554362	3.79053e-12	423
EBP	non_PAR	Exc	eXCI	X	48531161	rs62602504	C	T	0.412096	0.409722	0.422222	0.333895	0.0529228	7.75675e-10	423
EBP	non_PAR	Exc	eXCI	X	48531965	rs11091236	C	G	0.412096	0.409722	0.422222	0.333895	0.0529228	7.75675e-10	423
EBP	non_PAR	Exc	eXCI	X	48533041	rs11091237	C	T	0.416315	0.414931	0.422222	0.348328	0.0522462	9.13061e-11	423
EBP	non_PAR	Exc	eXCI	X	48537494	rs11795513	C	T	0.331927	0.333333	0.325926	0.390044	0.0546071	4.64088e-12	423
EBP	non_PAR	Exc	eXCI	X	48542705	rs4824718	C	T	0.416079	0.413194	0.428571	0.31682	0.0520266	2.76694e-09	421
EBP	non_PAR	Exc	eXCI	X	48543870	rs56202270	T	C	0.326733	0.329268	0.315789	0.386069	0.0554149	1.43648e-11	420
EBP	non_PAR	Exc	eXCI	X	48543871	rs55855004	G	A	0.325318	0.327526	0.315789	0.386392	0.0558558	1.95659e-11	420
EBP	non_PAR	Exc	eXCI	X	48546963	rs6608814	A	G	0.415254	0.413194	0.424242	0.318443	0.0520006	2.28097e-09	420
EBP	non_PAR	Exc	eXCI	X	48550499	rs7885666	T	C	0.416667	0.413194	0.431818	0.312457	0.0518502	3.97246e-09	420
EBP	non_PAR	Exc	eXCI	X	48551699	rs55862560	C	G	0.330986	0.333333	0.320896	0.40083	0.0546053	1.29241e-12	422
EBP	non_PAR	Exc	eXCI	X	48553720	rs66486773	G	A	0.330976	0.335069	0.312977	0.390764	0.0544931	3.93369e-12	419
EBP	non_PAR	Exc	eXCI	X	48554228	rs62602522	T	C	0.416901	0.413194	0.432836	0.317935	0.0518242	2.13167e-09	422
EBP	non_PAR	Exc	eXCI	X	48555334	rs11795697	C	T	0.416315	0.411458	0.437037	0.312472	0.0519892	4.31549e-09	423
EBP	non_PAR	Exc	eXCI	X	48556060	rs6520362	A	C	0.415493	0.411458	0.432836	0.322553	0.0519448	1.38743e-09	422
EBP	non_PAR	Exc	eXCI	X	48556521	rs11798447	T	C	0.414669	0.411458	0.428571	0.315237	0.0521198	3.49704e-09	421
EBP	non_PAR	Exc	eXCI	X	48559738	rs2293948	A	G	0.416901	0.413194	0.432836	0.319624	0.0518053	1.74538e-09	422
EBP	non_PAR	Exc	eXCI	X	48560271	rs235836	G	A	0.416079	0.413194	0.428571	0.319263	0.0517063	1.70141e-09	421
EBP	non_PAR	Exc	eXCI	X	48569630	rs57116154	CA	C	0.329577	0.331597	0.320896	0.400609	0.0545225	1.23367e-12	422
EBP	non_PAR	Exc	eXCI	X	48572309	rs4824719	A	G	0.580508	0.586806	0.55303	-0.31711	0.0520497	2.72816e-09	420
EBP	non_PAR	Exc	eXCI	X	48575111	rs2249583	C	G	0.582278	0.586806	0.562963	-0.317397	0.0517978	2.21697e-09	423
EBP	non_PAR	Exc	eXCI	X	48575141	rs2249585	C	T	0.582278	0.586806	0.562963	-0.317397	0.0517978	2.21697e-09	423
EBP	non_PAR	Exc	eXCI	X	48576920	rs235830	G	A	0.582278	0.586806	0.562963	-0.317397	0.0517978	2.21697e-09	423
EBP	non_PAR	Exc	eXCI	X	48577014	rs926152	T	C	0.326241	0.333333	0.294574	0.385393	0.0552699	1.39798e-11	417
EBP	non_PAR	Exc	eXCI	X	48577017	rs926153	C	T	0.326241	0.333333	0.294574	0.385393	0.0552699	1.39798e-11	417
EBP	non_PAR	Exc	eXCI	X	48578630	rs235827	T	C	0.5811	0.586806	0.556391	-0.317155	0.0520318	2.67658e-09	421
EBP	non_PAR	Exc	eXCI	X	48579073	chrX:48579073:G:GGT	G	GGT	0.330986	0.333333	0.320896	0.386713	0.054448	6.03115e-12	422
EBP	non_PAR	Exc	eXCI	X	48579374	rs7879722	C	G	0.330986	0.333333	0.320896	0.388874	0.054649	5.53478e-12	422
EBP	non_PAR	Exc	eXCI	X	48579514	rs7879764	A	G	0.331927	0.333333	0.325926	0.390044	0.0546071	4.64088e-12	423
EBP	non_PAR	Exc	eXCI	X	48579991	rs235826	A	G	0.57969	0.585069	0.556391	-0.318723	0.0519417	2.1207e-09	421
EBP	non_PAR	Exc	eXCI	X	48580482	rs11795839	C	T	0.330042	0.333333	0.315789	0.386066	0.0547364	8.28705e-12	421
EBP	non_PAR	Exc	eXCI	X	48581431	rs55986045	C	T	0.329577	0.331597	0.320896	0.389328	0.0547753	5.83042e-12	422
EBP	non_PAR	Exc	eXCI	X	48581550	rs60296915	G	T	0.330986	0.333333	0.320896	0.40083	0.0546053	1.29241e-12	422
EBP	non_PAR	Exc	eXCI	X	48581772	rs370895881	CTCTTT	C	0.489209	0.505226	0.413223	-0.30659	0.0544876	3.64217e-08	408
EBP	non_PAR	Exc	eXCI	X	48585874	rs4824721	T	G	0.331453	0.333333	0.323308	0.399935	0.054391	1.19619e-12	421
EBP	non_PAR	Exc	eXCI	X	48586565	rs12556875	C	T	0.330042	0.333333	0.315789	0.392474	0.0547948	4.11623e-12	421
EBP	non_PAR	Exc	eXCI	X	48587464	rs4824722	C	A	0.579915	0.586806	0.549618	-0.314598	0.0520771	3.66058e-09	419
EBP	non_PAR	Exc	eXCI	X	48588578	rs11091240	T	C	0.327684	0.331597	0.310606	0.398617	0.0550422	2.47514e-12	420
EBP	non_PAR	Exc	eXCI	X	48588645	rs6609763	C	T	0.578279	0.583333	0.556391	-0.311864	0.0520991	4.97016e-09	421
EBP	non_PAR	Exc	eXCI	X	48588865	rs28862654	T	G	0.326733	0.331597	0.305344	0.39737	0.0551322	3.10599e-12	419
EBP	non_PAR	Exc	eXCI	X	48589387	rs4824723	C	T	0.330508	0.335069	0.310606	0.39508	0.0547617	2.95733e-12	420
EBP	non_PAR	Exc	eXCI	X	48592129	rs235823	A	T	0.5811	0.586806	0.556391	-0.320118	0.0519662	1.8485e-09	421
EBP	non_PAR	Exc	eXCI	X	48595518	rs4131127	G	A	0.329096	0.333333	0.310606	0.383048	0.0549541	1.4054e-11	420
EBP	non_PAR	Exc	eXCI	X	48600714	rs57467079	C	G	0.339915	0.342014	0.330827	0.400582	0.0540814	8.38494e-13	421
EBP	non_PAR	Exc	eXCI	X	48600891	rs235849	T	G	0.582278	0.586806	0.562963	-0.317397	0.0517978	2.21697e-09	423
EBP	non_PAR	Exc	eXCI	X	48600951	rs235848	C	T	0.583099	0.586806	0.567164	-0.31518	0.0518313	2.90095e-09	422
EBP	non_PAR	Exc	eXCI	X	48601473	rs235844	G	A	0.58169	0.586806	0.559701	-0.321149	0.0516437	1.31701e-09	422
EBP	non_PAR	Exc	eXCI	X	48603382	rs35948467	G	A	0.33474	0.336806	0.325926	0.377082	0.0550513	2.9621e-11	423
EBP	non_PAR	Exc	eXCI	X	48604563	rs235840	C	G	0.582278	0.586806	0.562963	-0.317397	0.0517978	2.21697e-09	423
EBP	non_PAR	Exc	eXCI	X	48604584	rs2272656	C	T	0.331927	0.333333	0.325926	0.390044	0.0546071	4.64088e-12	423
EBP	non_PAR	Exc	eXCI	X	48605756	rs35565194	G	A	0.330986	0.333333	0.320896	0.387358	0.0544584	5.64027e-12	422
EBP	non_PAR	Exc	eXCI	X	48606025	rs235838	C	G	0.415842	0.413194	0.427481	0.310716	0.051815	4.70046e-09	419
EBP	non_PAR	Exc	eXCI	X	48606747	rs11091241	C	T	0.331927	0.333333	0.325926	0.390044	0.0546071	4.64088e-12	423
EBP	non_PAR	Exc	eXCI	X	48607470	rs67712029	C	A	0.326761	0.328125	0.320896	0.401621	0.0545014	1.07201e-12	422
EBP	non_PAR	Exc	eXCI	X	48608931	rs56845814	A	G	0.330986	0.333333	0.320896	0.38978	0.0549793	6.54787e-12	422
EBP	non_PAR	Exc	eXCI	X	48609294	rs6608819	G	A	0.584879	0.597222	0.528	-0.372343	0.0522105	5.18681e-12	413
EBP	non_PAR	Exc	eXCI	X	48610543	rs58465397	T	C	0.339915	0.338542	0.345865	0.375641	0.0546098	2.48943e-11	421
EBP	non_PAR	Exc	eXCI	X	48611514	rs61191796	A	G	0.342736	0.342014	0.345865	0.369736	0.0538164	2.6218e-11	421
EBP	non_PAR	Exc	eXCI	X	48612345	rs235818	A	T	0.601969	0.609375	0.57037	-0.350907	0.0519584	5.36908e-11	423
EBP	non_PAR	Exc	eXCI	X	48613480	rs235815	A	G	0.394068	0.388889	0.416667	0.351188	0.0525491	8.35603e-11	420
EBP	non_PAR	Exc	eXCI	X	48613818	rs12559301	C	A	0.329114	0.329861	0.325926	0.38102	0.0551246	2.00678e-11	423
EBP	non_PAR	Exc	eXCI	X	48614235	rs36007358	C	G	0.328632	0.331597	0.315789	0.389559	0.0552778	8.60399e-12	421
EBP	non_PAR	Exc	eXCI	X	48615015	rs9698681	T	C	0.331927	0.333333	0.325926	0.390359	0.0547667	5.11093e-12	423
EBP	non_PAR	Exc	eXCI	X	48615627	rs235819	A	G	0.394366	0.387153	0.425373	0.341855	0.0525362	2.40902e-10	422
EBP	non_PAR	Exc	eXCI	X	48615777	chrX:48615777:TTTC:T	TTTC	T	0.339915	0.338542	0.345865	0.376529	0.0544009	1.90502e-11	421
EBP	non_PAR	Exc	eXCI	X	48616645	rs17336662	A	G	0.340395	0.340278	0.340909	0.374237	0.0544806	2.64972e-11	420
EBP	non_PAR	Exc	eXCI	X	48618815	rs62600315	T	C	0.342254	0.340278	0.350746	0.372158	0.0542728	2.83596e-11	422
EBP	non_PAR	Exc	eXCI	X	48618899	rs6609766	G	A	0.601969	0.609375	0.57037	-0.350907	0.0519584	5.36908e-11	423
EBP	non_PAR	Exc	eXCI	X	48620352	rs17336669	G	T	0.329096	0.331597	0.318182	0.385938	0.0550592	1.09749e-11	420
EBP	non_PAR	Exc	eXCI	X	48620942	rs2661104	A	G	0.600846	0.609375	0.56391	-0.347644	0.0518248	7.14825e-11	421
EBP	non_PAR	Exc	eXCI	X	48621444	rs62600316	C	T	0.328147	0.331597	0.312977	0.377507	0.0551173	3.01162e-11	419
EBP	non_PAR	Exc	eXCI	X	48621722	chrX:48621722:T:TG	T	TG	0.329545	0.331597	0.320312	0.37974	0.0553838	2.9067e-11	416
EBP	non_PAR	Exc	eXCI	X	48621776	rs7391780	G	A	0.328632	0.331597	0.315789	0.386248	0.0550585	1.05463e-11	421
EBP	non_PAR	Exc	eXCI	X	48621883	rs235812	G	C	0.599717	0.607639	0.564885	-0.344725	0.0518655	1.04732e-10	419
EBP	non_PAR	Exc	eXCI	X	48623142	rs71986996	GTCT	G	0.59915	0.604167	0.576923	-0.355755	0.0519554	3.05703e-11	418
EBP	non_PAR	Exc	eXCI	X	48623388	rs7063204	A	G	0.346535	0.347222	0.343511	0.370503	0.0545692	4.35612e-11	419
EBP	non_PAR	Exc	eXCI	X	48629145	rs55782994	C	T	0.329114	0.329861	0.325926	0.390697	0.0548943	5.46387e-12	423
EBP	non_PAR	Exc	eXCI	X	48629255	rs55662820	A	G	0.330042	0.333333	0.315789	0.388357	0.0550031	7.90315e-12	421
EBP	non_PAR	Exc	eXCI	X	48630177	rs55966606	A	G	0.33711	0.338542	0.330769	0.355043	0.0547541	2.79094e-10	418
EBP	non_PAR	Exc	eXCI	X	48634602	rs235825	T	C	0.396624	0.388889	0.42963	0.342021	0.0520839	1.67799e-10	423
EBP	non_PAR	Exc	eXCI	X	48634760	rs58214541	A	G	0.341772	0.338542	0.355556	0.365537	0.0543697	6.4759e-11	423
EBP	non_PAR	Exc	eXCI	X	48635806	rs201221849	TGA	T	0.595745	0.607639	0.542636	-0.345751	0.0524606	1.47805e-10	417
EBP	non_PAR	Exc	eXCI	X	48636153	rs62600323	C	T	0.341772	0.338542	0.355556	0.365537	0.0543697	6.4759e-11	423
EBP	non_PAR	Exc	eXCI	X	48637839	rs2974420	T	C	0.607345	0.614583	0.575758	-0.342908	0.0528763	2.76236e-10	420
EBP	non_PAR	Exc	eXCI	X	48638475	rs952336	T	C	0.330042	0.333333	0.315789	0.39594	0.0548854	2.95665e-12	421
EBP	non_PAR	Exc	eXCI	X	48638775	rs1395950	C	T	0.338983	0.336806	0.348485	0.364341	0.0549256	1.13107e-10	420
EBP	non_PAR	Exc	eXCI	X	48639478	rs5905699	T	C	0.60452	0.612847	0.568182	-0.34228	0.0520272	1.57329e-10	420
EBP	non_PAR	Exc	eXCI	X	48641319	rs12558214	C	T	0.330042	0.333333	0.315789	0.386432	0.0549931	9.79264e-12	421
EBP	non_PAR	Exc	eXCI	X	48642589	rs5906689	T	C	0.609065	0.614583	0.584615	-0.347089	0.052529	1.33045e-10	418
EBP	non_PAR	Exc	eXCI	X	48642808	rs62600326	G	A	0.332861	0.333333	0.330769	0.376953	0.0547058	2.33507e-11	418
EBP	non_PAR	Exc	eXCI	X	48643877	rs12559000	T	C	0.337571	0.338542	0.333333	0.380843	0.0545613	1.3216e-11	420
EBP	non_PAR	Exc	eXCI	X	48644883	rs12559121	A	G	0.318697	0.315972	0.330769	0.359657	0.0563939	5.25545e-10	418
EBP	non_PAR	Exc	eXCI	X	48645155	rs12556899	G	T	0.316456	0.314236	0.325926	0.378212	0.0566322	8.51922e-11	423
EBP	non_PAR	Exc	eXCI	X	48645447	rs58350599	G	T	0.309322	0.309028	0.310606	0.37381	0.056697	1.44338e-10	420
EBP	non_PAR	Exc	eXCI	X	48646360	rs58237538	A	G	0.307475	0.307292	0.308271	0.36973	0.0567292	2.26981e-10	421
EBP	non_PAR	Exc	eXCI	X	48647081	rs201687206	TCTC	T	0.303116	0.305556	0.292308	0.373491	0.0567081	1.51398e-10	418
EBP	non_PAR	Exc	eXCI	X	48647228	rs146590356	G	A	0.308451	0.307292	0.313433	0.367726	0.0562803	2.05154e-10	422
EBP	non_PAR	Exc	eXCI	X	48647264	rs76335017	T	C	0.308451	0.307292	0.313433	0.367726	0.0562803	2.05154e-10	422
EBP	non_PAR	Exc	eXCI	X	48647897	rs5952507	A	G	0.635724	0.640625	0.614815	-0.334569	0.054299	1.82444e-09	423
EBP	non_PAR	Exc	eXCI	X	48648264	rs4824725	C	A	0.308451	0.307292	0.313433	0.367988	0.0562438	1.94455e-10	422
EBP	non_PAR	Exc	eXCI	X	48648787	rs57924938	A	G	0.304965	0.307292	0.294574	0.36266	0.0566255	4.49459e-10	417
EBP	non_PAR	Exc	eXCI	X	48648812	rs60201298	A	G	0.308886	0.307292	0.315789	0.367315	0.0563725	2.2915e-10	421
EDA	non_PAR	Exc	eXCI	X	69556499	rs34826118	G	A	0.298592	0.282986	0.365672	-0.229248	0.0402082	2.37919e-08	422
EDA	non_PAR	Exc	eXCI	X	69556925	rs943498	G	A	0.563994	0.571181	0.533333	0.213477	0.0372006	1.94326e-08	423
EDA	non_PAR	Exc	eXCI	X	69559027	rs4844367	G	A	0.510549	0.510417	0.511111	0.206027	0.0366879	3.76834e-08	423
EDA	non_PAR	Exc	eXCI	X	69559386	rs60132632	A	G	0.552891	0.560764	0.518797	0.213089	0.0367334	1.38714e-08	421
EDA	non_PAR	Exc	eXCI	X	69560336	rs11798640	A	G	0.264789	0.256944	0.298507	0.268985	0.040387	9.54993e-11	422
EDA	non_PAR	Exc	eXCI	X	69562325	rs4844368	T	C	0.262712	0.256944	0.287879	0.269164	0.04061	1.16821e-10	420
EDA	non_PAR	Exc	eXCI	X	69563440	rs11798968	T	C	0.26338	0.255208	0.298507	0.263345	0.0404273	2.30999e-10	422
EDA	non_PAR	Exc	eXCI	X	69563539	rs60474086	T	C	0.26338	0.255208	0.298507	0.264399	0.0404586	2.03634e-10	422
EDA	non_PAR	Exc	eXCI	X	69563595	rs4844177	T	C	0.494366	0.5	0.470149	0.21903	0.0360444	2.97112e-09	422
EDA	non_PAR	Exc	eXCI	X	69563715	rs10521346	C	T	0.261299	0.255208	0.287879	0.25496	0.0400502	5.59693e-10	420
EDA	non_PAR	Exc	eXCI	X	69563770	rs17301318	T	C	0.262341	0.255208	0.293233	0.263039	0.0404324	2.43607e-10	421
EDA	non_PAR	Exc	eXCI	X	69564261	rs11795438	A	G	0.264416	0.255208	0.303704	0.264454	0.0403427	1.79895e-10	423
EDA	non_PAR	Exc	eXCI	X	69564858	rs55846652	T	C	0.305634	0.303819	0.313433	0.243294	0.0386575	8.51452e-10	422
EDA	non_PAR	Exc	eXCI	X	69566871	rs61397176	G	GC	0.496484	0.501736	0.474074	0.225838	0.036155	1.11807e-09	423
EDA	non_PAR	Exc	eXCI	X	69566982	rs147319654	A	G	0.26338	0.255208	0.298507	0.264339	0.0404552	2.04781e-10	422
EDA	non_PAR	Exc	eXCI	X	69569243	rs145403114	C	T	0.26301	0.253472	0.303704	0.264273	0.0406695	2.53507e-10	423
EDA	non_PAR	Exc	eXCI	X	69569282	rs138022189	C	T	0.26301	0.253472	0.303704	0.264273	0.0406695	2.53507e-10	423
EDA	non_PAR	Exc	eXCI	X	69569338	rs17301325	C	G	0.261972	0.253472	0.298507	0.265969	0.040848	2.3499e-10	422
EDA	non_PAR	Exc	eXCI	X	69570136	rs56096688	C	A	0.262712	0.255208	0.295455	0.260948	0.0403514	3.07929e-10	420
EDA	non_PAR	Exc	eXCI	X	69571173	rs142939154	C	T	0.262341	0.255208	0.293233	0.26827	0.0406598	1.39801e-10	421
EDA	non_PAR	Exc	eXCI	X	69571956	rs28580628	G	A	0.26338	0.255208	0.298507	0.263877	0.0404424	2.16626e-10	422
EDA	non_PAR	Exc	eXCI	X	69573389	rs200881865	CTT	C	0.262341	0.255208	0.293233	0.260466	0.0404375	3.57808e-10	421
EDA	non_PAR	Exc	eXCI	X	69573815	rs143142520	G	A	0.263752	0.255208	0.300752	0.254926	0.0401506	6.16027e-10	421
EDA	non_PAR	Exc	eXCI	X	69575413	rs149606218	G	T	0.264416	0.255208	0.303704	0.264454	0.0403427	1.79895e-10	423
EDA	non_PAR	Exc	eXCI	X	69575466	rs144343716	T	G	0.264416	0.255208	0.303704	0.264454	0.0403427	1.79895e-10	423
EDA	non_PAR	Exc	eXCI	X	69576341	rs5936699	G	C	0.497183	0.501736	0.477612	0.223386	0.0361747	1.69114e-09	422
EDA	non_PAR	Exc	eXCI	X	69576884	rs5936700	T	C	0.552743	0.559028	0.525926	0.21114	0.0367523	1.87685e-08	423
EDA	non_PAR	Exc	eXCI	X	69578860	rs11796357	A	G	0.264789	0.256944	0.298507	0.257242	0.0403247	5.14932e-10	422
EDA	non_PAR	Exc	eXCI	X	69582534	rs17216232	A	T	0.265823	0.256944	0.303704	0.260355	0.0404061	3.51124e-10	423
EDA	non_PAR	Exc	eXCI	X	69585474	rs4844096	A	G	0.572433	0.579861	0.540741	0.216807	0.0373462	1.3494e-08	423
EDA	non_PAR	Exc	eXCI	X	69611091	rs138274479	G	T	0.204802	0.199653	0.227273	0.271087	0.0435719	1.30002e-09	420
EDA	non_PAR	Exc	eXCI	X	69612069	rs5980655	A	C	0.574648	0.581597	0.544776	0.217666	0.0371918	1.04268e-08	422
EDA	non_PAR	Exc	eXCI	X	69617006	chrX:69617006:G:GC	G	GC	0.256338	0.251736	0.276119	0.253859	0.0414205	2.20689e-09	422
EDA	non_PAR	Exc	eXCI	X	69617346	rs762663	T	A	0.576056	0.586806	0.529851	0.218841	0.0379022	1.60613e-08	422
EDA	non_PAR	Exc	eXCI	X	69618722	rs882137	C	A	0.576056	0.586806	0.529851	0.219962	0.0378596	1.31823e-08	422
EDA	non_PAR	Exc	eXCI	X	69618880	rs200352529	TTTATC	T	0.201693	0.194444	0.233083	0.270699	0.0453857	5.60854e-09	421
EDA	non_PAR	Exc	eXCI	X	69625227	rs2385042	G	C	0.582511	0.595486	0.526316	0.22048	0.038423	1.95353e-08	421
EDA	non_PAR	Exc	eXCI	X	69631010	rs5936482	C	T	0.576056	0.586806	0.529851	0.217419	0.0377965	1.80564e-08	422
EDA	non_PAR	Exc	eXCI	X	69633692	rs11415267	T	TA	0.583685	0.595486	0.533333	0.220031	0.0382668	1.82675e-08	423
EDA	non_PAR	Exc	eXCI	X	69635936	rs142440957	G	A	0.200565	0.194444	0.227273	0.268302	0.0456742	9.28304e-09	420
EDA	non_PAR	Exc	eXCI	X	69636651	rs1327348	A	G	0.61831	0.631944	0.559701	0.225439	0.0383189	8.79853e-09	422
EDA	non_PAR	Exc	eXCI	X	69637987	rs56116033	C	T	0.201408	0.192708	0.238806	0.271465	0.0450634	4.0023e-09	422
EDA	non_PAR	Exc	eXCI	X	69638257	rs55981750	C	T	0.197461	0.190972	0.225564	0.279689	0.0454517	1.9196e-09	421
EDA	non_PAR	Exc	eXCI	X	69639123	rs5936483	C	G	0.578059	0.590278	0.525926	0.226402	0.0379805	5.6939e-09	423
EDA	non_PAR	Exc	eXCI	X	69639218	rs5980829	T	C	0.291549	0.293403	0.283582	0.243887	0.0400432	2.74473e-09	422
EDA	non_PAR	Exc	eXCI	X	69640398	rs5936712	A	T	0.579466	0.592014	0.525926	0.224326	0.0380019	7.86828e-09	423
EDA	non_PAR	Exc	eXCI	X	69641679	rs1887366	A	G	0.5811	0.59375	0.526316	0.22157	0.0383882	1.62675e-08	421
EDA	non_PAR	Exc	eXCI	X	69642387	rs2031730	C	G	0.253165	0.246528	0.281481	0.254363	0.041646	2.48393e-09	423
EDA	non_PAR	Exc	eXCI	X	69643535	rs61128667	AT	A	0.575458	0.586806	0.526316	0.221999	0.0377783	9.15756e-09	421
EDA	non_PAR	Exc	eXCI	X	69644636	rs4844183	G	A	0.576869	0.586806	0.533835	0.214093	0.0374428	2.18147e-08	421
EDA	non_PAR	Exc	eXCI	X	69645365	rs4844184	G	A	0.571831	0.583333	0.522388	0.221506	0.0375933	8.37356e-09	422
EDA	non_PAR	Exc	eXCI	X	69648932	rs1581879	T	C	0.58169	0.59375	0.529851	0.220252	0.0384407	2.04296e-08	422
EDA	non_PAR	Exc	eXCI	X	69652778	rs2031731	T	G	0.589311	0.600694	0.540741	0.227669	0.0384112	6.88002e-09	423
EDA	non_PAR	Exc	eXCI	X	69655533	rs10531556	CAA	C	0.577684	0.592014	0.515152	0.223415	0.038229	1.09633e-08	420
EDA	non_PAR	Exc	eXCI	X	69658414	rs1409920	T	C	0.583685	0.595486	0.533333	0.220031	0.0382668	1.82675e-08	423
EDA	non_PAR	Exc	eXCI	X	69658907	rs1327350	A	G	0.583921	0.595486	0.533835	0.219887	0.0384673	2.20141e-08	421
EDA	non_PAR	Exc	eXCI	X	69660072	rs1359798	C	A	0.5811	0.59375	0.526316	0.225288	0.0381832	8.02546e-09	421
EDA	non_PAR	Exc	eXCI	X	69661445	rs7471726	G	A	0.53824	0.552083	0.470085	0.22636	0.0409266	6.08513e-08	405
EDA	non_PAR	Exc	eXCI	X	69662354	rs55803041	T	TAGTG	0.577305	0.592014	0.511628	0.217255	0.0383403	2.89854e-08	417
EDA	non_PAR	Exc	eXCI	X	69662907	rs2385035	C	A	0.579466	0.592014	0.525926	0.224326	0.0380019	7.86828e-09	423
EDA	non_PAR	Exc	eXCI	X	69663735	rs1952276	C	G	0.583685	0.595486	0.533333	0.220031	0.0382668	1.82675e-08	423
EDA	non_PAR	Exc	eXCI	X	69664433	rs5936717	A	G	0.584507	0.595486	0.537313	0.216873	0.0382927	2.91985e-08	422
EDA	non_PAR	Exc	eXCI	X	69666995	rs4844185	A	G	0.580282	0.592014	0.529851	0.222094	0.0380194	1.10754e-08	422
EDA	non_PAR	Exc	eXCI	X	69667044	rs4844186	T	C	0.583333	0.595486	0.530303	0.217663	0.0384289	2.9222e-08	420
EDA	non_PAR	Exc	eXCI	X	69668160	rs1590670	G	A	0.578059	0.590278	0.525926	0.226402	0.0379805	5.6939e-09	423
EDA	non_PAR	Exc	eXCI	X	69668787	rs57709739	A	ATGATCT	0.573864	0.586806	0.515625	0.220775	0.0390253	3.05197e-08	416
EDA	non_PAR	Exc	eXCI	X	69670404	rs5936723	C	T	0.579466	0.592014	0.525926	0.224326	0.0380019	7.86828e-09	423
EDA	non_PAR	Exc	eXCI	X	69670454	rs5980833	C	G	0.583685	0.595486	0.533333	0.220031	0.0382668	1.82675e-08	423
EDA	non_PAR	Exc	eXCI	X	69671483	rs4143050	T	C	0.583099	0.595486	0.529851	0.219632	0.0383207	2.0233e-08	422
EDA	non_PAR	Exc	eXCI	X	69671889	rs4143051	T	G	0.292546	0.293403	0.288889	0.245672	0.0402175	2.47184e-09	423
EDA	non_PAR	Exc	eXCI	X	69672216	rs5936725	G	A	0.583099	0.595486	0.529851	0.220495	0.0383198	1.78888e-08	422
EDA	non_PAR	Exc	eXCI	X	69672236	rs5936726	T	C	0.583099	0.595486	0.529851	0.220495	0.0383198	1.78888e-08	422
EDA	non_PAR	Exc	eXCI	X	69672836	rs4844187	T	C	0.583685	0.595486	0.533333	0.220031	0.0382668	1.82675e-08	423
EDA	non_PAR	Exc	eXCI	X	69672868	rs5936486	T	C	0.579466	0.592014	0.525926	0.224326	0.0380019	7.86828e-09	423
EDA	non_PAR	Exc	eXCI	X	69673072	rs5936487	G	A	0.579466	0.592014	0.525926	0.224326	0.0380019	7.86828e-09	423
EDA	non_PAR	Exc	eXCI	X	69673753	rs5936727	G	A	0.578059	0.590278	0.525926	0.226402	0.0379805	5.6939e-09	423
EDA	non_PAR	Exc	eXCI	X	69675151	rs11447527	T	TA	0.579466	0.592014	0.525926	0.224326	0.0380019	7.86828e-09	423
EDA	non_PAR	Exc	eXCI	X	69675672	rs1327343	A	G	0.579466	0.592014	0.525926	0.224326	0.0380019	7.86828e-09	423
EDA	non_PAR	Exc	eXCI	X	69676131	rs4844188	T	C	0.579466	0.592014	0.525926	0.224326	0.0380019	7.86828e-09	423
EDA	non_PAR	Exc	eXCI	X	69677657	rs201654385	C	T	0.232624	0.237847	0.209302	0.252821	0.0430336	9.30165e-09	417
EDA	non_PAR	Exc	eXCI	X	69680100	rs34027538	G	A	0.569405	0.585069	0.5	0.233006	0.0378732	1.94747e-09	418
EDA	non_PAR	Exc	eXCI	X	69681822	rs9717969	C	T	0.578059	0.590278	0.525926	0.226402	0.0379805	5.6939e-09	423
EDA	non_PAR	Exc	eXCI	X	69681893	rs7065712	G	A	0.370945	0.375	0.353383	0.208765	0.0388863	1.38226e-07	421
EDA	non_PAR	Exc	eXCI	X	69682429	rs6525329	A	G	0.58169	0.59375	0.529851	0.221974	0.0383337	1.46585e-08	422
EDA	non_PAR	Exc	eXCI	X	69682506	rs6525330	T	C	0.576653	0.588542	0.525926	0.223121	0.0380864	1.00816e-08	423
EDA	non_PAR	Exc	eXCI	X	69688081	rs2804316	T	G	0.42031	0.409722	0.466165	-0.222407	0.0381295	1.16372e-08	421
EDA	non_PAR	Exc	eXCI	X	69689648	rs138356002	CTTT	C	0.408832	0.404514	0.428571	-0.214885	0.0387316	5.47608e-08	414
EDA	non_PAR	Exc	eXCI	X	69690095	rs2804317	A	G	0.414427	0.404514	0.458015	-0.214479	0.0385465	4.98839e-08	419
EDA	non_PAR	Exc	eXCI	X	69690117	rs2804318	C	T	0.707627	0.708333	0.704545	-0.249426	0.0405907	2.02167e-09	420
EDA	non_PAR	Exc	eXCI	X	69691605	rs2520377	A	T	0.416315	0.404514	0.466667	-0.220031	0.0382668	1.82675e-08	423
EDA	non_PAR	Exc	eXCI	X	69692074	rs2520375	G	T	0.414669	0.404514	0.458647	-0.21797	0.038334	2.59048e-08	421
EDA	non_PAR	Exc	eXCI	X	69694730	rs2804319	C	G	0.414669	0.404514	0.458647	-0.221767	0.0384332	1.6415e-08	421
EDA	non_PAR	Exc	eXCI	X	69695690	rs7052255	T	C	0.42031	0.409722	0.466165	-0.224497	0.0379915	7.6359e-09	421
EDA	non_PAR	Exc	eXCI	X	69695747	rs35797823	G	A	0.421127	0.409722	0.470149	-0.227143	0.0380268	5.32758e-09	422
EDA	non_PAR	Exc	eXCI	X	69696178	rs2520374	T	G	0.41867	0.409722	0.458015	-0.225184	0.0380864	7.52627e-09	419
EDA	non_PAR	Exc	eXCI	X	69696948	rs2804321	C	A	0.413258	0.402778	0.458647	-0.216433	0.0383396	3.22857e-08	421
EDA	non_PAR	Exc	eXCI	X	69700023	rs2804323	C	T	0.422535	0.407986	0.485075	-0.226263	0.0381207	6.58218e-09	422
EDA	non_PAR	Exc	eXCI	X	69700483	rs2804324	C	T	0.422535	0.407986	0.485075	-0.223703	0.0380818	9.24592e-09	422
EDA	non_PAR	Exc	eXCI	X	69701213	rs2804325	G	A	0.421721	0.40625	0.488722	-0.219358	0.0383151	2.09749e-08	421
EDA	non_PAR	Exc	eXCI	X	69701848	rs2804327	A	G	0.423131	0.409722	0.481203	-0.23168	0.0379692	2.58107e-09	421
EDA	non_PAR	Exc	eXCI	X	69702166	rs2520373	A	G	0.417256	0.40625	0.465649	-0.224621	0.0385383	1.19688e-08	419
EDA	non_PAR	Exc	eXCI	X	69703874	rs2520372	A	C	0.419128	0.404514	0.481481	-0.220651	0.0385051	2.03063e-08	423
EDA	non_PAR	Exc	eXCI	X	69704617	rs2520371	A	G	0.42068	0.409722	0.469231	-0.218676	0.0382624	2.22551e-08	418
EDA	non_PAR	Exc	eXCI	X	69704679	rs2520370	T	C	0.416431	0.40625	0.461538	-0.215649	0.038477	4.02995e-08	418
EDA	non_PAR	Exc	eXCI	X	69705475	rs2804329	T	C	0.423729	0.409722	0.484848	-0.226705	0.0382601	6.99069e-09	420
EDA	non_PAR	Exc	eXCI	X	69706478	rs2520369	G	A	0.424754	0.409722	0.488889	-0.227866	0.0380417	4.84217e-09	423
EDA	non_PAR	Exc	eXCI	X	69707181	rs2520368	G	A	0.418079	0.40625	0.469697	-0.22197	0.0384452	1.61354e-08	420
EDA	non_PAR	Exc	eXCI	X	69707263	rs2520367	G	A	0.417256	0.40625	0.465649	-0.218994	0.0384855	2.54091e-08	419
EDA	non_PAR	Exc	eXCI	X	69708634	rs2520366	T	A	0.417489	0.404514	0.473684	-0.218147	0.0385543	3.01044e-08	421
EDA	non_PAR	Exc	eXCI	X	69709882	rs2520365	C	G	0.422316	0.409722	0.477273	-0.221492	0.0379694	1.16279e-08	420
EDA	non_PAR	Exc	eXCI	X	69710164	rs79489981	G	A	0.423944	0.409722	0.485075	-0.227224	0.0381016	5.62212e-09	422
EDA	non_PAR	Exc	eXCI	X	69710427	rs4474179	T	C	0.800281	0.809028	0.762963	-0.282941	0.0452256	1.05594e-09	423
EDA	non_PAR	Exc	eXCI	X	69710826	rs35343883	T	C	0.420534	0.40625	0.481481	-0.223678	0.0383163	1.12961e-08	423
EDA	non_PAR	Exc	eXCI	X	69711266	rs77921987	T	G	0.423131	0.409722	0.481203	-0.225282	0.0381287	7.66443e-09	421
EDA	non_PAR	Exc	eXCI	X	69712671	rs77888574	T	G	0.423944	0.409722	0.485075	-0.228391	0.0381017	4.73446e-09	422
EDA	non_PAR	Exc	eXCI	X	69713206	rs2520412	G	T	0.417489	0.404514	0.473684	-0.219642	0.0382813	1.96047e-08	421
EDA	non_PAR	Exc	eXCI	X	69714730	rs2804334	T	C	0.421721	0.407986	0.481203	-0.225147	0.0382207	8.45785e-09	421
EDA	non_PAR	Exc	eXCI	X	69716964	rs2804335	G	C	0.421721	0.407986	0.481203	-0.219099	0.0380606	1.76771e-08	421
EDA	non_PAR	Exc	eXCI	X	69716975	rs2804336	G	A	0.416667	0.404514	0.469697	-0.215881	0.0384348	3.76331e-08	420
EDA	non_PAR	Exc	eXCI	X	69717156	rs2804337	G	A	0.423131	0.407986	0.488722	-0.224	0.0382428	1.01742e-08	421
EDA	non_PAR	Exc	eXCI	X	69717664	rs2804338	T	C	0.419263	0.407986	0.469231	-0.215149	0.0381501	3.34395e-08	418
EDA	non_PAR	Exc	eXCI	X	69718745	rs2490726	T	C	0.708039	0.708333	0.706767	-0.24822	0.0405462	2.30112e-09	421
EDA	non_PAR	Exc	eXCI	X	69718820	rs2428155	A	C	0.417722	0.402778	0.481481	-0.21845	0.0385187	2.79647e-08	423
EDA	non_PAR	Exc	eXCI	X	69720044	rs2804341	G	T	0.41831	0.404514	0.477612	-0.221419	0.0383885	1.65951e-08	422
EDA	non_PAR	Exc	eXCI	X	69722592	rs2520408	G	C	0.419718	0.40625	0.477612	-0.220578	0.0383384	1.79502e-08	422
EDA	non_PAR	Exc	eXCI	X	69722617	rs2804342	A	G	0.423944	0.409722	0.485075	-0.224764	0.0380672	7.8242e-09	422
EDA	non_PAR	Exc	eXCI	X	69723440	rs2214068	A	G	0.422914	0.409722	0.480916	-0.223743	0.0381786	1.00404e-08	419
EDA	non_PAR	Exc	eXCI	X	69723837	rs2247412	C	T	0.761972	0.762153	0.761194	-0.26303	0.0431428	2.65039e-09	422
EDA	non_PAR	Exc	eXCI	X	69732242	rs2520405	A	C	0.760563	0.762153	0.753731	-0.261576	0.04307	3.0288e-09	422
EDA	non_PAR	Exc	eXCI	X	69733467	rs12858993	G	C	0.4189	0.404514	0.481203	-0.223476	0.0386061	1.48429e-08	421
EDA	non_PAR	Exc	eXCI	X	69734003	rs2804364	G	T	0.410256	0.402778	0.444444	-0.218133	0.0388557	3.86047e-08	414
EDA	non_PAR	Exc	eXCI	X	69734004	rs2804365	G	T	0.410256	0.402778	0.444444	-0.218133	0.0388557	3.86047e-08	414
EDA	non_PAR	Exc	eXCI	X	69734295	rs2804366	A	C	0.422316	0.409722	0.477273	-0.226964	0.0381437	6.08485e-09	420
EDA	non_PAR	Exc	eXCI	X	69734424	rs2804367	C	A	0.420085	0.407986	0.473282	-0.221411	0.0381683	1.39268e-08	419
EDA	non_PAR	Exc	eXCI	X	69734441	rs2804368	C	T	0.420904	0.407986	0.477273	-0.22037	0.0380651	1.48139e-08	420
EDA	non_PAR	Exc	eXCI	X	69735370	rs35059912	C	CA	0.421127	0.40625	0.485075	-0.226747	0.0382575	6.90399e-09	422
EDA	non_PAR	Exc	eXCI	X	69736066	rs2490729	A	G	0.421721	0.407986	0.481203	-0.220656	0.0381131	1.477e-08	421
EDA	non_PAR	Exc	eXCI	X	69739427	rs2520402	T	A	0.540311	0.539931	0.541985	-0.209601	0.036445	1.82747e-08	419
EDA	non_PAR	Exc	eXCI	X	69744008	rs2520401	A	T	0.422535	0.407986	0.485075	-0.228285	0.0383002	5.72427e-09	422
EDA	non_PAR	Exc	eXCI	X	69744151	rs2520400	C	T	0.42031	0.40625	0.481203	-0.217581	0.038229	2.51571e-08	421
EDA	non_PAR	Exc	eXCI	X	69747422	rs2804372	G	A	0.421127	0.40625	0.485075	-0.221683	0.0382846	1.4672e-08	422
EDA	non_PAR	Exc	eXCI	X	69747753	rs2804373	A	G	0.422535	0.407986	0.485075	-0.22818	0.0377439	3.54626e-09	422
EDA	non_PAR	Exc	eXCI	X	69748833	rs2520397	G	A	0.421721	0.407986	0.481203	-0.219099	0.0380606	1.76771e-08	421
EDA	non_PAR	Exc	eXCI	X	69749980	rs2804375	A	G	0.422096	0.411458	0.469231	-0.229553	0.0375746	2.49006e-09	418
EDA	non_PAR	Exc	eXCI	X	69750302	rs2520396	C	T	0.421127	0.40625	0.485075	-0.226747	0.0382575	6.90399e-09	422
EDA	non_PAR	Exc	eXCI	X	69750680	rs79289006	A	G	0.421127	0.40625	0.485075	-0.225001	0.0379991	7.12525e-09	422
EDA	non_PAR	Exc	eXCI	X	69750886	rs144310449	A	G	0.422316	0.409722	0.477273	-0.218085	0.0379496	1.86892e-08	420
EDA	non_PAR	Exc	eXCI	X	69751512	rs2520394	C	T	0.759657	0.755208	0.780488	-0.291465	0.0446982	2.29118e-10	411
EDA	non_PAR	Exc	eXCI	X	69751792	rs2804377	T	G	0.473988	0.460069	0.543103	-0.225174	0.0410971	7.99558e-08	404
EDA	non_PAR	Exc	eXCI	X	69753208	rs74923065	T	G	0.423944	0.409722	0.485075	-0.228696	0.0381579	4.75697e-09	422
EDA	non_PAR	Exc	eXCI	X	69754339	rs2520393	G	A	0.4189	0.40625	0.473684	-0.222022	0.0382473	1.35756e-08	421
EDA	non_PAR	Exc	eXCI	X	69754463	rs2804378	A	G	0.424754	0.409722	0.488889	-0.227866	0.0380417	4.84217e-09	423
EDA	non_PAR	Exc	eXCI	X	69754698	rs2520392	G	C	0.73662	0.741319	0.716418	-0.263028	0.0413285	5.6238e-10	422
EDA	non_PAR	Exc	eXCI	X	69754753	rs2804379	C	G	0.424754	0.409722	0.488889	-0.227866	0.0380417	4.84217e-09	423
EDA	non_PAR	Exc	eXCI	X	69754765	rs2804380	T	C	0.420534	0.40625	0.481481	-0.223678	0.0383163	1.12961e-08	423
EDA	non_PAR	Exc	eXCI	X	69755940	rs2804381	C	G	0.419718	0.40625	0.477612	-0.221948	0.0383958	1.54857e-08	422
EDA	non_PAR	Exc	eXCI	X	69756492	rs2804382	A	G	0.418079	0.40625	0.469697	-0.220112	0.0383475	1.93892e-08	420
EDA	non_PAR	Exc	eXCI	X	69756723	rs28376843	C	G	0.414184	0.404514	0.457364	-0.208962	0.0385204	1.0399e-07	417
EDA	non_PAR	Exc	eXCI	X	69756724	rs2804384	T	C	0.414184	0.404514	0.457364	-0.208962	0.0385204	1.0399e-07	417
EDA	non_PAR	Exc	eXCI	X	69756750	rs2804385	C	T	0.709859	0.710069	0.708955	-0.246982	0.0407989	3.38587e-09	422
EDA	non_PAR	Exc	eXCI	X	69756961	rs2520391	G	T	0.423131	0.409722	0.481203	-0.224181	0.0381112	8.86196e-09	421
EDA	non_PAR	Exc	eXCI	X	69757074	rs2804386	A	G	0.419718	0.40625	0.477612	-0.223023	0.0383769	1.30771e-08	422
EDA	non_PAR	Exc	eXCI	X	69758024	rs2804387	C	G	0.424754	0.409722	0.488889	-0.227866	0.0380417	4.84217e-09	423
EDA	non_PAR	Exc	eXCI	X	69758223	rs2520390	G	A	0.418079	0.40625	0.469697	-0.219695	0.0384625	2.25694e-08	420
EDA	non_PAR	Exc	eXCI	X	69758262	rs2804388	T	G	0.423131	0.409722	0.481203	-0.226913	0.0381253	6.01963e-09	421
EDA	non_PAR	Exc	eXCI	X	69758413	rs2804389	T	A	0.418079	0.40625	0.469697	-0.218456	0.0384481	2.65497e-08	420
EDA	non_PAR	Exc	eXCI	X	69759116	rs1160315	C	T	0.421127	0.40625	0.485075	-0.226611	0.0382443	6.96226e-09	422
EDA	non_PAR	Exc	eXCI	X	69761508	rs2520389	G	A	0.416079	0.402778	0.473684	-0.218133	0.0382326	2.33373e-08	421
EDA	non_PAR	Exc	eXCI	X	69762782	rs2214067	A	T	0.777778	0.784722	0.748148	-0.264448	0.0435397	3.01495e-09	423
EDA	non_PAR	Exc	eXCI	X	69765858	rs2804391	T	C	0.419492	0.40625	0.477273	-0.220898	0.0380144	1.31616e-08	420
EDA	non_PAR	Exc	eXCI	X	69766108	rs2804392	G	A	0.421127	0.40625	0.485075	-0.220526	0.0378566	1.21155e-08	422
EDA	non_PAR	Exc	eXCI	X	69766474	rs2804393	T	A	0.421127	0.40625	0.485075	-0.220526	0.0378566	1.21155e-08	422
EDA	non_PAR	Exc	eXCI	X	69766611	rs2804394	G	A	0.421127	0.40625	0.485075	-0.223584	0.037898	8.03415e-09	422
EDA	non_PAR	Exc	eXCI	X	69767582	rs34222419	T	TTG	0.417256	0.404514	0.473282	-0.217559	0.0381415	2.35983e-08	419
EDA	non_PAR	Exc	eXCI	X	69768767	rs2804314	G	C	0.421127	0.40625	0.485075	-0.221595	0.0378368	1.01955e-08	422
EDA	non_PAR	Exc	eXCI	X	69769366	rs2804315	A	G	0.421941	0.40625	0.488889	-0.223581	0.0378345	7.59154e-09	423
EDA	non_PAR	Exc	eXCI	X	69770458	rs2490723	G	A	0.419492	0.40625	0.477273	-0.218115	0.0378757	1.75065e-08	420
EDA	non_PAR	Exc	eXCI	X	69770822	rs57736045	AT	A	0.422535	0.40625	0.492537	-0.219322	0.03792	1.521e-08	422
EDA	non_PAR	Exc	eXCI	X	69771115	rs2490724	A	G	0.421127	0.40625	0.485075	-0.221952	0.0379033	1.02442e-08	422
EDA	non_PAR	Exc	eXCI	X	69771175	rs35581546	GC	G	0.421941	0.40625	0.488889	-0.223581	0.0378345	7.59154e-09	423
EDA	non_PAR	Exc	eXCI	X	69772361	rs2428152	C	G	0.419492	0.40625	0.477273	-0.225119	0.0377947	5.87977e-09	420
EDA	non_PAR	Exc	eXCI	X	69773110	rs2520387	C	T	0.419718	0.404514	0.485075	-0.218703	0.0377701	1.46737e-08	422
EDA	non_PAR	Exc	eXCI	X	69774575	chrX:69774575:T:TA	T	TA	0.405983	0.397569	0.444444	-0.208729	0.0389647	1.48276e-07	414
EDA	non_PAR	Exc	eXCI	X	69774584	rs35211756	C	T	0.406828	0.397569	0.448819	-0.208369	0.0388631	1.44501e-07	415
EDA	non_PAR	Exc	eXCI	X	69776342	rs2520386	A	G	0.74048	0.75	0.699248	-0.237023	0.0412805	1.91624e-08	421
EDA	non_PAR	Exc	eXCI	X	69777077	rs2188453	T	C	0.414669	0.401042	0.473684	-0.222707	0.0379337	9.43561e-09	421
EDA	non_PAR	Exc	eXCI	X	69777226	rs2188451	G	C	0.416667	0.402778	0.477273	-0.216541	0.038157	2.75467e-08	420
EDA	non_PAR	Exc	eXCI	X	69777450	rs2214066	C	T	0.415493	0.401042	0.477612	-0.216493	0.0382419	2.95808e-08	422
EDA	non_PAR	Exc	eXCI	X	69781686	rs2804361	G	T	0.495775	0.486111	0.537313	-0.212408	0.0365494	1.30662e-08	422
EDA	non_PAR	Exc	eXCI	X	69782010	rs2804362	A	G	0.497183	0.486111	0.544776	-0.216768	0.036271	5.23516e-09	422
EDA	non_PAR	Exc	eXCI	X	69782084	rs2804363	T	G	0.416901	0.402778	0.477612	-0.220108	0.0381826	1.68912e-08	422
EDA	non_PAR	Exc	eXCI	X	69783132	rs2428151	A	G	0.495077	0.484375	0.540741	-0.215308	0.0366182	8.94994e-09	423
EDA	non_PAR	Exc	eXCI	X	69783323	rs5936746	C	T	0.495063	0.486111	0.533835	-0.214652	0.0363422	7.75158e-09	421
EDA	non_PAR	Exc	eXCI	X	69783529	rs78267632	T	A	0.407932	0.395833	0.461538	-0.209958	0.0389718	1.25968e-07	418
EDA	non_PAR	Exc	eXCI	X	69785521	rs371848813	A	C	0.413842	0.401042	0.469697	-0.216261	0.0385446	3.88911e-08	420
EDA	non_PAR	Exc	eXCI	X	69786044	rs12558164	T	G	0.495063	0.486111	0.533835	-0.210698	0.0365322	1.6659e-08	421
EDA	non_PAR	Exc	eXCI	X	69786091	rs5936747	A	G	0.756757	0.763889	0.724409	-0.235142	0.0423536	5.35809e-08	415
EDA	non_PAR	Exc	eXCI	X	69786093	rs5936748	A	C	0.756757	0.763889	0.724409	-0.235142	0.0423536	5.35809e-08	415
EDA	non_PAR	Exc	eXCI	X	69787901	rs150643320	C	G	0.495077	0.484375	0.540741	-0.212232	0.0364764	1.25638e-08	423
EDA	non_PAR	Exc	eXCI	X	69788338	rs79914722	A	G	0.495077	0.484375	0.540741	-0.212232	0.0364764	1.25638e-08	423
EDA	non_PAR	Exc	eXCI	X	69788368	rs112901835	G	C	0.498588	0.489583	0.537879	-0.215334	0.0365472	8.41686e-09	420
EDA	non_PAR	Exc	eXCI	X	69788573	rs5936750	T	C	0.492938	0.484375	0.530303	-0.208529	0.0366079	2.45607e-08	420
EDA	non_PAR	Exc	eXCI	X	69788949	rs12848978	G	A	0.415493	0.401042	0.477612	-0.219517	0.0381012	1.7187e-08	422
EDA	non_PAR	Exc	eXCI	X	69789113	rs12851085	C	T	0.415493	0.401042	0.477612	-0.214378	0.0381602	3.73061e-08	422
EDA	non_PAR	Exc	eXCI	X	69789182	rs2804326	G	A	0.416315	0.401042	0.481481	-0.217497	0.0381371	2.35586e-08	423
EDA	non_PAR	Exc	eXCI	X	69789282	rs2804328	C	T	0.493653	0.484375	0.533835	-0.20808	0.0363628	2.12951e-08	421
EDA	non_PAR	Exc	eXCI	X	69789692	rs2804330	T	A	0.740845	0.75	0.701493	-0.236972	0.0412299	1.85332e-08	422
EDA	non_PAR	Exc	eXCI	X	69790613	rs2520382	G	A	0.493671	0.482639	0.540741	-0.209132	0.0366188	2.25574e-08	423
EDA	non_PAR	Exc	eXCI	X	69791390	rs2804343	A	G	0.494366	0.484375	0.537313	-0.212412	0.0365392	1.29434e-08	422
EDA	non_PAR	Exc	eXCI	X	69791598	rs2428150	G	A	0.415493	0.401042	0.477612	-0.215504	0.0381183	3.08106e-08	422
EDA	non_PAR	Exc	eXCI	X	69793477	rs2804344	C	T	0.495077	0.484375	0.540741	-0.212232	0.0364764	1.25638e-08	423
EDA	non_PAR	Exc	eXCI	X	69794267	rs2520381	G	C	0.413258	0.401042	0.466165	-0.216362	0.0382653	3.07461e-08	421
EDA	non_PAR	Exc	eXCI	X	69794854	rs2428149	G	A	0.415493	0.401042	0.477612	-0.216866	0.0381939	2.70097e-08	422
EDA	non_PAR	Exc	eXCI	X	69796192	rs2520380	G	A	0.415493	0.401042	0.477612	-0.218826	0.0381524	1.97829e-08	422
EDA	non_PAR	Exc	eXCI	X	69796431	rs2804346	C	T	0.416315	0.401042	0.481481	-0.217497	0.0381371	2.35586e-08	423
EDA	non_PAR	Exc	eXCI	X	69796508	rs2520379	C	T	0.415493	0.401042	0.477612	-0.213797	0.0381277	3.94494e-08	422
EDA	non_PAR	Exc	eXCI	X	69797379	rs2520378	G	A	0.73662	0.746528	0.69403	-0.228622	0.0412648	5.63158e-08	422
EDA	non_PAR	Exc	eXCI	X	69797496	rs2804348	C	G	0.415493	0.401042	0.477612	-0.215504	0.0381183	3.08106e-08	422
EDA	non_PAR	Exc	eXCI	X	69799902	rs3048910	C	CAA	0.414909	0.399306	0.481481	-0.216487	0.0381043	2.64752e-08	423
EDA	non_PAR	Exc	eXCI	X	69800528	rs2804349	T	A	0.413258	0.399306	0.473684	-0.216635	0.038224	2.86319e-08	421
EDA	non_PAR	Exc	eXCI	X	69804022	rs2804353	T	C	0.414909	0.399306	0.481481	-0.218766	0.0383176	2.27751e-08	423
EDA	non_PAR	Exc	eXCI	X	69805827	rs2804354	G	A	0.630465	0.631944	0.62406	-0.181774	0.0385138	3.32277e-06	421
EDA	non_PAR	Exc	eXCI	X	69806076	rs2804355	A	T	0.706799	0.711806	0.684615	-0.205253	0.0399702	4.52324e-07	418
EDA	non_PAR	Exc	eXCI	X	69806419	rs2804357	G	A	0.414085	0.399306	0.477612	-0.216721	0.0383894	3.2201e-08	422
EDA	non_PAR	Exc	eXCI	X	69806617	rs2804358	T	A	0.630098	0.630208	0.62963	-0.181552	0.0383858	3.16687e-06	423
EDA	non_PAR	Exc	eXCI	X	69808111	rs2188454	G	A	0.74121	0.75	0.703704	-0.239504	0.0412572	1.35073e-08	423
EDA	non_PAR	Exc	eXCI	X	69808866	rs2520385	T	C	0.78903	0.798611	0.748148	-0.261071	0.0442248	7.8576e-09	423
EDA	non_PAR	Exc	eXCI	X	69809247	rs2804360	C	T	0.416315	0.401042	0.481481	-0.217497	0.0381371	2.35586e-08	423
EDA	non_PAR	Exc	eXCI	X	69809524	rs2247222	C	A	0.71308	0.717014	0.696296	-0.221669	0.0398426	4.97119e-08	423
EDA	non_PAR	Exc	eXCI	X	69812253	rs4844192	C	T	0.582744	0.598958	0.51145	0.210315	0.038162	6.6007e-08	419
EDA	non_PAR	Exc	eXCI	X	69812668	rs5980855	C	G	0.320169	0.321181	0.315789	0.188343	0.0400203	3.53777e-06	421
EDA	non_PAR	Exc	eXCI	X	69812770	rs5980856	T	C	0.583685	0.598958	0.518519	0.217497	0.0381371	2.35586e-08	423
EDA	non_PAR	Exc	eXCI	X	69813362	rs4844193	C	A	0.583685	0.598958	0.518519	0.217497	0.0381371	2.35586e-08	423
EDA	non_PAR	Exc	eXCI	X	69815241	rs4844097	T	G	0.583099	0.598958	0.514925	0.220574	0.0380102	1.36918e-08	422
EDA	non_PAR	Exc	eXCI	X	69815707	rs4526526	A	G	0.583685	0.598958	0.518519	0.217497	0.0381371	2.35586e-08	423
EDA	non_PAR	Exc	eXCI	X	69816333	rs4844194	A	G	0.581921	0.598958	0.507576	0.213514	0.0381976	4.34831e-08	420
EDA	non_PAR	Exc	eXCI	X	69819251	rs2384857	T	C	0.584507	0.598958	0.522388	0.214378	0.0381602	3.73061e-08	422
EDA	non_PAR	Exc	eXCI	X	69821130	rs5980664	A	G	0.583685	0.598958	0.518519	0.217497	0.0381371	2.35586e-08	423
EDA	non_PAR	Exc	eXCI	X	69821751	rs6525337	T	C	0.369902	0.369792	0.37037	0.181552	0.0383858	3.16687e-06	423
EDA	non_PAR	Exc	eXCI	X	69822058	rs4844196	T	G	0.367606	0.368056	0.365672	0.185288	0.0384052	2.03133e-06	422
EDA	non_PAR	Exc	eXCI	X	69822219	rs4844197	G	A	0.5811	0.597222	0.511278	0.221993	0.0380846	1.18962e-08	421
EDA	non_PAR	Exc	eXCI	X	69827974	rs6625519	C	G	0.368495	0.368056	0.37037	0.182313	0.0383549	2.83642e-06	423
EDA	non_PAR	Exc	eXCI	X	69828308	rs5936506	G	A	0.58169	0.597222	0.514925	0.213868	0.0383117	4.50869e-08	422
EDA	non_PAR	Exc	eXCI	X	69828422	rs5936767	A	G	0.581921	0.598958	0.507576	0.217148	0.0384433	3.1757e-08	420
EDA	non_PAR	Exc	eXCI	X	69828522	rs2384856	A	G	0.576271	0.59375	0.5	0.213417	0.0380424	3.9031e-08	420
EDA	non_PAR	Exc	eXCI	X	69828596	rs2384854	G	C	0.583099	0.598958	0.514925	0.217713	0.0382073	2.42231e-08	422
EDA	non_PAR	Exc	eXCI	X	69829589	rs4844099	A	T	0.584507	0.598958	0.522388	0.215248	0.038202	3.41326e-08	422
EDA	non_PAR	Exc	eXCI	X	69833888	rs5936771	A	G	0.583685	0.598958	0.518519	0.217497	0.0381371	2.35586e-08	423
EDA	non_PAR	Exc	eXCI	X	69833974	rs5936772	A	G	0.368272	0.371528	0.353846	0.183565	0.0382777	2.33685e-06	418
EDA	non_PAR	Exc	eXCI	X	69835038	rs187005422	G	A	0.21097	0.201389	0.251852	0.261071	0.0442248	7.8576e-09	423
EDA	non_PAR	Exc	eXCI	X	69835321	rs113506056	T	C	0.413258	0.399306	0.473684	-0.217575	0.0382167	2.4931e-08	421
EDA	non_PAR	Exc	eXCI	X	69837129	rs12853659	C	T	0.416315	0.401042	0.481481	-0.217497	0.0381371	2.35586e-08	423
EDA	non_PAR	Exc	eXCI	X	69838754	rs5936776	T	A	0.758087	0.763889	0.733333	-0.225738	0.0422855	1.60979e-07	423
EDA	non_PAR	Exc	eXCI	X	69840425	rs760041	C	T	0.629577	0.630208	0.626866	-0.181527	0.0384299	3.26069e-06	422
EDA	non_PAR	Exc	eXCI	X	69845314	rs12854119	A	G	0.416315	0.401042	0.481481	-0.217497	0.0381371	2.35586e-08	423
EDA	non_PAR	Exc	eXCI	X	69846981	rs5936512	A	G	0.708861	0.713542	0.688889	-0.214417	0.0399179	1.35834e-07	423
EDA	non_PAR	Exc	eXCI	X	69848673	rs989059	T	A	0.758087	0.763889	0.733333	-0.225738	0.0422855	1.60979e-07	423
EDA	non_PAR	Exc	eXCI	X	69849093	chrX:69849093:A:*	A	*	0.475989	0.461806	0.537879	-0.205553	0.0375082	7.75158e-08	420
EDA	non_PAR	Exc	eXCI	X	69849817	rs12857693	G	A	0.413013	0.401042	0.465649	-0.211598	0.0381265	5.38022e-08	419
EDA	non_PAR	Exc	eXCI	X	69849916	rs1202990	A	G	0.214085	0.203125	0.261194	0.247531	0.0442544	4.25079e-08	422
EDA	non_PAR	Exc	eXCI	X	69851836	rs12845695	C	T	0.411848	0.397569	0.473684	-0.210616	0.0385406	8.39016e-08	421
EDA	non_PAR	Exc	eXCI	X	69852206	rs56186553	C	T	0.410437	0.395833	0.473684	-0.207974	0.0386824	1.32736e-07	421
EDA	non_PAR	Exc	eXCI	X	69854720	rs12559879	A	G	0.413502	0.397569	0.481481	-0.212915	0.0384176	5.5707e-08	423
EDA	non_PAR	Exc	eXCI	X	69855354	rs59445027	G	A	0.411848	0.397569	0.473684	-0.213781	0.0384606	5.12531e-08	421
EDA	non_PAR	Exc	eXCI	X	69855788	rs12833975	G	T	0.412676	0.397569	0.477612	-0.209805	0.0384367	8.65944e-08	422
EDA	non_PAR	Exc	eXCI	X	69855982	rs12834396	G	T	0.411848	0.397569	0.473684	-0.210349	0.0385119	8.51687e-08	421
EDA	non_PAR	Exc	eXCI	X	69856994	rs2801986	T	C	0.266197	0.256944	0.30597	0.222684	0.0414666	1.36905e-07	422
EDA	non_PAR	Exc	eXCI	X	69858115	rs12861785	T	C	0.412676	0.397569	0.477612	-0.209805	0.0384367	8.65944e-08	422
EDA	non_PAR	Exc	eXCI	X	69859701	rs1938027	A	T	0.756338	0.762153	0.731343	-0.219431	0.0422872	3.43922e-07	422
EDA	non_PAR	Exc	eXCI	X	69861861	rs12559850	A	G	0.410437	0.395833	0.473684	-0.210509	0.038698	9.55983e-08	421
EDA	non_PAR	Exc	eXCI	X	69862299	rs12843497	T	C	0.411017	0.397569	0.469697	-0.206378	0.0385449	1.49036e-07	420
EDA	non_PAR	Exc	eXCI	X	69863000	rs12558580	A	G	0.411848	0.397569	0.473684	-0.212233	0.0385449	6.75616e-08	421
EDA	non_PAR	Exc	eXCI	X	69864253	rs1011152	C	A	0.261972	0.253472	0.298507	0.232172	0.0415268	4.30685e-08	422
EDA	non_PAR	Exc	eXCI	X	69864536	rs76400812	T	C	0.413502	0.397569	0.481481	-0.212915	0.0384176	5.5707e-08	423
EDA	non_PAR	Exc	eXCI	X	69866724	rs12839675	G	A	0.411268	0.395833	0.477612	-0.209321	0.0384798	9.54685e-08	422
EDA	non_PAR	Exc	eXCI	X	69867345	rs12846525	G	A	0.407932	0.395833	0.461538	-0.207618	0.0383281	1.08168e-07	418
EDA	non_PAR	Exc	eXCI	X	69867406	rs12848494	C	T	0.407092	0.395833	0.457364	-0.204273	0.0383293	1.69977e-07	417
EDA	non_PAR	Exc	eXCI	X	69870900	rs55668612	C	T	0.410437	0.395833	0.473684	-0.211246	0.0384425	7.15814e-08	421
EDA	non_PAR	Exc	eXCI	X	69877011	rs12852082	A	G	0.411268	0.395833	0.477612	-0.208138	0.0382939	9.77192e-08	422
EDA	non_PAR	Exc	eXCI	X	69877319	rs12859728	C	A	0.410437	0.395833	0.473684	-0.209211	0.0385211	1.00028e-07	421
EDA	non_PAR	Exc	eXCI	X	69883866	rs1202984	G	T	0.253521	0.244792	0.291045	0.212039	0.0425938	9.73263e-07	422
EDA	non_PAR	Exc	eXCI	X	69887058	rs1202983	A	T	0.253521	0.244792	0.291045	0.215209	0.0426651	7.05537e-07	422
EDA	non_PAR	Exc	eXCI	X	69888668	rs1202981	A	G	0.25811	0.25	0.293233	0.207626	0.0421785	1.2743e-06	421
EDA	non_PAR	Exc	eXCI	X	69889354	rs1202980	G	A	0.256338	0.248264	0.291045	0.208851	0.0427062	1.48505e-06	422
EDA	non_PAR	Exc	eXCI	X	69891588	rs145653640	AG	A	0.434415	0.423611	0.481203	-0.20332	0.0378757	1.38599e-07	421
EDA	non_PAR	Exc	eXCI	X	69896923	rs1202965	G	T	0.253165	0.244792	0.288889	0.215215	0.0426092	6.81805e-07	423
EDA	non_PAR	Exc	eXCI	X	69897799	rs12849239	C	T	0.432394	0.421875	0.477612	-0.206074	0.0379664	1.0159e-07	422
EDA	non_PAR	Exc	eXCI	X	69901340	rs1203008	A	G	0.255289	0.246528	0.293233	0.211266	0.0427812	1.18141e-06	421
EDA	non_PAR	Exc	eXCI	X	69902251	rs12559034	C	G	0.431594	0.421875	0.473684	-0.195637	0.0380148	4.26285e-07	421
EDA	non_PAR	Exc	eXCI	X	69921918	rs1202976	G	A	0.268636	0.263889	0.288889	0.212904	0.0416833	5.15418e-07	423
EDA	non_PAR	Exc	eXCI	X	69922057	rs1202975	G	A	0.267606	0.263889	0.283582	0.212583	0.0417786	5.67741e-07	422
EDA	non_PAR	Exc	eXCI	X	69935764	rs5980880	G	A	0.266573	0.263889	0.278195	0.212221	0.0418953	6.36004e-07	421
EFHC2	non_PAR	Exc	eXCI	X	44234022	rs28702908	A	G	0.0860367	0.0850694	0.0902256	-0.43886	0.0822437	1.63365e-07	421
EFHC2	non_PAR	Exc	eXCI	X	44235439	rs2208592	G	T	0.0773558	0.0763889	0.0814815	-0.404727	0.0868118	4.32873e-06	423
EFHC2	non_PAR	Exc	eXCI	X	44241596	rs2872051	G	A	0.0872011	0.0833333	0.103704	-0.427137	0.0814327	2.58786e-07	423
EFHC2	non_PAR	Exc	eXCI	X	44242782	rs12012701	G	C	0.0873239	0.0850694	0.0970149	-0.415603	0.081591	5.5279e-07	422
EFHC2	non_PAR	Exc	eXCI	X	44243565	rs5952566	C	T	0.0872011	0.0833333	0.103704	-0.4138	0.0819163	6.79814e-07	423
EFHC2	non_PAR	Exc	eXCI	X	44245292	rs7055196	A	G	0.0887324	0.0868056	0.0970149	-0.394386	0.0818895	2.11422e-06	422
EFHC2	non_PAR	Exc	eXCI	X	44264531	rs7887763	C	T	0.0886076	0.0850694	0.103704	-0.40267	0.0815153	1.17047e-06	423
EFHC2	non_PAR	Exc	eXCI	X	44269237	rs12396429	G	A	0.0872011	0.0833333	0.103704	-0.4138	0.0819163	6.79814e-07	423
EFHC2	non_PAR	Exc	eXCI	X	44270977	rs5953373	A	T	0.0886076	0.0850694	0.103704	-0.40267	0.0815153	1.17047e-06	423
EFHC2	non_PAR	Exc	eXCI	X	44272183	rs5953374	G	A	0.0872011	0.0833333	0.103704	-0.4138	0.0819163	6.79814e-07	423
EFHC2	non_PAR	Exc	eXCI	X	44273346	rs5902344	T	TA	0.0900141	0.0868056	0.103704	-0.380367	0.081388	4.10752e-06	423
EFHC2	non_PAR	Exc	eXCI	X	44274548	rs5953377	A	C	0.0886076	0.0850694	0.103704	-0.390914	0.0817725	2.4973e-06	423
EFHC2	non_PAR	Exc	eXCI	X	44276375	rs5953378	G	A	0.0872011	0.0833333	0.103704	-0.4138	0.0819163	6.79814e-07	423
EFHC2	non_PAR	Exc	eXCI	X	44277019	rs111551059	G	A	0.0859155	0.0833333	0.0970149	-0.401386	0.0825478	1.69688e-06	422
EFHC2	non_PAR	Exc	eXCI	X	44279710	rs67027803	C	A	0.0872011	0.0833333	0.103704	-0.4138	0.0819163	6.79814e-07	423
EFHC2	non_PAR	Exc	eXCI	X	44287065	rs57795935	G	A	0.0901408	0.0885417	0.0970149	-0.393506	0.0804905	1.49624e-06	422
EFHC2	non_PAR	Exc	eXCI	X	44289002	rs112200016	A	G	0.0914205	0.0885417	0.103704	-0.409321	0.080599	5.95292e-07	423
EFHC2	non_PAR	Exc	eXCI	X	44289478	rs73483044	C	T	0.0901408	0.0885417	0.0970149	-0.382005	0.080812	3.20812e-06	422
EFHC2	non_PAR	Exc	eXCI	X	44290403	rs5953379	C	T	0.0887324	0.0868056	0.0970149	-0.418647	0.0812192	4.08752e-07	422
EFHC2	non_PAR	Exc	eXCI	X	44290410	rs113228167	T	C	0.0887324	0.0868056	0.0970149	-0.418647	0.0812192	4.08752e-07	422
EFHC2	non_PAR	Exc	eXCI	X	44290659	rs5953380	G	A	0.0900141	0.0868056	0.103704	-0.431444	0.0806778	1.53462e-07	423
EFHC2	non_PAR	Exc	eXCI	X	44290870	rs5953381	T	C	0.0901408	0.0885417	0.0970149	-0.406457	0.0807057	7.3328e-07	422
EFHC2	non_PAR	Exc	eXCI	X	44292593	rs67211578	C	T	0.118143	0.116319	0.125926	-0.416896	0.0701016	6.15673e-09	423
EFHC2	non_PAR	Exc	eXCI	X	44296324	rs12559662	C	T	0.11831	0.118056	0.119403	-0.395842	0.0706894	4.10923e-08	422
EFHC2	non_PAR	Exc	eXCI	X	44299057	rs73628335	C	T	0.130986	0.130208	0.134328	-0.395744	0.0691733	2.14052e-08	422
EFHC2	non_PAR	Exc	eXCI	X	44299643	rs2312465	C	A	0.132394	0.131944	0.134328	-0.360007	0.0683488	2.31857e-07	422
EFHC2	non_PAR	Exc	eXCI	X	44300127	rs59499465	C	CA	0.133615	0.131944	0.140741	-0.378795	0.068478	5.88817e-08	423
EFHC2	non_PAR	Exc	eXCI	X	44300971	rs149963459	G	A	0.118477	0.119792	0.112782	-0.332807	0.0708658	3.70339e-06	421
EFHC2	non_PAR	Exc	eXCI	X	44303038	rs12007458	C	T	0.133615	0.131944	0.140741	-0.385618	0.0681589	3.00919e-08	423
EFHC2	non_PAR	Exc	eXCI	X	44303830	rs56097292	C	T	0.119718	0.119792	0.119403	-0.339499	0.070363	2.02731e-06	422
EFHC2	non_PAR	Exc	eXCI	X	44304196	rs35300564	TAG	T	0.120956	0.119792	0.125926	-0.360277	0.0704228	4.94732e-07	423
EFHC2	non_PAR	Exc	eXCI	X	44304522	rs73628336	C	T	0.120956	0.119792	0.125926	-0.360277	0.0704228	4.94732e-07	423
EFHC2	non_PAR	Exc	eXCI	X	44304995	rs147674673	C	T	0.119718	0.119792	0.119403	-0.35436	0.0709169	8.88935e-07	422
EFHC2	non_PAR	Exc	eXCI	X	44305194	rs148982296	G	A	0.120956	0.119792	0.125926	-0.360277	0.0704228	4.94732e-07	423
EFHC2	non_PAR	Exc	eXCI	X	44305559	rs58947551	T	G	0.123769	0.123264	0.125926	-0.338277	0.0703215	2.16925e-06	423
EFHC2	non_PAR	Exc	eXCI	X	44306064	rs12013926	T	C	0.122535	0.123264	0.119403	-0.332138	0.0708071	3.79682e-06	422
EFHC2	non_PAR	Exc	eXCI	X	44306366	rs60330396	T	C	0.123769	0.123264	0.125926	-0.338277	0.0703215	2.16925e-06	423
EFHC2	non_PAR	Exc	eXCI	X	44308535	rs66793041	C	T	0.135021	0.133681	0.140741	-0.372086	0.0683338	9.27001e-08	423
EFHC2	non_PAR	Exc	eXCI	X	44309247	rs17146911	T	C	0.123769	0.123264	0.125926	-0.338277	0.0703215	2.16925e-06	423
EFHC2	non_PAR	Exc	eXCI	X	44309275	chrX:44309275:G:GA	G	GA	0.135021	0.133681	0.140741	-0.372086	0.0683338	9.27001e-08	423
EFHC2	non_PAR	Exc	eXCI	X	44309684	rs67751645	T	A	0.123769	0.123264	0.125926	-0.338277	0.0703215	2.16925e-06	423
EFHC2	non_PAR	Exc	eXCI	X	44310057	rs17146912	T	C	0.135021	0.133681	0.140741	-0.372086	0.0683338	9.27001e-08	423
EFHC2	non_PAR	Exc	eXCI	X	44311858	rs139647539	CACAT	C	0.121127	0.121528	0.119403	-0.340716	0.0708168	2.16302e-06	422
EFHC2	non_PAR	Exc	eXCI	X	44311866	rs111402080	G	A	0.121127	0.121528	0.119403	-0.340716	0.0708168	2.16302e-06	422
EFHC2	non_PAR	Exc	eXCI	X	44312062	rs73628338	G	A	0.120956	0.119792	0.125926	-0.360277	0.0704228	4.94732e-07	423
EFHC2	non_PAR	Exc	eXCI	X	44312119	rs142983121	C	T	0.122363	0.121528	0.125926	-0.345291	0.0705135	1.43896e-06	423
EFHC2	non_PAR	Exc	eXCI	X	44312322	rs986271	T	C	0.122363	0.121528	0.125926	-0.345291	0.0705135	1.43896e-06	423
EFHC2	non_PAR	Exc	eXCI	X	44313650	rs58842349	C	T	0.120956	0.119792	0.125926	-0.343092	0.0704789	1.65109e-06	423
EFHC2	non_PAR	Exc	eXCI	X	44314575	rs12009688	T	C	0.125352	0.126736	0.119403	-0.328436	0.0704144	4.28835e-06	422
EFHC2	non_PAR	Exc	eXCI	X	44314856	rs144912612	A	T	0.126582	0.126736	0.125926	-0.32984	0.0699111	3.34357e-06	423
EFHC2	non_PAR	Exc	eXCI	X	44315265	rs68124913	T	C	0.126582	0.126736	0.125926	-0.32984	0.0699111	3.34357e-06	423
EFHC2	non_PAR	Exc	eXCI	X	44315786	rs66597124	C	G	0.126582	0.126736	0.125926	-0.32984	0.0699111	3.34357e-06	423
EFHC2	non_PAR	Exc	eXCI	X	44325033	rs11797991	C	T	0.400844	0.413194	0.348148	-0.397592	0.0455473	8.01493e-17	423
EFHC2	non_PAR	Exc	eXCI	X	44325354	rs11795604	T	C	0.399437	0.411458	0.348148	-0.403046	0.0453778	2.58167e-17	423
EFHC2	non_PAR	Exc	eXCI	X	44325773	rs17146919	C	T	0.399437	0.411458	0.348148	-0.403046	0.0453778	2.58167e-17	423
EFHC2	non_PAR	Exc	eXCI	X	44328719	rs61053574	G	T	0.383099	0.399306	0.313433	-0.40137	0.0456446	5.03037e-17	422
EFHC2	non_PAR	Exc	eXCI	X	44328913	rs5953384	G	T	0.430986	0.442708	0.380597	-0.430843	0.0434227	8.51726e-21	422
EFHC2	non_PAR	Exc	eXCI	X	44329238	rs5905793	C	T	0.45275	0.461806	0.413534	-0.411791	0.0430007	1.31583e-19	421
EFHC2	non_PAR	Exc	eXCI	X	44330025	rs73198105	C	T	0.407042	0.418403	0.358209	-0.388542	0.0447039	1.06684e-16	422
EFHC2	non_PAR	Exc	eXCI	X	44331219	rs7887312	C	T	0.347398	0.357639	0.303704	-0.321201	0.048407	1.10685e-10	423
EFHC2	non_PAR	Exc	eXCI	X	44332086	rs5906918	G	T	0.457103	0.463542	0.42963	-0.420467	0.0429117	2.24595e-20	423
EFHC2	non_PAR	Exc	eXCI	X	44332146	rs5906919	A	G	0.454802	0.463542	0.416667	-0.419942	0.0430294	3.16738e-20	420
EFHC2	non_PAR	Exc	eXCI	X	44332646	rs5906920	C	T	0.455696	0.461806	0.42963	-0.416814	0.0431117	6.26902e-20	423
EFHC2	non_PAR	Exc	eXCI	X	44333508	rs6610916	C	T	0.408451	0.420139	0.358209	-0.387313	0.0446327	1.17951e-16	422
EFHC2	non_PAR	Exc	eXCI	X	44334553	rs5906922	A	G	0.456338	0.463542	0.425373	-0.419925	0.0429171	2.5363e-20	422
EFHC2	non_PAR	Exc	eXCI	X	44334764	rs7472673	G	A	0.457103	0.463542	0.42963	-0.420467	0.0429117	2.24595e-20	423
EFHC2	non_PAR	Exc	eXCI	X	44334988	rs5902345	T	TG	0.456338	0.463542	0.425373	-0.419925	0.0429171	2.5363e-20	422
EFHC2	non_PAR	Exc	eXCI	X	44335248	rs2122848	T	C	0.45493	0.461806	0.425373	-0.415421	0.0431547	8.80643e-20	422
EFHC2	non_PAR	Exc	eXCI	X	44335269	rs2122847	C	T	0.453521	0.460069	0.425373	-0.415079	0.0433499	1.31432e-19	422
EFHC2	non_PAR	Exc	eXCI	X	44335374	rs2167383	T	C	0.408451	0.420139	0.358209	-0.391211	0.044808	7.98546e-17	422
EFHC2	non_PAR	Exc	eXCI	X	44335881	rs5906923	C	T	0.456338	0.463542	0.425373	-0.420088	0.0429553	2.63633e-20	422
EFHC2	non_PAR	Exc	eXCI	X	44338005	rs34359715	A	G	0.405367	0.418403	0.348485	-0.386154	0.0450269	2.52e-16	420
EFHC2	non_PAR	Exc	eXCI	X	44338294	rs62590836	A	T	0.407876	0.418403	0.362963	-0.386193	0.0448944	2.03517e-16	423
EFHC2	non_PAR	Exc	eXCI	X	44338366	rs58428067	T	TG	0.456338	0.461806	0.432836	-0.417129	0.0432184	7.21938e-20	422
EFHC2	non_PAR	Exc	eXCI	X	44339223	rs12688413	A	T	0.406206	0.418403	0.353383	-0.379653	0.0450046	6.90558e-16	421
EFHC2	non_PAR	Exc	eXCI	X	44339530	rs5906926	G	C	0.455571	0.461806	0.428571	-0.41685	0.0432217	7.72681e-20	421
EFHC2	non_PAR	Exc	eXCI	X	44340038	rs7879873	A	G	0.45275	0.460069	0.421053	-0.419981	0.0432515	4.61211e-20	421
EFHC2	non_PAR	Exc	eXCI	X	44341365	rs7053831	T	C	0.405634	0.418403	0.350746	-0.381944	0.045077	5.23842e-16	422
EFHC2	non_PAR	Exc	eXCI	X	44341854	rs5906928	T	C	0.45429	0.461806	0.422222	-0.41404	0.0432092	1.22942e-19	423
EFHC2	non_PAR	Exc	eXCI	X	44343037	rs6520916	A	G	0.452617	0.461806	0.412214	-0.410553	0.0433787	3.20996e-19	419
EFHC2	non_PAR	Exc	eXCI	X	44343380	rs7059604	C	T	0.453521	0.461806	0.41791	-0.415341	0.0432847	1.12021e-19	422
EFHC2	non_PAR	Exc	eXCI	X	44343801	rs58835143	C	T	0.405063	0.416667	0.355556	-0.38356	0.0452339	4.96821e-16	423
EFHC2	non_PAR	Exc	eXCI	X	44343890	rs57646174	G	A	0.405634	0.418403	0.350746	-0.382317	0.0449628	4.22182e-16	422
EFHC2	non_PAR	Exc	eXCI	X	44343921	rs7064053	C	A	0.45429	0.461806	0.422222	-0.41404	0.0432092	1.22942e-19	423
EFHC2	non_PAR	Exc	eXCI	X	44346390	rs5905795	A	G	0.525352	0.529514	0.507463	-0.365243	0.0456946	1.57616e-14	422
EFHC2	non_PAR	Exc	eXCI	X	44346751	rs5906929	A	C	0.452113	0.460069	0.41791	-0.41886	0.0431031	4.29932e-20	422
EFHC2	non_PAR	Exc	eXCI	X	44346790	rs5906930	G	C	0.40647	0.418403	0.355556	-0.388468	0.044917	1.45011e-16	423
EFHC2	non_PAR	Exc	eXCI	X	44346987	rs5906931	A	G	0.452883	0.460069	0.422222	-0.41852	0.0430529	4.13714e-20	423
EFHC2	non_PAR	Exc	eXCI	X	44347855	rs5906932	G	A	0.450565	0.460069	0.409091	-0.415569	0.0429276	5.88302e-20	420
EFHC2	non_PAR	Exc	eXCI	X	44348450	rs5906935	A	G	0.452113	0.460069	0.41791	-0.417137	0.0430061	4.96021e-20	422
EFHC2	non_PAR	Exc	eXCI	X	44350431	rs73198117	C	T	0.405634	0.418403	0.350746	-0.3867	0.0449813	2.13206e-16	422
EFHC2	non_PAR	Exc	eXCI	X	44351966	rs7058794	G	A	0.452883	0.460069	0.422222	-0.41852	0.0430529	4.13714e-20	423
EFHC2	non_PAR	Exc	eXCI	X	44353519	rs11795592	A	G	0.409283	0.421875	0.355556	-0.390182	0.045005	1.24165e-16	423
EFHC2	non_PAR	Exc	eXCI	X	44353561	rs11797032	G	T	0.409283	0.421875	0.355556	-0.390182	0.045005	1.24165e-16	423
EFHC2	non_PAR	Exc	eXCI	X	44353611	rs11091270	G	A	0.407616	0.421875	0.345865	-0.381493	0.044601	2.94781e-16	421
EFHC2	non_PAR	Exc	eXCI	X	44354415	rs56092137	G	A	0.409859	0.423611	0.350746	-0.388428	0.0450808	1.8514e-16	422
EFHC2	non_PAR	Exc	eXCI	X	44354684	rs5906939	C	G	0.443652	0.458333	0.376	-0.422655	0.0436932	6.76862e-20	413
EFHC2	non_PAR	Exc	eXCI	X	44354696	rs5906940	T	A	0.444444	0.458333	0.380952	-0.426027	0.0436715	3.51803e-20	414
EFHC2	non_PAR	Exc	eXCI	X	44356230	rs5905797	G	A	0.403683	0.418403	0.338462	-0.383609	0.0456973	9.49292e-16	418
EFHC2	non_PAR	Exc	eXCI	X	44356231	rs5906941	A	T	0.402266	0.416667	0.338462	-0.386587	0.0455436	4.83504e-16	418
EFHC2	non_PAR	Exc	eXCI	X	44356440	rs7888813	C	T	0.335211	0.345486	0.291045	-0.371409	0.0490575	2.81125e-13	422
EFHC2	non_PAR	Exc	eXCI	X	44356651	rs7889576	A	G	0.481013	0.487847	0.451852	-0.413277	0.0451306	3.24863e-18	423
EFHC2	non_PAR	Exc	eXCI	X	44356786	rs7889823	A	G	0.478873	0.486111	0.447761	-0.398476	0.0456759	8.39653e-17	422
EFHC2	non_PAR	Exc	eXCI	X	44357003	rs7880278	T	C	0.430183	0.439236	0.390977	-0.360089	0.046011	5.01649e-14	421
EFHC2	non_PAR	Exc	eXCI	X	44357064	rs7892056	G	T	0.379944	0.394097	0.318182	-0.327674	0.0483698	4.7709e-11	420
EFHC2	non_PAR	Exc	eXCI	X	44357229	rs2312466	C	G	0.44507	0.449653	0.425373	-0.353366	0.0460183	1.36019e-13	422
EFHC2	non_PAR	Exc	eXCI	X	44361366	rs5953387	A	T	0.376934	0.387153	0.333333	-0.305092	0.0487763	1.06397e-09	423
EFHC2	non_PAR	Exc	eXCI	X	44361580	rs62592365	A	G	0.37834	0.387153	0.340741	-0.300226	0.0487802	1.89876e-09	423
EFHC2	non_PAR	Exc	eXCI	X	44361985	rs5906942	A	G	0.43038	0.432292	0.422222	-0.332105	0.0468158	6.346e-12	423
EFHC2	non_PAR	Exc	eXCI	X	44362461	rs5906943	G	C	0.427966	0.432292	0.409091	-0.341737	0.0467017	1.51565e-12	420
EFHC2	non_PAR	Exc	eXCI	X	44362466	rs5906944	G	T	0.427157	0.432292	0.40458	-0.341345	0.0467086	1.6192e-12	419
EFHC2	non_PAR	Exc	eXCI	X	44362608	rs10692542	C	CAAT	0.425532	0.430556	0.403101	-0.341009	0.046909	2.09652e-12	417
EFHC2	non_PAR	Exc	eXCI	X	44362776	rs11361443	TA	T	0.376934	0.385417	0.340741	-0.303317	0.0489562	1.49937e-09	423
EFHC2	non_PAR	Exc	eXCI	X	44363540	rs62592366	C	T	0.376056	0.383681	0.343284	-0.296174	0.049062	3.72598e-09	422
EFHC2	non_PAR	Exc	eXCI	X	44364925	rs1451511	G	A	0.427567	0.428819	0.422222	-0.332884	0.047185	8.13767e-12	423
EFHC2	non_PAR	Exc	eXCI	X	44365245	rs5905799	G	A	0.427567	0.428819	0.422222	-0.332884	0.047185	8.13767e-12	423
EFHC2	non_PAR	Exc	eXCI	X	44366926	rs5953389	A	G	0.421721	0.423611	0.413534	-0.347589	0.0473094	1.2428e-12	421
EFHC2	non_PAR	Exc	eXCI	X	44369940	rs12688191	C	T	0.361972	0.368056	0.335821	-0.308682	0.0494371	1.13684e-09	422
EFHC2	non_PAR	Exc	eXCI	X	44374226	rs6520917	A	G	0.403385	0.402778	0.406015	-0.349537	0.0473135	9.52357e-13	421
EFHC2	non_PAR	Exc	eXCI	X	44374921	rs1376597	G	A	0.353024	0.355903	0.340741	-0.324175	0.0491612	1.42207e-10	423
EFHC2	non_PAR	Exc	eXCI	X	44378298	rs5952572	G	T	0.33474	0.324653	0.377778	-0.283071	0.0482659	9.72389e-09	423
EFHC2	non_PAR	Exc	eXCI	X	44378483	rs5952573	T	G	0.284107	0.277778	0.311111	-0.255926	0.0510698	8.27599e-07	423
EFHC2	non_PAR	Exc	eXCI	X	44379186	rs28495530	C	T	0.280057	0.277778	0.290076	-0.250081	0.0514695	1.73161e-06	419
EFHC2	non_PAR	Exc	eXCI	X	44380153	rs62589572	C	T	0.285513	0.279514	0.311111	-0.25538	0.0511037	8.86054e-07	423
EFHC2	non_PAR	Exc	eXCI	X	44386498	chrX:44386498:A:*	A	*	0.356223	0.357639	0.349593	-0.245455	0.050275	1.56131e-06	411
EFHC2	non_PAR	Exc	eXCI	X	44386499	chrX:44386499:A:*	A	*	0.347639	0.348958	0.341463	-0.255088	0.0499926	5.36204e-07	411
EFHC2	non_PAR	Exc	eXCI	X	44397071	rs7054192	G	T	0.269394	0.274306	0.24812	-0.306369	0.0522613	9.90102e-09	421
EFHC2	non_PAR	Exc	eXCI	X	44402988	rs10284143	G	C	0.271449	0.274306	0.259259	-0.297862	0.0520006	2.05726e-08	423
EFHC2	non_PAR	Exc	eXCI	X	44410750	rs12395135	G	A	0.270423	0.274306	0.253731	-0.289309	0.0516058	3.97128e-08	422
EFHC2	non_PAR	Exc	eXCI	X	44416376	rs5905807	G	A	0.275668	0.277778	0.266667	-0.299466	0.0518551	1.59258e-08	423
EFHC2	non_PAR	Exc	eXCI	X	44423897	rs5905810	T	C	0.270423	0.274306	0.253731	-0.300749	0.0521882	1.70604e-08	422
EFHC2	non_PAR	Exc	eXCI	X	44429266	rs17146933	T	G	0.275668	0.277778	0.266667	-0.299466	0.0518551	1.59258e-08	423
EFHC2	non_PAR	Exc	eXCI	X	44429997	rs5906960	C	T	0.271449	0.274306	0.259259	-0.297862	0.0520006	2.05726e-08	423
EFHC2	non_PAR	Exc	eXCI	X	44430159	rs5905811	A	G	0.271831	0.274306	0.261194	-0.297625	0.0519935	2.10349e-08	422
EFHC2	non_PAR	Exc	eXCI	X	44430607	rs5953402	C	T	0.271449	0.274306	0.259259	-0.297862	0.0520006	2.05726e-08	423
EFHC2	non_PAR	Exc	eXCI	X	44431330	rs11319463	TA	T	0.271449	0.276042	0.251852	-0.290847	0.0523896	5.29761e-08	423
EFHC2	non_PAR	Exc	eXCI	X	44431934	rs5906961	G	A	0.26338	0.269097	0.238806	-0.291775	0.0529402	6.5604e-08	422
EFHC2	non_PAR	Exc	eXCI	X	44432021	rs5906962	C	T	0.262341	0.269097	0.233083	-0.297823	0.0532875	4.35813e-08	421
EFHC2	non_PAR	Exc	eXCI	X	44432054	rs5906963	C	T	0.26338	0.269097	0.238806	-0.298164	0.0530368	3.65208e-08	422
EFHC2	non_PAR	Exc	eXCI	X	44432926	rs5905813	C	T	0.266197	0.272569	0.238806	-0.284267	0.0530637	1.46467e-07	422
EFHC2	non_PAR	Exc	eXCI	X	44433645	rs5906964	C	T	0.266197	0.272569	0.238806	-0.283431	0.0526136	1.25513e-07	422
EFHC2	non_PAR	Exc	eXCI	X	44433717	rs5906965	T	C	0.266197	0.272569	0.238806	-0.283431	0.0526136	1.25513e-07	422
EFHC2	non_PAR	Exc	eXCI	X	44433972	rs5906966	A	G	0.267229	0.272569	0.244444	-0.29273	0.0529944	6.13677e-08	423
EFHC2	non_PAR	Exc	eXCI	X	44434047	rs67031604	TC	T	0.266197	0.272569	0.238806	-0.283431	0.0526136	1.25513e-07	422
EFHC2	non_PAR	Exc	eXCI	X	44434048	chrX:44434048:C:*	C	*	0.214085	0.208333	0.238806	-0.265393	0.0528844	8.00442e-07	422
EFHC2	non_PAR	Exc	eXCI	X	44434229	rs5906967	G	T	0.263752	0.270833	0.233083	-0.280847	0.0532896	2.2866e-07	421
EFHC2	non_PAR	Exc	eXCI	X	44434409	rs5906968	C	T	0.263752	0.270833	0.233083	-0.28687	0.0538337	1.6957e-07	421
EFHC2	non_PAR	Exc	eXCI	X	44434428	rs5905814	A	G	0.262712	0.270833	0.227273	-0.276944	0.0534516	3.58608e-07	420
EFHC2	non_PAR	Exc	eXCI	X	44434686	rs58152159	C	G	0.267229	0.272569	0.244444	-0.29273	0.0529944	6.13677e-08	423
EFHC2	non_PAR	Exc	eXCI	X	44434920	rs5905815	A	G	0.267229	0.272569	0.244444	-0.29273	0.0529944	6.13677e-08	423
EFHC2	non_PAR	Exc	eXCI	X	44436220	rs5906970	A	G	0.266573	0.272569	0.240602	-0.282767	0.0527495	1.44066e-07	421
EFHC2	non_PAR	Exc	eXCI	X	44436798	rs5953405	A	G	0.266197	0.272569	0.238806	-0.283431	0.0526136	1.25513e-07	422
EFHC2	non_PAR	Exc	eXCI	X	44436851	rs5953406	T	C	0.265162	0.272569	0.233083	-0.289404	0.0528442	7.88987e-08	421
EFHC2	non_PAR	Exc	eXCI	X	44437118	rs5952580	G	A	0.266197	0.272569	0.238806	-0.283431	0.0526136	1.25513e-07	422
EIF1AX	non_PAR	Exc	eXCI	X	19503952	rs11364528	CA	C	0.143662	0.152778	0.104478	-0.157474	0.0331365	2.85246e-06	422
EIF1AX	non_PAR	Exc	eXCI	X	19504373	rs7050945	G	C	0.144866	0.152778	0.111111	-0.153737	0.0329139	4.15777e-06	423
EIF1AX	non_PAR	Exc	eXCI	X	19505150	rs5955564	G	C	0.144866	0.152778	0.111111	-0.153737	0.0329139	4.15777e-06	423
EIF1AX	non_PAR	Exc	eXCI	X	19519565	rs7061001	A	C	0.149086	0.15625	0.118519	-0.149823	0.0325882	5.81728e-06	423
EIF1AX	non_PAR	Exc	eXCI	X	19519952	rs5909122	C	T	0.142053	0.149306	0.111111	-0.154962	0.0329364	3.5532e-06	423
EIF1AX	non_PAR	Exc	eXCI	X	19520509	rs5955566	G	A	0.150492	0.157986	0.118519	-0.151654	0.0325593	4.41591e-06	423
EIF1AX	non_PAR	Exc	eXCI	X	19526408	rs34380139	A	T	0.142655	0.149826	0.11194	-0.162343	0.0337289	2.14531e-06	421
EIF1AX	non_PAR	Exc	eXCI	X	19526736	rs58542439	C	T	0.14346	0.151042	0.111111	-0.15391	0.0328574	3.90994e-06	423
EIF1AX	non_PAR	Exc	eXCI	X	19550639	rs7065459	C	T	0.118143	0.121528	0.103704	-0.167714	0.0353709	2.99626e-06	423
EIF1AX	non_PAR	Exc	eXCI	X	19564269	rs7051590	C	G	0.136428	0.140625	0.118519	-0.176612	0.034041	3.44961e-07	423
EIF1AX	non_PAR	Exc	eXCI	X	19578212	rs5955568	A	G	0.137834	0.142361	0.118519	-0.178921	0.0340316	2.43243e-07	423
EIF1AX	non_PAR	Exc	eXCI	X	19595286	rs7876257	C	T	0.118143	0.121528	0.103704	-0.175506	0.0352605	9.75843e-07	423
EIF1AX	non_PAR	Exc	eXCI	X	19605912	rs12013540	C	T	0.123944	0.130208	0.0970149	-0.173587	0.0349329	1.01669e-06	422
EIF1AX	non_PAR	Exc	eXCI	X	19612569	rs4825306	G	A	0.126582	0.131944	0.103704	-0.176331	0.0347655	6.14667e-07	423
EIF1AX	non_PAR	Exc	eXCI	X	19619144	rs4825307	C	T	0.125352	0.130208	0.104478	-0.178398	0.0348318	4.81271e-07	422
EIF1AX	non_PAR	Exc	eXCI	X	19619208	rs4825308	G	A	0.125176	0.130208	0.103704	-0.179787	0.034822	3.91345e-07	423
EIF1AX	non_PAR	Exc	eXCI	X	19624512	rs6527940	C	T	0.126582	0.131944	0.103704	-0.176331	0.0347655	6.14667e-07	423
EIF1AX	non_PAR	Exc	eXCI	X	19627818	rs4825245	A	C	0.132394	0.135417	0.119403	-0.16477	0.0342003	2.0972e-06	422
EIF1AX	non_PAR	Exc	eXCI	X	19629320	rs4825309	G	A	0.132208	0.135417	0.118519	-0.177	0.0343262	4.04445e-07	423
EIF1AX	non_PAR	Exc	eXCI	X	19632840	rs6527941	C	A	0.126582	0.131944	0.103704	-0.176331	0.0347655	6.14667e-07	423
EIF1AX	non_PAR	Exc	eXCI	X	19634103	rs201494843	GGAAA	G	0.125529	0.133681	0.0902256	-0.183648	0.0356315	4.10147e-07	421
EIF1AX	non_PAR	Exc	eXCI	X	19634106	chrX:19634106:A:*	A	*	0.119887	0.128472	0.0827068	-0.177891	0.036092	1.23657e-06	421
EIF1AX	non_PAR	Exc	eXCI	X	19636869	rs16981246	C	G	0.133615	0.137153	0.118519	-0.179255	0.0343088	2.87071e-07	423
EIF1AX	non_PAR	Exc	eXCI	X	19636994	rs6527942	G	C	0.133615	0.135417	0.125926	-0.173037	0.034274	6.89461e-07	423
EIF1AX	non_PAR	Exc	eXCI	X	19650542	rs200648032	TG	T	0.116737	0.119792	0.103704	-0.171454	0.0354569	1.92619e-06	423
EIF1AX	non_PAR	Exc	eXCI	X	19659011	rs5955571	G	A	0.128169	0.131944	0.11194	-0.169852	0.0343257	1.12494e-06	422
EIF1AX	non_PAR	Exc	eXCI	X	19659653	rs4630061	A	G	0.121127	0.121528	0.119403	-0.169612	0.0349805	1.8113e-06	422
EIF1AX	non_PAR	Exc	eXCI	X	19659856	rs5955572	C	T	0.125352	0.130208	0.104478	-0.172879	0.0348756	1.07833e-06	422
EIF1AX	non_PAR	Exc	eXCI	X	19662662	rs138324057	T	G	0.136428	0.140625	0.118519	-0.175678	0.0342059	4.47992e-07	423
EIF1AX	non_PAR	Exc	eXCI	X	19665252	rs4128647	G	T	0.125176	0.126736	0.118519	-0.180628	0.0347121	3.19293e-07	423
EIF1AX	non_PAR	Exc	eXCI	X	19666228	rs150068225	G	A	0.111268	0.114583	0.0970149	-0.166804	0.0359489	4.79446e-06	422
EIF1AX	non_PAR	Exc	eXCI	X	19672278	rs146194810	A	C	0.127989	0.128472	0.125926	-0.164586	0.034759	3.0883e-06	423
EIF1AX	non_PAR	Exc	eXCI	X	19675527	rs5955833	T	C	0.130986	0.137153	0.104478	-0.159641	0.0345924	5.37737e-06	422
EIF1AX	non_PAR	Exc	eXCI	X	19681074	rs5955835	T	C	0.132394	0.135417	0.119403	-0.176705	0.0343089	4.17215e-07	422
EIF1AX	non_PAR	Exc	eXCI	X	19682224	rs4131939	C	T	0.125176	0.130208	0.103704	-0.179787	0.034822	3.91345e-07	423
EIF1AX	non_PAR	Exc	eXCI	X	19701146	rs7878386	A	C	0.136428	0.138889	0.125926	-0.173211	0.0342016	6.38058e-07	423
EIF1AX	non_PAR	Exc	eXCI	X	19701893	rs7882676	A	T	0.132208	0.135417	0.118519	-0.174528	0.0344684	6.41165e-07	423
EIF1AX	non_PAR	Exc	eXCI	X	19702447	rs141909835	G	C	0.133615	0.137153	0.118519	-0.176829	0.0344547	4.56268e-07	423
EIF1AX	non_PAR	Exc	eXCI	X	19707206	rs113856322	A	G	0.127989	0.128472	0.125926	-0.164586	0.034759	3.0883e-06	423
EIF1AX	non_PAR	Exc	eXCI	X	19707642	rs73459702	G	T	0.118143	0.121528	0.103704	-0.172817	0.0357091	1.88986e-06	423
EIF1AX	non_PAR	Exc	eXCI	X	19710078	rs72616084	T	C	0.130986	0.137153	0.104478	-0.171423	0.0347578	1.21703e-06	422
EIF1AX	non_PAR	Exc	eXCI	X	19710987	rs11094775	C	T	0.120956	0.125	0.103704	-0.181436	0.0351507	3.93994e-07	423
EIF1AX	non_PAR	Exc	eXCI	X	19714452	rs12011294	T	C	0.135402	0.140625	0.112782	-0.170953	0.0341853	8.73012e-07	421
EIF1AX	non_PAR	Exc	eXCI	X	19715691	rs4239993	G	A	0.128169	0.131944	0.11194	-0.172426	0.0346332	9.71069e-07	422
EIF1AX	non_PAR	Exc	eXCI	X	19718301	rs6633298	T	A	0.129395	0.131944	0.118519	-0.175916	0.0345165	5.4449e-07	423
EIF1AX	non_PAR	Exc	eXCI	X	19720163	rs144824577	G	A	0.126761	0.130208	0.11194	-0.17021	0.034662	1.34856e-06	422
EIF1AX	non_PAR	Exc	eXCI	X	19726664	rs10539494	TACG	T	0.115493	0.116319	0.11194	-0.169036	0.0355021	2.73489e-06	422
EIF1AX	non_PAR	Exc	eXCI	X	19727699	rs7053634	A	C	0.133615	0.135417	0.125926	-0.1752	0.0344838	5.8902e-07	423
EIF1AX	non_PAR	Exc	eXCI	X	19728334	rs138089797	C	G	0.11955	0.119792	0.118519	-0.17402	0.0353251	1.24937e-06	423
EIF1AX	non_PAR	Exc	eXCI	X	19728640	rs35160730	A	G	0.125176	0.125	0.125926	-0.165099	0.0350059	3.36977e-06	423
EIF1AX	non_PAR	Exc	eXCI	X	19730209	rs5955838	A	T	0.125176	0.126736	0.118519	-0.180628	0.0347121	3.19293e-07	423
EIF1AX	non_PAR	Exc	eXCI	X	19730429	rs5955839	T	C	0.130986	0.133681	0.119403	-0.162603	0.034226	2.87164e-06	422
EIF1AX	non_PAR	Exc	eXCI	X	19732707	rs201174275	TC	T	0.116901	0.118056	0.11194	-0.164113	0.0351907	4.30398e-06	422
EIF1AX	non_PAR	Exc	eXCI	X	19734340	rs67045285	T	C	0.126582	0.126736	0.125926	-0.170175	0.0352279	1.97115e-06	423
EIF1AX	non_PAR	Exc	eXCI	X	19734586	rs72616086	A	G	0.126582	0.128472	0.118519	-0.168692	0.0348275	1.85379e-06	423
EIF1AX	non_PAR	Exc	eXCI	X	19736123	rs747638	T	C	0.126582	0.126736	0.125926	-0.167968	0.0347317	1.92088e-06	423
EIF1AX	non_PAR	Exc	eXCI	X	19737121	rs7063646	C	T	0.11831	0.118056	0.119403	-0.164001	0.0353639	4.84965e-06	422
EIF1AX	non_PAR	Exc	eXCI	X	19737756	rs7059691	A	G	0.133803	0.137153	0.119403	-0.16825	0.0341079	1.21146e-06	422
EIF1AX	non_PAR	Exc	eXCI	X	19737923	chrX:19737923:G:GT	G	GT	0.132581	0.137153	0.112782	-0.164922	0.0342529	2.12868e-06	421
EIF1AX	non_PAR	Exc	eXCI	X	19742331	rs7063033	A	G	0.132394	0.137153	0.11194	-0.171912	0.034164	7.48962e-07	422
EIF1AX	non_PAR	Exc	eXCI	X	19742763	rs59157603	A	C	0.133803	0.137153	0.119403	-0.16825	0.0341079	1.21146e-06	422
EIF1AX	non_PAR	Exc	eXCI	X	19742921	rs16981260	T	C	0.133803	0.137153	0.119403	-0.16825	0.0341079	1.21146e-06	422
EIF1AX	non_PAR	Exc	eXCI	X	19746586	rs1483983	G	A	0.123944	0.125	0.119403	-0.167547	0.0345781	1.83963e-06	422
EIF1AX	non_PAR	Exc	eXCI	X	19748042	rs900686	C	A	0.123769	0.125	0.118519	-0.183834	0.0346612	1.92269e-07	423
EIF1AX	non_PAR	Exc	eXCI	X	19749705	rs73461624	C	T	0.123769	0.125	0.118519	-0.183834	0.0346612	1.92269e-07	423
EIF1AX	non_PAR	Exc	eXCI	X	19750233	rs12009279	G	A	0.122535	0.125	0.11194	-0.177703	0.0347733	5.09237e-07	422
EIF1AX	non_PAR	Exc	eXCI	X	19752896	rs875564	G	A	0.123944	0.125	0.119403	-0.170512	0.0345108	1.16587e-06	422
EIF1AX	non_PAR	Exc	eXCI	X	19753303	rs16981266	A	G	0.130986	0.133681	0.119403	-0.16723	0.0340541	1.34757e-06	422
EIF1AX	non_PAR	Exc	eXCI	X	19753961	rs142599726	T	C	0.122363	0.121528	0.125926	-0.171383	0.0347962	1.25499e-06	423
EIF1AX	non_PAR	Exc	eXCI	X	19755239	rs12011273	T	C	0.135021	0.137153	0.125926	-0.175272	0.0341754	4.64547e-07	423
EIF1AX	non_PAR	Exc	eXCI	X	19755641	rs7050548	G	C	0.132208	0.133681	0.125926	-0.17653	0.0341763	3.86946e-07	423
EIF1AX	non_PAR	Exc	eXCI	X	19757405	rs72616087	T	C	0.129395	0.130208	0.125926	-0.177787	0.03426	3.43044e-07	423
EIF1AX	non_PAR	Exc	eXCI	X	19758522	rs72616088	C	T	0.12835	0.131944	0.112782	-0.174596	0.0342792	5.54434e-07	421
EIF1AX	non_PAR	Exc	eXCI	X	19760259	rs4825246	C	T	0.126761	0.130208	0.11194	-0.175604	0.0343997	5.23275e-07	422
EIF1AX	non_PAR	Exc	eXCI	X	19761877	rs900687	T	C	0.123769	0.123264	0.125926	-0.16773	0.0347121	1.95875e-06	423
EIF1AX	non_PAR	Exc	eXCI	X	19767073	rs148543908	A	G	0.107042	0.109375	0.0970149	-0.194664	0.0381701	5.3613e-07	422
EIF1AX	non_PAR	Exc	eXCI	X	19767264	rs7888444	G	T	0.105634	0.107639	0.0970149	-0.19673	0.0383405	4.59261e-07	422
EIF1AX	non_PAR	Exc	eXCI	X	19770470	rs4825313	T	C	0.110014	0.112847	0.0977444	-0.191548	0.0378378	6.46011e-07	421
EIF1AX	non_PAR	Exc	eXCI	X	19770545	rs142651581	C	G	0.045007	0.0434028	0.0518519	-0.273471	0.0594045	5.65887e-06	423
EIF1AX	non_PAR	Exc	eXCI	X	19773309	rs72616091	T	C	0.112518	0.114583	0.103704	-0.195171	0.0374412	3.04979e-07	423
EIF1AX	non_PAR	Exc	eXCI	X	19775203	rs6527944	T	C	0.111425	0.116319	0.0902256	-0.18007	0.03765	2.47583e-06	421
EIF1AX	non_PAR	Exc	eXCI	X	19775211	rs6527945	A	G	0.110014	0.114583	0.0902256	-0.184225	0.037711	1.52426e-06	421
EIF1AX	non_PAR	Exc	eXCI	X	19776590	rs67848705	A	G	0.107345	0.111111	0.0909091	-0.186362	0.0387405	2.17445e-06	420
EIF1AX	non_PAR	Exc	eXCI	X	19777697	rs1483982	T	C	0.114085	0.116319	0.104478	-0.175497	0.0373728	3.70834e-06	422
EIF1AX	non_PAR	Exc	eXCI	X	19779596	rs57187243	G	C	0.107649	0.111498	0.0909091	-0.176978	0.0381846	4.92255e-06	419
EIF1AX	non_PAR	Exc	eXCI	X	19781220	rs12690331	T	C	0.112518	0.112847	0.111111	-0.188233	0.0374418	7.65262e-07	423
EIF1AX	non_PAR	Exc	eXCI	X	19782690	rs16981279	T	G	0.111425	0.114583	0.0977444	-0.190812	0.0376715	6.37133e-07	421
EIF1AX	non_PAR	Exc	eXCI	X	19782955	rs12689341	C	A	0.105783	0.107639	0.0977444	-0.189361	0.0382718	1.12863e-06	421
EIF1AX	non_PAR	Exc	eXCI	X	19787631	rs4825314	A	G	0.105634	0.107639	0.0970149	-0.193047	0.0383263	7.30937e-07	422
EIF1AX	non_PAR	Exc	eXCI	X	19788962	rs58378107	G	A	0.105634	0.107639	0.0970149	-0.185843	0.0381991	1.67568e-06	422
EIF1AX	non_PAR	Exc	eXCI	X	19789481	rs60223160	T	A	0.101266	0.100694	0.103704	-0.186086	0.038826	2.35695e-06	423
EIF1AX	non_PAR	Exc	eXCI	X	19792079	rs7065543	G	A	0.105485	0.105903	0.103704	-0.19614	0.0384195	5.21675e-07	423
EIF1AX	non_PAR	Exc	eXCI	X	19793624	rs57472716	G	C	0.109859	0.112847	0.0970149	-0.192761	0.0377664	5.25291e-07	422
EIF1AX	non_PAR	Exc	eXCI	X	19795097	rs7888673	G	C	0.104079	0.104167	0.103704	-0.183972	0.0384277	2.4168e-06	423
EIF1AX	non_PAR	Exc	eXCI	X	19802651	rs111663953	T	C	0.102672	0.102431	0.103704	-0.186292	0.0385373	1.93995e-06	423
EIF1AX	non_PAR	Exc	eXCI	X	19803180	rs151274610	G	A	0.0971831	0.0972222	0.0970149	-0.191458	0.0395105	1.83722e-06	422
EIF1AX	non_PAR	Exc	eXCI	X	19804257	rs141465488	T	C	0.104079	0.104167	0.103704	-0.188093	0.0384216	1.44794e-06	423
EIF1AX	non_PAR	Exc	eXCI	X	19805688	rs57525297	A	G	0.109859	0.112847	0.0970149	-0.194057	0.0379815	5.11941e-07	422
EIF1AX	non_PAR	Exc	eXCI	X	19810684	rs7053751	G	C	0.101408	0.102431	0.0970149	-0.18408	0.0389084	3.14862e-06	422
EIF1AX	non_PAR	Exc	eXCI	X	19814785	rs112763710	T	C	0.104079	0.104167	0.103704	-0.188093	0.0384216	1.44794e-06	423
EIF1AX	non_PAR	Exc	eXCI	X	19819343	rs4825315	A	G	0.109705	0.111111	0.103704	-0.203166	0.0383363	1.96395e-07	423
EIF1AX	non_PAR	Exc	eXCI	X	19820373	rs4825316	G	T	0.105634	0.107639	0.0970149	-0.190144	0.0382281	9.93505e-07	422
EIF1AX	non_PAR	Exc	eXCI	X	19821386	rs7060850	G	A	0.0985915	0.0989583	0.0970149	-0.187948	0.0393343	2.5265e-06	422
EIF1AX	non_PAR	Exc	eXCI	X	19821473	rs7066071	A	G	0.108298	0.109375	0.103704	-0.199004	0.0379892	2.67886e-07	423
EIF1AX	non_PAR	Exc	eXCI	X	19823330	rs4825317	T	C	0.111268	0.112847	0.104478	-0.17763	0.037502	3.06966e-06	422
EIF1AX	non_PAR	Exc	eXCI	X	19824481	rs7889157	A	C	0.112676	0.114583	0.104478	-0.172512	0.0370231	4.38278e-06	422
EIF1AX	non_PAR	Exc	eXCI	X	19827654	rs4825318	A	C	0.110014	0.114583	0.0902256	-0.179634	0.0375895	2.52156e-06	421
EIF1AX	non_PAR	Exc	eXCI	X	19832670	rs57797807	A	C	0.122708	0.126736	0.105263	-0.180584	0.0366381	1.23637e-06	421
EIF1AX	non_PAR	Exc	eXCI	X	19844636	rs56222718	T	A	0.123769	0.125	0.118519	-0.209724	0.0365135	1.88921e-08	423
EIF1AX	non_PAR	Exc	eXCI	X	19847460	rs36068457	A	T	0.112994	0.116319	0.0984848	-0.188055	0.0382062	1.2785e-06	420
EIF1AX	non_PAR	Exc	eXCI	X	19847464	rs34671237	G	GAGA	0.121469	0.126736	0.0984848	-0.195651	0.0372876	2.57401e-07	420
EIF1AX	non_PAR	Exc	eXCI	X	19849073	rs4825319	C	G	0.123769	0.125	0.118519	-0.209724	0.0365135	1.88921e-08	423
EIF1AX	non_PAR	Exc	eXCI	X	19849266	rs113963869	C	T	0.112994	0.112847	0.113636	-0.194351	0.0377253	4.1547e-07	420
EIF1AX	non_PAR	Exc	eXCI	X	19851528	rs1017874	G	A	0.121127	0.123264	0.11194	-0.198367	0.0366199	1.07505e-07	422
EIF1AX	non_PAR	Exc	eXCI	X	19856724	rs145133501	C	G	0.112676	0.112847	0.11194	-0.197547	0.0377075	2.67559e-07	422
EIF1AX	non_PAR	Exc	eXCI	X	19861186	rs56055071	T	C	0.123944	0.126736	0.11194	-0.186363	0.0366514	5.77883e-07	422
EIF1AX	non_PAR	Exc	eXCI	X	19863342	rs5955854	T	C	0.125176	0.126736	0.118519	-0.19611	0.0366292	1.48659e-07	423
EIF1AX	non_PAR	Exc	eXCI	X	19864813	rs5955856	C	T	0.123769	0.125	0.118519	-0.19425	0.0367131	2.05154e-07	423
EIF1AX	non_PAR	Exc	eXCI	X	19875690	rs12012307	A	G	0.123944	0.126736	0.11194	-0.189701	0.0367421	3.91751e-07	422
EIF1AX	non_PAR	Exc	eXCI	X	19879006	rs4528057	A	G	0.124118	0.128472	0.105263	-0.179822	0.0365117	1.25913e-06	421
EIF1AX	non_PAR	Exc	eXCI	X	19880352	rs58943877	T	C	0.116737	0.116319	0.118519	-0.188545	0.0374803	7.53442e-07	423
EIF1AX	non_PAR	Exc	eXCI	X	19885873	rs5955861	A	G	0.111111	0.109375	0.118519	-0.187138	0.037893	1.17739e-06	423
EIF1AX	non_PAR	Exc	eXCI	X	19898023	rs58493761	G	A	0.112676	0.112847	0.11194	-0.178598	0.0374459	2.63202e-06	422
EIF1AX	non_PAR	Exc	eXCI	X	19899056	rs74324815	G	C	0.107496	0.111111	0.0916031	-0.184736	0.0393923	3.8256e-06	419
EIF1AX	non_PAR	Exc	eXCI	X	19899069	rs12391615	A	G	0.114569	0.119792	0.0916031	-0.194009	0.0385121	7.30954e-07	419
EIF1AX	non_PAR	Exc	eXCI	X	19899231	rs79327869	A	G	0.114085	0.114583	0.11194	-0.187823	0.0374937	8.35911e-07	422
EIF1AX	non_PAR	Exc	eXCI	X	19899625	rs58340860	G	T	0.119887	0.123264	0.105263	-0.190489	0.0368485	3.79752e-07	421
EIF1AX	non_PAR	Exc	eXCI	X	19899629	rs61332626	G	T	0.112835	0.114583	0.105263	-0.181111	0.037647	2.1698e-06	421
EIF1AX	non_PAR	Exc	eXCI	X	19899695	rs111876644	T	C	0.114085	0.114583	0.11194	-0.184612	0.037474	1.24977e-06	422
EIF1AX	non_PAR	Exc	eXCI	X	19901947	rs58342160	C	T	0.11955	0.119792	0.118519	-0.212088	0.0365155	1.32856e-08	423
EIF1AX	non_PAR	Exc	eXCI	X	19902282	rs149977318	C	T	0.111268	0.111111	0.11194	-0.192742	0.0373123	3.86696e-07	422
EIF1AX	non_PAR	Exc	eXCI	X	19905217	rs4825323	G	A	0.118477	0.121528	0.105263	-0.189025	0.03691	4.82992e-07	421
EIF1AX	non_PAR	Exc	eXCI	X	19906344	rs112934841	A	G	0.155148	0.152778	0.165414	-0.218323	0.0321769	4.45041e-11	421
EIF1AX	non_PAR	Exc	eXCI	X	19910599	rs7878565	G	A	0.156559	0.154514	0.165414	-0.204174	0.0320255	5.28263e-10	421
EIF1AX	non_PAR	Exc	eXCI	X	19913815	rs11336313	TA	T	0.173239	0.168403	0.19403	-0.221691	0.031143	5.44127e-12	422
EIF1AX	non_PAR	Exc	eXCI	X	19914497	rs7054185	G	A	0.175809	0.170139	0.2	-0.222254	0.0309219	3.47696e-12	423
EIF1AX	non_PAR	Exc	eXCI	X	19914499	chrX:19914499:C:CT	C	CT	0.157746	0.152778	0.179104	-0.227708	0.0316624	3.39782e-12	422
EIF1AX	non_PAR	Exc	eXCI	X	19914597	rs6527951	C	T	0.156118	0.151042	0.177778	-0.22718	0.031896	5.28202e-12	423
EIF1AX	non_PAR	Exc	eXCI	X	19917459	rs7061619	C	T	0.154712	0.149306	0.177778	-0.229843	0.0323338	5.78096e-12	423
EIF1AX	non_PAR	Exc	eXCI	X	19917727	rs7062073	C	T	0.175809	0.170139	0.2	-0.222254	0.0309219	3.47696e-12	423
EIF1AX	non_PAR	Exc	eXCI	X	19917789	rs10574256	GTTA	G	0.172316	0.170139	0.181818	-0.212016	0.0310791	3.55631e-11	420
EIF1AX	non_PAR	Exc	eXCI	X	19919390	rs150758887	C	CA	0.157746	0.154514	0.171642	-0.210847	0.0319665	1.4112e-10	422
EIF1AX	non_PAR	Exc	eXCI	X	19919609	rs7880364	C	A	0.156118	0.151042	0.177778	-0.22718	0.031896	5.28202e-12	423
EIF1AX	non_PAR	Exc	eXCI	X	19919754	rs7879651	G	A	0.156338	0.152778	0.171642	-0.223298	0.0318684	1.10739e-11	422
EIF1AX	non_PAR	Exc	eXCI	X	19920132	rs5955864	T	C	0.177465	0.173611	0.19403	-0.21023	0.0308959	3.93459e-11	422
EIF1AX	non_PAR	Exc	eXCI	X	19923718	rs7055469	G	A	0.177215	0.170139	0.207407	-0.21788	0.0308975	8.30424e-12	423
EIF1AX	non_PAR	Exc	eXCI	X	19924848	rs7060796	G	A	0.174402	0.168403	0.2	-0.221368	0.0310136	4.79071e-12	423
EIF1AX	non_PAR	Exc	eXCI	X	19928411	rs112422837	C	T	0.171831	0.166667	0.19403	-0.217902	0.0312139	1.30527e-11	422
EIF1AX	non_PAR	Exc	eXCI	X	19929080	rs7059955	T	C	0.173484	0.170139	0.18797	-0.209897	0.031389	8.13392e-11	421
EIF1AX	non_PAR	Exc	eXCI	X	19938430	rs6527952	G	C	0.170423	0.164931	0.19403	-0.21532	0.0314398	2.99089e-11	422
EIF1AX	non_PAR	Exc	eXCI	X	19938889	rs6527953	C	A	0.171589	0.164931	0.2	-0.222642	0.0314569	7.0372e-12	423
EIF1AX	non_PAR	Exc	eXCI	X	19939425	rs7891306	C	T	0.152113	0.147569	0.171642	-0.225212	0.0324263	1.63305e-11	422
EIF1AX	non_PAR	Exc	eXCI	X	19940010	rs12011296	G	A	0.156118	0.151042	0.177778	-0.210833	0.0325821	2.98332e-10	423
EIF1AX	non_PAR	Exc	eXCI	X	19940426	rs6653646	T	C	0.171831	0.166667	0.19403	-0.207069	0.0316961	2.06248e-10	422
EIF1AX	non_PAR	Exc	eXCI	X	19940581	rs5955866	C	T	0.153305	0.147569	0.177778	-0.228955	0.0323921	7.47309e-12	423
EIF1AX	non_PAR	Exc	eXCI	X	19946805	rs4825325	T	C	0.153738	0.151042	0.165414	-0.216158	0.0318929	4.66015e-11	421
EIF1AX	non_PAR	Exc	eXCI	X	19946813	rs4825326	G	A	0.170663	0.166667	0.18797	-0.21144	0.0310671	3.91291e-11	421
EIF1AX	non_PAR	Exc	eXCI	X	19947370	rs5909345	T	C	0.156118	0.151042	0.177778	-0.22718	0.031896	5.28202e-12	423
EIF1AX	non_PAR	Exc	eXCI	X	19948924	rs5955868	C	T	0.173239	0.168403	0.19403	-0.216896	0.031055	1.27791e-11	422
EIF1AX	non_PAR	Exc	eXCI	X	19962623	rs7883287	C	T	0.174402	0.168403	0.2	-0.221368	0.0310136	4.79071e-12	423
EIF1AX	non_PAR	Exc	eXCI	X	19963217	rs7888325	T	C	0.156118	0.151042	0.177778	-0.22718	0.031896	5.28202e-12	423
EIF1AX	non_PAR	Exc	eXCI	X	19969387	rs12006898	T	C	0.155148	0.152778	0.165414	-0.207474	0.0321752	3.43099e-10	421
EIF1AX	non_PAR	Exc	eXCI	X	19970541	rs5955869	G	A	0.153738	0.151042	0.165414	-0.21092	0.0317897	1.11743e-10	421
EIF1AX	non_PAR	Exc	eXCI	X	19971432	rs5955870	A	G	0.177465	0.171875	0.201493	-0.166777	0.0309241	1.21627e-07	422
EIF1AX	non_PAR	Exc	eXCI	X	19972033	rs5955871	C	T	0.156118	0.151042	0.177778	-0.22718	0.031896	5.28202e-12	423
EIF1AX	non_PAR	Exc	eXCI	X	19973392	rs12387893	G	A	0.156118	0.151042	0.177778	-0.22718	0.031896	5.28202e-12	423
EIF1AX	non_PAR	Exc	eXCI	X	19977382	rs6527957	G	T	0.152113	0.147569	0.171642	-0.226723	0.0322768	9.91517e-12	422
EIF1AX	non_PAR	Exc	eXCI	X	19978386	rs6527958	C	T	0.170663	0.164931	0.195489	-0.208828	0.0310851	6.72822e-11	421
EIF1AX	non_PAR	Exc	eXCI	X	19980412	rs4416995	C	T	0.169252	0.164931	0.18797	-0.213226	0.031299	3.75491e-11	421
EIF1AX	non_PAR	Exc	eXCI	X	19980482	rs4459043	C	T	0.152113	0.147569	0.171642	-0.21793	0.0320499	4.05229e-11	422
EIF1AX	non_PAR	Exc	eXCI	X	19981591	rs151261536	G	A	0.138028	0.133681	0.156716	-0.226554	0.0346349	1.96273e-10	422
EIF1AX	non_PAR	Exc	eXCI	X	19981917	rs112590483	TG	T	0.170423	0.164931	0.19403	-0.220249	0.0313139	9.34975e-12	422
EIF1AX	non_PAR	Exc	eXCI	X	19983731	rs139151396	T	C	0.156338	0.152778	0.171642	-0.222326	0.0317403	1.12435e-11	422
EIF1AX	non_PAR	Exc	eXCI	X	19984185	rs4255322	C	T	0.174402	0.168403	0.2	-0.221368	0.0310136	4.79071e-12	423
EIF1AX	non_PAR	Exc	eXCI	X	19991048	rs7058338	C	T	0.169252	0.164931	0.18797	-0.198189	0.0315529	9.17762e-10	421
EIF1AX	non_PAR	Exc	eXCI	X	20000656	rs7063638	C	T	0.188732	0.185764	0.201493	-0.206175	0.0304621	4.92266e-11	422
EIF1AX	non_PAR	Exc	eXCI	X	20005368	rs5955873	G	C	0.188467	0.184028	0.207407	-0.215239	0.0302772	5.76235e-12	423
EIF1AX	non_PAR	Exc	eXCI	X	20005982	rs7879057	G	A	0.185915	0.184028	0.19403	-0.202681	0.0305693	1.14596e-10	422
EIF1AX	non_PAR	Exc	eXCI	X	20010475	rs11314975	GC	G	0.188732	0.184028	0.208955	-0.216088	0.0302961	4.97279e-12	422
EIF1AX	non_PAR	Exc	eXCI	X	20012073	rs112701274	T	A	0.205634	0.201389	0.223881	-0.199083	0.0280181	5.91289e-12	422
EIF1AX	non_PAR	Exc	eXCI	X	20015013	rs7054427	C	G	0.189873	0.185764	0.207407	-0.221598	0.0298426	7.3536e-13	423
EIF1AX	non_PAR	Exc	eXCI	X	20017843	rs73445234	G	A	0.189873	0.185764	0.207407	-0.221598	0.0298426	7.3536e-13	423
EIF1AX	non_PAR	Exc	eXCI	X	20020808	rs4077051	C	G	0.188732	0.185764	0.201493	-0.21731	0.0298865	2.03142e-12	422
EIF1AX	non_PAR	Exc	eXCI	X	20023578	rs7885068	T	A	0.189873	0.185764	0.207407	-0.221598	0.0298426	7.3536e-13	423
EIF1AX	non_PAR	Exc	eXCI	X	20026689	rs72620220	G	A	0.176056	0.175347	0.179104	-0.206976	0.0306279	5.25049e-11	422
EIF1AX	non_PAR	Exc	eXCI	X	20030829	rs5955583	T	C	0.211268	0.206597	0.231343	-0.197268	0.0285454	2.03002e-11	422
EIF1AX	non_PAR	Exc	eXCI	X	20031533	rs4825329	G	A	0.177215	0.175347	0.185185	-0.213491	0.0306973	1.53426e-11	423
EIF1AX	non_PAR	Exc	eXCI	X	20035861	rs10081918	C	T	0.177215	0.175347	0.185185	-0.213491	0.0306973	1.53426e-11	423
EIF1AX	non_PAR	Exc	eXCI	X	20036178	rs7880151	C	T	0.192958	0.190972	0.201493	-0.20706	0.0301159	2.53046e-11	422
EIF1AX	non_PAR	Exc	eXCI	X	20036532	rs7882991	G	A	0.176056	0.175347	0.179104	-0.205468	0.0306048	6.8897e-11	422
EIF1AX	non_PAR	Exc	eXCI	X	20037295	rs4825331	G	A	0.194093	0.190972	0.207407	-0.209354	0.0300254	1.37088e-11	423
EIF1AX	non_PAR	Exc	eXCI	X	20037807	rs59377023	C	T	0.192958	0.190972	0.201493	-0.202955	0.0299598	4.74351e-11	422
EIF1AX	non_PAR	Exc	eXCI	X	20038559	rs12009153	C	T	0.194093	0.190972	0.207407	-0.209354	0.0300254	1.37088e-11	423
EIF1AX	non_PAR	Exc	eXCI	X	20039204	rs7886004	C	A	0.223944	0.220486	0.238806	-0.197619	0.0283077	1.30377e-11	422
EIF1AX	non_PAR	Exc	eXCI	X	20040108	rs58542923	C	T	0.197183	0.196181	0.201493	-0.198856	0.0297773	8.55855e-11	422
EIF1AX	non_PAR	Exc	eXCI	X	20040641	rs7051930	A	G	0.201125	0.199653	0.207407	-0.199768	0.0292102	3.16519e-11	423
EIF1AX	non_PAR	Exc	eXCI	X	20042940	rs7062127	C	G	0.181435	0.180556	0.185185	-0.20782	0.0304051	3.24414e-11	423
EIF1AX	non_PAR	Exc	eXCI	X	20048138	rs7885754	G	T	0.223629	0.21875	0.244444	-0.197345	0.0284745	1.78567e-11	423
EIF1AX	non_PAR	Exc	eXCI	X	20049761	rs60349697	T	C	0.222849	0.21875	0.240602	-0.187363	0.0282111	1.07342e-10	421
EIF1AX	non_PAR	Exc	eXCI	X	20052928	rs34519770	T	C	0.227848	0.222222	0.251852	-0.197279	0.0281708	1.1311e-11	423
EIF1AX	non_PAR	Exc	eXCI	X	20054281	rs7060017	T	A	0.189533	0.190972	0.183206	-0.201485	0.0302751	9.93802e-11	419
EIF1AX	non_PAR	Exc	eXCI	X	20054286	rs7055595	C	T	0.189533	0.190972	0.183206	-0.201485	0.0302751	9.93802e-11	419
EIF1AX	non_PAR	Exc	eXCI	X	20056167	rs12008557	C	T	0.194093	0.190972	0.207407	-0.209354	0.0300254	1.37088e-11	423
EIF1AX	non_PAR	Exc	eXCI	X	20056323	rs12009531	C	A	0.177215	0.175347	0.185185	-0.213491	0.0306973	1.53426e-11	423
EIF1AX	non_PAR	Exc	eXCI	X	20057612	rs112786451	C	T	0.208158	0.203125	0.22963	-0.198762	0.0288008	2.14585e-11	423
EIF1AX	non_PAR	Exc	eXCI	X	20062147	rs73445268	A	G	0.177715	0.178819	0.172932	-0.212013	0.0309417	2.93833e-11	421
EIF1AX	non_PAR	Exc	eXCI	X	20063010	rs5955878	C	T	0.192958	0.190972	0.201493	-0.217176	0.0303463	4.26187e-12	422
EIF1AX	non_PAR	Exc	eXCI	X	20066625	rs5955880	G	A	0.177215	0.175347	0.185185	-0.213491	0.0306973	1.53426e-11	423
EIF1AX	non_PAR	Exc	eXCI	X	20068264	rs7063485	G	A	0.195499	0.192708	0.207407	-0.20605	0.0301034	3.05422e-11	423
EIF1AX	non_PAR	Exc	eXCI	X	20075701	rs4825332	C	T	0.192958	0.190972	0.201493	-0.204953	0.0300698	3.66522e-11	422
EIF1AX	non_PAR	Exc	eXCI	X	20077192	rs4825333	C	T	0.177215	0.175347	0.185185	-0.213491	0.0306973	1.53426e-11	423
EIF1AX	non_PAR	Exc	eXCI	X	20078187	rs57246719	G	A	0.194093	0.190972	0.207407	-0.209354	0.0300254	1.37088e-11	423
EIF1AX	non_PAR	Exc	eXCI	X	20082501	rs4604640	C	T	0.206215	0.203125	0.219697	-0.191793	0.0285174	6.44466e-11	420
EIF1AX	non_PAR	Exc	eXCI	X	20083724	rs7064198	C	T	0.177465	0.177083	0.179104	-0.215673	0.0307206	1.01625e-11	422
EIF1AX	non_PAR	Exc	eXCI	X	20084788	rs4370706	C	T	0.178622	0.177083	0.185185	-0.213074	0.0307136	1.71002e-11	423
EIF1AX	non_PAR	Exc	eXCI	X	20085641	rs7882519	C	T	0.177465	0.177083	0.179104	-0.210027	0.0305276	2.46093e-11	422
EIF1AX	non_PAR	Exc	eXCI	X	20089296	rs5955584	G	T	0.19209	0.190972	0.19697	-0.197477	0.0300039	1.54639e-10	420
EIF1AX	non_PAR	Exc	eXCI	X	20090954	rs6527961	G	A	0.177215	0.175347	0.185185	-0.213491	0.0306973	1.53426e-11	423
EIF1AX	non_PAR	Exc	eXCI	X	20092222	rs5955882	C	T	0.174894	0.175347	0.172932	-0.205037	0.0308739	1.0758e-10	421
EIF1AX	non_PAR	Exc	eXCI	X	20095034	rs111885254	C	T	0.161972	0.163194	0.156716	-0.161549	0.0328282	1.2823e-06	422
EIF1AX	non_PAR	Exc	eXCI	X	20096013	rs12396210	C	T	0.145686	0.147569	0.137405	-0.162553	0.0345257	3.51124e-06	419
EIF1AX	non_PAR	Exc	eXCI	X	20098097	rs60849679	G	A	0.172996	0.170139	0.185185	-0.215641	0.0307228	1.02259e-11	423
EIF1AX	non_PAR	Exc	eXCI	X	20102411	rs112943396	T	G	0.220816	0.21875	0.22963	-0.193537	0.0281296	2.44794e-11	423
EIF1AX	non_PAR	Exc	eXCI	X	20102821	rs12391275	T	C	0.236287	0.232639	0.251852	-0.192457	0.0277989	1.87025e-11	423
EIF1AX	non_PAR	Exc	eXCI	X	20103051	rs73445286	C	T	0.23488	0.232639	0.244444	-0.191134	0.0278394	2.68164e-11	423
EIF1AX	non_PAR	Exc	eXCI	X	20103623	rs4825334	G	T	0.175141	0.177083	0.166667	-0.206416	0.0307406	6.88177e-11	420
EIF1AX	non_PAR	Exc	eXCI	X	20103701	rs4825250	C	T	0.19323	0.192708	0.195489	-0.203571	0.0298154	3.41822e-11	421
EIF1AX	non_PAR	Exc	eXCI	X	20104792	rs12007826	C	T	0.185915	0.1875	0.179104	-0.208813	0.0300322	1.55668e-11	422
EIF1AX	non_PAR	Exc	eXCI	X	20109248	rs7884058	A	G	0.203938	0.203125	0.207407	-0.20254	0.029405	2.33238e-11	423
EIF1AX	non_PAR	Exc	eXCI	X	20116862	rs17523345	G	A	0.202532	0.199653	0.214815	-0.204554	0.0295688	1.9333e-11	423
EIF1AX	non_PAR	Exc	eXCI	X	20117388	rs7888694	A	G	0.228169	0.227431	0.231343	-0.172953	0.0274156	7.801e-10	422
EIF1AX	non_PAR	Exc	eXCI	X	20118335	rs4568774	G	A	0.184248	0.182292	0.192593	-0.211019	0.0300906	1.06292e-11	423
EIF1AX	non_PAR	Exc	eXCI	X	20121543	rs7059528	C	T	0.221439	0.217014	0.240602	-0.194112	0.0284213	3.37365e-11	421
EIF1AX	non_PAR	Exc	eXCI	X	20122379	chrX:20122379:A:*	A	*	0.230226	0.234375	0.212121	-0.145514	0.0260219	4.29616e-08	420
EIF1AX	non_PAR	Exc	eXCI	X	20123783	rs7877652	G	A	0.184507	0.182292	0.19403	-0.203702	0.0305698	9.35837e-11	422
EIF1AX	non_PAR	Exc	eXCI	X	20125252	rs13179	G	T	0.178622	0.177083	0.185185	-0.216489	0.0305971	7.13674e-12	423
EIF1AX	non_PAR	Exc	eXCI	X	20125916	rs14141	C	T	0.19464	0.192708	0.203008	-0.207182	0.0299492	1.9485e-11	421
EIF1AX	non_PAR	Exc	eXCI	X	20126287	rs1043014	G	A	0.19323	0.192708	0.195489	-0.207143	0.0299817	2.05873e-11	421
EIF1AX	non_PAR	Exc	eXCI	X	20130887	rs59952398	G	A	0.198592	0.196181	0.208955	-0.201079	0.029761	5.29298e-11	422
EIF1AX	non_PAR	Exc	eXCI	X	20136228	rs73447108	C	G	0.194366	0.192708	0.201493	-0.211117	0.030421	1.69044e-11	422
EIF1AX	non_PAR	Exc	eXCI	X	20136926	rs73447111	G	A	0.191549	0.189236	0.201493	-0.21118	0.0304708	1.79184e-11	422
EIF1AX	non_PAR	Exc	eXCI	X	20139749	rs112202240	T	C	0.232394	0.230903	0.238806	-0.165454	0.0278385	6.29782e-09	422
EIF1AX	non_PAR	Exc	eXCI	X	20142128	rs7879807	G	T	0.198312	0.196181	0.207407	-0.20011	0.0308811	2.82397e-10	423
EIF1AX	non_PAR	Exc	eXCI	X	20143672	rs6418736	G	A	0.180028	0.177083	0.192593	-0.209584	0.0315309	1.03202e-10	423
EIF1AX	non_PAR	Exc	eXCI	X	20145329	rs7878540	C	T	0.192362	0.192708	0.19084	-0.188324	0.0309699	2.92032e-09	419
EIF1AX	non_PAR	Exc	eXCI	X	20162802	rs58008925	G	A	0.133615	0.135417	0.125926	-0.168104	0.0360553	4.32325e-06	423
EIF1AX	non_PAR	Exc	eXCI	X	20180223	rs143519267	C	A	0.132394	0.135417	0.119403	-0.166938	0.0362884	5.74712e-06	422
EIF1AX	non_PAR	Exc	eXCI	X	20180226	rs150811982	C	T	0.132394	0.135417	0.119403	-0.166938	0.0362884	5.74712e-06	422
EIF1AX	non_PAR	Exc	eXCI	X	20185198	rs12013398	C	T	0.132208	0.133681	0.125926	-0.173667	0.0366129	2.97167e-06	423
EIF1AX	non_PAR	Exc	eXCI	X	20191641	rs34380405	CAT	C	0.125176	0.125	0.125926	-0.178191	0.0371193	2.27326e-06	423
EIF1AX	non_PAR	Exc	eXCI	X	20198928	rs61352660	C	T	0.150492	0.152778	0.140741	-0.162288	0.0352774	5.74209e-06	423
EIF1AX	non_PAR	Exc	eXCI	X	20205564	rs148457732	C	T	0.142053	0.145833	0.125926	-0.162131	0.0350363	5.07283e-06	423
EIF1AX	non_PAR	Exc	eXCI	X	20207075	rs4129871	C	A	0.133615	0.135417	0.125926	-0.168104	0.0360553	4.32325e-06	423
EOLA1-DT	non_PAR	Exc	eXCI	X	149476821	rs10863224	T	C	0.57384	0.567708	0.6	0.165253	0.0280454	8.34988e-09	423
EOLA1-DT	non_PAR	Exc	eXCI	X	149479801	rs8965	T	C	0.428169	0.434028	0.402985	-0.163445	0.0280305	1.1743e-08	422
EOLA1-DT	non_PAR	Exc	eXCI	X	149481619	rs4844025	T	C	0.43038	0.4375	0.4	-0.161103	0.0281012	2.00313e-08	423
EOLA1-DT	non_PAR	Exc	eXCI	X	149484687	rs5936294	C	T	0.668547	0.671875	0.654135	0.167645	0.0273649	2.24414e-09	421
EOLA1-DT	non_PAR	Exc	eXCI	X	149484746	rs6641321	C	A	0.668079	0.670139	0.659091	0.165384	0.0272433	3.08816e-09	420
EOLA1-DT	non_PAR	Exc	eXCI	X	149486760	rs725679	T	C	0.514085	0.510417	0.529851	0.127099	0.0275238	5.30701e-06	422
EOLA1-DT	non_PAR	Exc	eXCI	X	149499123	rs4844027	A	G	0.614085	0.614583	0.61194	0.16926	0.0255414	1.16942e-10	422
EOLA1-DT	non_PAR	Exc	eXCI	X	149500400	rs4843987	T	C	0.580282	0.586806	0.552239	0.132017	0.025836	5.10529e-07	422
EOLA1-DT	non_PAR	Exc	eXCI	X	149501168	chrX:149501168:A:AG	A	AG	0.340877	0.336806	0.358779	-0.180292	0.0270953	1.00062e-10	419
EOLA1-DT	non_PAR	Exc	eXCI	X	149510855	rs4844031	A	G	0.611268	0.614583	0.597015	0.16241	0.0259707	1.07495e-09	422
EOLA1-DT	non_PAR	Exc	eXCI	X	149516449	rs6641324	G	C	0.610408	0.614583	0.592593	0.165522	0.0259453	5.12448e-10	423
EOLA1-DT	non_PAR	Exc	eXCI	X	149516607	rs6641325	T	C	0.610719	0.614583	0.593985	0.165094	0.0260867	6.95168e-10	421
EOLA1-DT	non_PAR	Exc	eXCI	X	149518456	rs2334074	C	T	0.68917	0.692708	0.674074	0.17716	0.0270367	1.8273e-10	423
EOLA1-DT	non_PAR	Exc	eXCI	X	149519619	rs2878105	A	G	0.609001	0.612847	0.592593	0.166831	0.0259626	3.89915e-10	423
EOLA1-DT	non_PAR	Exc	eXCI	X	149520016	rs6641326	G	A	0.609859	0.612847	0.597015	0.168271	0.0259922	2.93677e-10	422
EOLA1-DT	non_PAR	Exc	eXCI	X	149521759	rs4844033	G	A	0.612676	0.616319	0.597015	0.165201	0.0261516	7.42233e-10	422
EOLA1-DT	non_PAR	Exc	eXCI	X	149524213	rs1999125	C	T	0.609859	0.612847	0.597015	0.16646	0.0260142	4.58818e-10	422
EOLA1-DT	non_PAR	Exc	eXCI	X	149524377	rs1999127	T	C	0.612994	0.614583	0.606061	0.166765	0.0261853	5.50998e-10	420
EOLA1-DT	non_PAR	Exc	eXCI	X	149527012	rs72611289	G	T	0.657746	0.664931	0.626866	0.175947	0.0269849	2.22628e-10	422
EOLA1-DT	non_PAR	Exc	eXCI	X	149544977	rs11797408	A	G	0.666197	0.671875	0.641791	0.161849	0.0274382	8.07551e-09	422
EOLA1-DT	non_PAR	Exc	eXCI	X	149603957	rs5936308	C	G	0.713681	0.720486	0.684211	0.169497	0.0286969	7.74979e-09	421
EOLA1-DT	non_PAR	Exc	eXCI	X	149634278	chrX:149634278:T:TG	T	TG	0.283099	0.279514	0.298507	-0.147901	0.0295685	8.66962e-07	422
EOLA1-DT	non_PAR	Exc	eXCI	X	149640782	rs11797152	C	A	0.716901	0.720486	0.701493	0.142526	0.0295233	2.0024e-06	422
EOLA1-DT	non_PAR	Exc	eXCI	X	149693659	rs12013343	T	G	0.309859	0.303819	0.335821	-0.136121	0.0288597	3.36752e-06	422
EOLA1-DT	non_PAR	Exc	eXCI	X	149695386	rs1304308	C	T	0.629055	0.633681	0.609023	0.129497	0.0267729	1.91792e-06	421
EOLA1-DT	non_PAR	Exc	eXCI	X	149697556	rs7883741	C	T	0.31083	0.303819	0.340741	-0.136783	0.0289126	3.14855e-06	423
EOLA1-DT	non_PAR	Exc	eXCI	X	149699742	rs5940670	G	A	0.305634	0.298611	0.335821	-0.136482	0.0290272	3.60645e-06	422
EOLA1-DT	non_PAR	Exc	eXCI	X	149700418	rs5940669	G	C	0.308886	0.303819	0.330827	-0.134879	0.0292152	5.3374e-06	421
EOLA1-DT	non_PAR	Exc	eXCI	X	149700432	rs5940682	T	G	0.303244	0.296875	0.330827	-0.136651	0.0291957	3.98346e-06	421
EOLA1-DT	non_PAR	Exc	eXCI	X	149701648	rs5940681	C	A	0.312676	0.305556	0.343284	-0.136931	0.0289856	3.25289e-06	422
EOLA2-DT	non_PAR	Exc	eXCI	X	149519532	rs149122969	G	C	0.0379747	0.0364583	0.0444444	0.543078	0.0984773	6.43591e-08	423
EOLA2-DT	non_PAR	Exc	eXCI	X	149703712	rs144834761	C	T	0.0168776	0.015625	0.0222222	0.900446	0.142546	7.41105e-10	423
EOLA2-DT	non_PAR	Exc	eXCI	X	149757379	rs149979542	C	A	0.0366197	0.0347222	0.0447761	0.53708	0.10001	1.36864e-07	422
EOLA2-DT	non_PAR	Exc	eXCI	X	149759280	rs186349318	G	A	0.0366197	0.0347222	0.0447761	0.53708	0.10001	1.36864e-07	422
EOLA2-DT	non_PAR	Exc	eXCI	X	149830450	rs5940683	G	C	0.0239437	0.0225694	0.0298507	0.989447	0.115596	2.79963e-16	422
EOLA2-DT	non_PAR	Exc	eXCI	X	149876263	rs2166782	T	C	0.0239437	0.0225694	0.0298507	0.989447	0.115596	2.79963e-16	422
EOLA2-DT	non_PAR	Exc	eXCI	X	149940083	rs45464798	G	A	0.0267229	0.0243056	0.037037	0.980172	0.109369	1.41906e-17	423
EOLA2-DT	non_PAR	Exc	eXCI	X	149998256	rs145120899	C	T	0.0183099	0.0190972	0.0149254	0.971895	0.135197	3.46497e-12	422
EOLA2-DT	non_PAR	Exc	eXCI	X	150020720	rs142488345	A	T	0.0253165	0.0225694	0.037037	1.00623	0.112931	2.09267e-17	423
EOLA2-DT	non_PAR	Exc	eXCI	X	150092976	rs141331305	G	A	0.0154712	0.015625	0.0148148	1.01835	0.147485	2.09991e-11	423
EOLA2-DT	non_PAR	Exc	eXCI	X	150112028	rs139417367	T	G	0.0253521	0.0243056	0.0298507	0.964478	0.112627	2.72082e-16	422
EOLA2-DT	non_PAR	Exc	eXCI	X	150196975	rs11094582	A	G	0.973277	0.973958	0.97037	-0.585307	0.116355	7.53963e-07	423
EOLA2-DT	non_PAR	Exc	eXCI	X	150207106	rs149444164	C	G	0.0253165	0.0260417	0.0222222	0.569387	0.119832	2.86022e-06	423
EOLA2-DT	non_PAR	Exc	eXCI	X	150219662	rs10856246	T	C	0.980309	0.979167	0.985185	-0.664996	0.137781	2.0109e-06	423
EOLA2-DT	non_PAR	Exc	eXCI	X	150221674	rs12006611	T	A	0.0196906	0.0208333	0.0148148	0.664996	0.137781	2.0109e-06	423
F8	non_PAR	Exc	eXCI	X	154509761	rs5945100	G	A	0.894366	0.895833	0.88806	0.347052	0.0765358	7.73874e-06	422
F8	non_PAR	Exc	eXCI	X	154510725	rs11798231	T	G	0.4782	0.467014	0.525926	0.212972	0.0464002	6.02116e-06	423
F8	non_PAR	Exc	eXCI	X	154517155	rs116565399	A	G	0.906648	0.90625	0.908397	0.387085	0.0806169	2.27054e-06	419
F8	non_PAR	Exc	eXCI	X	154517156	rs116091912	T	C	0.906648	0.90625	0.908397	0.387085	0.0806169	2.27054e-06	419
F8	non_PAR	Exc	eXCI	X	154518333	rs111429018	T	C	0.90409	0.904514	0.902256	0.367251	0.0800158	6.0349e-06	421
F8	non_PAR	Exc	eXCI	X	154518934	rs113667901	G	C	0.901408	0.904514	0.88806	0.376816	0.0783273	2.1676e-06	422
F8	non_PAR	Exc	eXCI	X	154530400	rs113098908	A	G	0.908322	0.911458	0.894737	0.380318	0.080551	3.29595e-06	421
F8	non_PAR	Exc	eXCI	X	154532439	rs2230037	A	G	0.892807	0.901042	0.857143	0.374095	0.0751029	9.6055e-07	421
F8	non_PAR	Exc	eXCI	X	154538857	rs2515685	G	C	0.908322	0.911458	0.894737	0.380217	0.0815131	4.28855e-06	421
F8	non_PAR	Exc	eXCI	X	154543136	rs2472394	A	C	0.905767	0.911458	0.881481	0.375859	0.0791949	2.93508e-06	423
F8	non_PAR	Exc	eXCI	X	154553820	rs150358028	A	G	0.905767	0.911458	0.881481	0.375859	0.0791949	2.93508e-06	423
F8	non_PAR	Exc	eXCI	X	154591687	rs111726749	A	G	0.90436	0.911458	0.874074	0.376679	0.07846	2.26882e-06	423
F8	non_PAR	Exc	eXCI	X	154592228	rs61079577	A	G	0.90436	0.911458	0.874074	0.376679	0.07846	2.26882e-06	423
F8	non_PAR	Exc	eXCI	X	154594469	chrX:154594469:C:CTG	C	CTG	0.0956399	0.0885417	0.125926	-0.376679	0.07846	2.26882e-06	423
F8	non_PAR	Exc	eXCI	X	154598729	rs112477758	A	G	0.90436	0.911458	0.874074	0.376679	0.07846	2.26882e-06	423
F8	non_PAR	Exc	eXCI	X	154600913	rs7876700	A	G	0.90436	0.911458	0.874074	0.376679	0.07846	2.26882e-06	423
F8	non_PAR	Exc	eXCI	X	154601162	rs73575211	G	C	0.905634	0.911458	0.880597	0.377954	0.0791338	2.55129e-06	422
F8	non_PAR	Exc	eXCI	X	154601264	rs113120951	T	C	0.90436	0.911458	0.874074	0.376679	0.07846	2.26882e-06	423
F8	non_PAR	Exc	eXCI	X	154601444	rs7879049	G	A	0.905634	0.911458	0.880597	0.383046	0.0790185	1.82159e-06	422
F8	non_PAR	Exc	eXCI	X	154602539	rs73575214	G	A	0.904225	0.909722	0.880597	0.368005	0.0786666	4.02615e-06	422
F8	non_PAR	Exc	eXCI	X	154603983	rs113051814	A	G	0.906911	0.911458	0.887218	0.390052	0.0795221	1.38672e-06	421
F8	non_PAR	Exc	eXCI	X	154611562	rs2004651	T	G	0.610408	0.602431	0.644444	0.2838	0.0455086	1.18621e-09	423
F8	non_PAR	Exc	eXCI	X	154649156	rs5945218	T	C	0.905634	0.911458	0.880597	0.383777	0.0789718	1.71957e-06	422
F8	non_PAR	Exc	eXCI	X	154649727	rs4526543	C	T	0.623944	0.611111	0.679104	0.271437	0.0458396	7.11607e-09	422
F8	non_PAR	Exc	eXCI	X	154652556	rs4326559	C	A	0.625352	0.611111	0.686567	0.27418	0.0458564	5.1549e-09	422
F8	non_PAR	Exc	eXCI	X	154653251	rs17328091	C	G	0.624824	0.611111	0.684211	0.270192	0.0459241	8.80542e-09	421
F8	non_PAR	Exc	eXCI	X	154657064	rs10127172	T	C	0.626234	0.611111	0.691729	0.271598	0.0459453	7.54293e-09	421
F8	non_PAR	Exc	eXCI	X	154657495	rs17052003	T	C	0.906911	0.911458	0.887218	0.381281	0.0797292	2.48205e-06	421
F8	non_PAR	Exc	eXCI	X	154657636	rs5945220	C	G	0.908192	0.911458	0.893939	0.394234	0.0803023	1.359e-06	420
F8	non_PAR	Exc	eXCI	X	154658930	rs5945222	T	C	0.625352	0.611111	0.686567	0.273788	0.045892	5.5506e-09	422
F8	non_PAR	Exc	eXCI	X	154659861	rs5945224	A	G	0.626234	0.611111	0.691729	0.267086	0.0459388	1.29178e-08	421
F8	non_PAR	Exc	eXCI	X	154661101	rs112947278	C	G	0.909477	0.911458	0.900763	0.381778	0.0813307	3.74697e-06	419
F8	non_PAR	Exc	eXCI	X	154661375	rs4281265	A	G	0.62942	0.612847	0.70229	0.277891	0.0461121	3.97448e-09	419
F8	non_PAR	Exc	eXCI	X	154661670	rs5945226	A	C	0.905634	0.911458	0.880597	0.377749	0.0793255	2.72584e-06	422
F8	non_PAR	Exc	eXCI	X	154664593	rs5987005	C	T	0.625352	0.611111	0.686567	0.272663	0.0458572	6.20783e-09	422
F8	non_PAR	Exc	eXCI	X	154668717	rs5987007	T	G	0.624473	0.611111	0.681481	0.271957	0.0457723	6.34907e-09	423
F8	non_PAR	Exc	eXCI	X	154669938	rs5945227	T	C	0.905634	0.911458	0.880597	0.377749	0.0793255	2.72584e-06	422
F8	non_PAR	Exc	eXCI	X	154670654	rs5945228	G	A	0.624473	0.611111	0.681481	0.271957	0.0457723	6.34907e-09	423
F8	non_PAR	Exc	eXCI	X	154670839	rs5945107	C	T	0.626234	0.611111	0.691729	0.266219	0.0459355	1.42945e-08	421
F8	non_PAR	Exc	eXCI	X	154674926	rs4425916	T	A	0.624824	0.611111	0.684211	0.271906	0.0459595	7.34074e-09	421
F8	non_PAR	Exc	eXCI	X	154675118	rs4595297	A	G	0.625352	0.611111	0.686567	0.273118	0.0459208	6.14979e-09	422
F8	non_PAR	Exc	eXCI	X	154676196	rs4431759	T	C	0.624473	0.611111	0.681481	0.271957	0.0457723	6.34907e-09	423
F8	non_PAR	Exc	eXCI	X	154678780	rs4131998	A	G	0.624473	0.611111	0.681481	0.271957	0.0457723	6.34907e-09	423
F8	non_PAR	Exc	eXCI	X	154679472	rs5945109	G	A	0.627119	0.611111	0.69697	0.273706	0.0460798	6.44867e-09	420
F8	non_PAR	Exc	eXCI	X	154680555	rs5987011	A	G	0.625706	0.609375	0.69697	0.267212	0.0462059	1.53267e-08	420
F8	non_PAR	Exc	eXCI	X	154687354	rs6643689	A	G	0.623413	0.611111	0.676692	0.270088	0.0458879	8.69e-09	421
F8	non_PAR	Exc	eXCI	X	154689712	rs12384626	A	G	0.624473	0.611111	0.681481	0.271957	0.0457723	6.34907e-09	423
F8	non_PAR	Exc	eXCI	X	154689998	rs4445391	A	G	0.625352	0.612847	0.679104	0.280189	0.0459934	2.7237e-09	422
F8	non_PAR	Exc	eXCI	X	154691983	rs4898393	C	A	0.627286	0.614583	0.681481	0.276789	0.0457558	3.46354e-09	423
F8	non_PAR	Exc	eXCI	X	154699756	rs884840	C	T	0.623413	0.611111	0.676692	0.273269	0.045862	5.79722e-09	421
F8	non_PAR	Exc	eXCI	X	154703459	rs6643692	A	G	0.624824	0.612847	0.676692	0.271914	0.0458113	6.59219e-09	421
F8	non_PAR	Exc	eXCI	X	154707123	rs6643615	C	T	0.622535	0.609375	0.679104	0.27565	0.0455032	3.30697e-09	422
F8	non_PAR	Exc	eXCI	X	154709134	rs111777881	C	T	0.388102	0.402778	0.323077	-0.25398	0.0463125	7.62061e-08	418
F8	non_PAR	Exc	eXCI	X	154709141	rs111465891	T	C	0.390935	0.40625	0.323077	-0.247151	0.0465867	1.9211e-07	418
F8	non_PAR	Exc	eXCI	X	154709144	rs138487851	A	T	0.390935	0.40625	0.323077	-0.247151	0.0465867	1.9211e-07	418
F8	non_PAR	Exc	eXCI	X	154709145	rs6643694	C	G	0.606789	0.592014	0.671756	0.247037	0.0465657	1.91915e-07	419
F8	non_PAR	Exc	eXCI	X	154709145	rs150963438	C	CTT	0.390071	0.40625	0.317829	-0.240607	0.0463787	3.48097e-07	417
F8	non_PAR	Exc	eXCI	X	154709176	rs5945230	A	G	0.398868	0.413194	0.335878	-0.231993	0.0465473	9.49008e-07	419
F8	non_PAR	Exc	eXCI	X	154709178	rs5945231	G	A	0.598025	0.585069	0.654135	0.229365	0.0463812	1.14269e-06	421
F8	non_PAR	Exc	eXCI	X	154709953	rs5945232	G	C	0.309859	0.314236	0.291045	-0.270631	0.0480419	3.43582e-08	422
F8	non_PAR	Exc	eXCI	X	154710072	chrX:154710072:AATGCATATGCATATCAAATCATCATGTTCTG:A	AATGCATATGCATATCAAATCATCATGTTCTG	A	0.077574	0.0711806	0.105263	-0.406478	0.0865939	3.74188e-06	421
F8	non_PAR	Exc	eXCI	X	154710086	chrX:154710086:T:*	T	*	0.077574	0.0711806	0.105263	-0.406478	0.0865939	3.74188e-06	421
F8	non_PAR	Exc	eXCI	X	154711050	rs5945233	T	A	0.326301	0.328125	0.318519	-0.294934	0.046539	6.57279e-10	423
F8	non_PAR	Exc	eXCI	X	154711388	rs2664169	T	C	0.673267	0.670139	0.687023	0.292458	0.0465861	9.40546e-10	419
F8	non_PAR	Exc	eXCI	X	154717327	rs2664170	G	A	0.672293	0.666667	0.696296	0.293006	0.0463529	7.2267e-10	423
F8	non_PAR	Exc	eXCI	X	154719706	rs5987015	G	A	0.673239	0.668403	0.69403	0.289072	0.0463966	1.22922e-09	422
F8	non_PAR	Exc	eXCI	X	154719885	rs5987016	C	T	0.673699	0.668403	0.696296	0.289462	0.0463419	1.11905e-09	423
F8	non_PAR	Exc	eXCI	X	154720412	rs2728723	G	A	0.672293	0.666667	0.696296	0.293006	0.0463529	7.2267e-10	423
F8	non_PAR	Exc	eXCI	X	154720942	rs2728526	C	T	0.672293	0.666667	0.696296	0.293006	0.0463529	7.2267e-10	423
F8	non_PAR	Exc	eXCI	X	154721339	rs2664172	C	G	0.675105	0.670139	0.696296	0.290043	0.0463722	1.06552e-09	423
F8	non_PAR	Exc	eXCI	X	154721518	rs1605895	G	T	0.674648	0.670139	0.69403	0.291283	0.0464177	9.47545e-10	422
F8	non_PAR	Exc	eXCI	X	154722360	rs1848763	G	T	0.675105	0.670139	0.696296	0.290043	0.0463722	1.06552e-09	423
F8	non_PAR	Exc	eXCI	X	154723872	rs2728528	C	T	0.675105	0.670139	0.696296	0.290043	0.0463722	1.06552e-09	423
F8	non_PAR	Exc	eXCI	X	154735018	rs35659282	CTAAT	C	0.67234	0.670139	0.682171	0.293361	0.0466021	8.55047e-10	417
F8	non_PAR	Exc	eXCI	X	154735481	rs2728725	T	C	0.675105	0.670139	0.696296	0.289815	0.0464104	1.12959e-09	423
F8	non_PAR	Exc	eXCI	X	154744082	rs142295494	C	T	0.0942335	0.0885417	0.118519	-0.360904	0.0776373	4.60606e-06	423
F8	non_PAR	Exc	eXCI	X	154763183	rs2728530	C	T	0.614627	0.607639	0.644444	0.273394	0.0446706	2.31281e-09	423
F8	non_PAR	Exc	eXCI	X	154776873	rs1800533	G	A	0.0970464	0.0920139	0.118519	-0.40634	0.0764403	1.80788e-07	423
F8	non_PAR	Exc	eXCI	X	154780879	rs145403890	GC	G	0.0930889	0.0920139	0.0977444	-0.414474	0.0780787	1.88222e-07	421
F8	non_PAR	Exc	eXCI	X	154781072	rs2728729	A	G	0.751055	0.743056	0.785185	0.258081	0.0518816	9.90079e-07	423
F8	non_PAR	Exc	eXCI	X	154784234	rs5945238	C	T	0.0900141	0.0868056	0.103704	-0.376983	0.078968	2.5762e-06	423
F8	non_PAR	Exc	eXCI	X	154785208	chrX:154785208:A:AC	A	AC	0.623932	0.614583	0.666667	0.230645	0.0463789	1.00621e-06	414
F8	non_PAR	Exc	eXCI	X	154790808	rs2221730	T	C	0.7	0.689236	0.746269	0.305924	0.0475676	3.78347e-10	422
F8	non_PAR	Exc	eXCI	X	154791839	rs1126762	C	A	0.703235	0.692708	0.748148	0.301494	0.0475786	6.59645e-10	423
F8	non_PAR	Exc	eXCI	X	154792643	rs2728536	T	C	0.704225	0.692708	0.753731	0.30245	0.0476756	6.34103e-10	422
F8	non_PAR	Exc	eXCI	X	154794371	rs2048294	A	T	0.703235	0.692708	0.748148	0.301494	0.0475786	6.59645e-10	423
F8	non_PAR	Exc	eXCI	X	154794543	rs4898396	C	A	0.297183	0.307292	0.253731	-0.300838	0.0475862	7.2129e-10	422
F8	non_PAR	Exc	eXCI	X	154794602	rs73641113	T	C	0.0984529	0.09375	0.118519	-0.355356	0.0760174	4.08555e-06	423
F8	non_PAR	Exc	eXCI	X	154794677	rs1848762	G	T	0.703235	0.692708	0.748148	0.301494	0.0475786	6.59645e-10	423
F8	non_PAR	Exc	eXCI	X	154796084	rs2664167	A	G	0.701828	0.690972	0.748148	0.301827	0.0473062	5.1054e-10	423
F8	non_PAR	Exc	eXCI	X	154796298	rs2664168	T	G	0.700422	0.689236	0.748148	0.297364	0.047382	9.41738e-10	423
F8	non_PAR	Exc	eXCI	X	154796615	rs7063915	T	C	0.170183	0.182292	0.118519	-0.290212	0.0606256	2.42281e-06	423
F8	non_PAR	Exc	eXCI	X	154796890	rs2728538	A	T	0.732017	0.723958	0.766917	0.342296	0.0477027	3.78617e-12	421
F8	non_PAR	Exc	eXCI	X	154802735	rs2664161	T	C	0.734177	0.727431	0.762963	0.344407	0.0478206	3.16665e-12	423
F8	non_PAR	Exc	eXCI	X	154804458	rs5945116	A	T	0.163611	0.177083	0.105263	-0.285698	0.0616718	4.96512e-06	421
F8	non_PAR	Exc	eXCI	X	154806496	rs73561453	T	C	0.262341	0.270833	0.225564	-0.343539	0.0488214	9.2045e-12	421
F8	non_PAR	Exc	eXCI	X	154814153	rs6643707	C	T	0.912799	0.916667	0.896296	0.379262	0.07941	2.5507e-06	423
F8	non_PAR	Exc	eXCI	X	154815388	rs5945245	G	A	0.177215	0.1875	0.133333	-0.281113	0.060474	4.60808e-06	423
F8	non_PAR	Exc	eXCI	X	154819994	rs5945247	C	G	0.0872011	0.0833333	0.103704	-0.379262	0.07941	2.5507e-06	423
F8	non_PAR	Exc	eXCI	X	154820014	rs5987037	T	C	0.734838	0.729167	0.759398	0.342206	0.0485137	8.25468e-12	421
F8	non_PAR	Exc	eXCI	X	154820502	rs5987038	A	C	0.176056	0.1875	0.126866	-0.274526	0.0607316	8.24765e-06	422
F8	non_PAR	Exc	eXCI	X	154823616	rs6643620	G	A	0.649789	0.640625	0.688889	0.271026	0.0457514	7.00551e-09	423
F8	non_PAR	Exc	eXCI	X	154824214	rs111290608	T	G	0.177465	0.189236	0.126866	-0.27686	0.0608506	7.22271e-06	422
F8	non_PAR	Exc	eXCI	X	154824311	rs112510339	A	G	0.174894	0.1875	0.120301	-0.284144	0.0609747	4.37754e-06	421
F8	non_PAR	Exc	eXCI	X	154825127	rs58181342	C	T	0.177215	0.1875	0.133333	-0.281113	0.060474	4.60808e-06	423
F8	non_PAR	Exc	eXCI	X	154827462	rs1467061	T	C	0.177465	0.189236	0.126866	-0.273359	0.0606105	8.63396e-06	422
F8	non_PAR	Exc	eXCI	X	154829179	rs5945249	T	C	0.177215	0.1875	0.133333	-0.281113	0.060474	4.60808e-06	423
F8	non_PAR	Exc	eXCI	X	154831137	rs5945250	G	T	0.262341	0.270833	0.225564	-0.342009	0.0485441	8.71164e-12	421
F8	non_PAR	Exc	eXCI	X	154831402	rs1472977	A	G	0.843882	0.845486	0.837037	0.372822	0.0629444	7.03915e-09	423
F8	non_PAR	Exc	eXCI	X	154834156	rs4898397	T	G	0.108298	0.102431	0.133333	-0.330643	0.0737267	9.66318e-06	423
F8	non_PAR	Exc	eXCI	X	154835430	rs6571266	C	T	0.71831	0.713542	0.738806	0.331066	0.0479887	2.18625e-11	422
F8	non_PAR	Exc	eXCI	X	154835925	rs1050705	C	T	0.706048	0.699653	0.733333	0.344159	0.0472878	1.93598e-12	423
F8	non_PAR	Exc	eXCI	X	154839441	rs6643709	C	T	0.707042	0.701389	0.731343	0.340926	0.0473787	3.31131e-12	422
F8	non_PAR	Exc	eXCI	X	154839507	rs7357844	T	C	0.0859155	0.0833333	0.0970149	-0.386318	0.0799208	1.94464e-06	422
F8	non_PAR	Exc	eXCI	X	154839605	rs142713295	A	G	0.0872011	0.0833333	0.103704	-0.379262	0.07941	2.5507e-06	423
F8	non_PAR	Exc	eXCI	X	154840359	rs1509787	A	G	0.824191	0.814236	0.866667	0.285603	0.0604086	3.19367e-06	423
F8	non_PAR	Exc	eXCI	X	154841257	rs188272652	G	A	0.0859155	0.0833333	0.0970149	-0.386318	0.0799208	1.94464e-06	422
F8	non_PAR	Exc	eXCI	X	154848295	rs6643710	C	G	0.707454	0.701389	0.733333	0.341418	0.0473002	2.85496e-12	423
F8	non_PAR	Exc	eXCI	X	154849605	rs145165210	T	TA	0.0833333	0.0833333	0.0833333	-0.387716	0.0818104	3.03732e-06	420
F8	non_PAR	Exc	eXCI	X	154849767	rs6643711	T	C	0.628692	0.619792	0.666667	0.278108	0.0450783	1.74401e-09	423
F8	non_PAR	Exc	eXCI	X	154850671	rs4898398	G	A	0.0859155	0.0833333	0.0970149	-0.380304	0.0802855	3.06478e-06	422
F8	non_PAR	Exc	eXCI	X	154850978	rs73561493	T	C	0.174648	0.185764	0.126866	-0.279066	0.0606661	5.75466e-06	422
F8	non_PAR	Exc	eXCI	X	154853079	rs11799036	G	A	0.61831	0.612847	0.641791	0.285853	0.044726	4.7991e-10	422
F8	non_PAR	Exc	eXCI	X	154854267	rs5945120	T	G	0.0872011	0.0833333	0.103704	-0.379262	0.07941	2.5507e-06	423
F8	non_PAR	Exc	eXCI	X	154854869	rs139554952	C	T	0.0846262	0.0833333	0.0902256	-0.3954	0.0807083	1.4259e-06	421
F8	non_PAR	Exc	eXCI	X	154855260	rs149697081	G	A	0.0859155	0.0833333	0.0970149	-0.386318	0.0799208	1.94464e-06	422
F8	non_PAR	Exc	eXCI	X	154859093	rs4898399	T	A	0.824191	0.814236	0.866667	0.285603	0.0604086	3.19367e-06	423
F8	non_PAR	Exc	eXCI	X	154859777	rs148824857	A	G	0.0872011	0.0833333	0.103704	-0.379262	0.07941	2.5507e-06	423
F8	non_PAR	Exc	eXCI	X	154865580	rs28814617	C	T	0.0872011	0.0833333	0.103704	-0.379262	0.07941	2.5507e-06	423
F8	non_PAR	Exc	eXCI	X	154865628	rs28887288	T	C	0.292546	0.298611	0.266667	-0.341418	0.0473002	2.85496e-12	423
F8	non_PAR	Exc	eXCI	X	154865789	rs28835013	G	A	0.380818	0.387153	0.353383	-0.285186	0.0448206	5.68761e-10	421
F8	non_PAR	Exc	eXCI	X	154866885	rs58359335	AC	A	0.0846262	0.0833333	0.0902256	-0.387729	0.0808377	2.32193e-06	421
F8	non_PAR	Exc	eXCI	X	154867329	rs28823570	T	C	0.0859155	0.0833333	0.0970149	-0.388413	0.0802057	1.86385e-06	422
F8	non_PAR	Exc	eXCI	X	154867669	rs28811339	T	C	0.29096	0.298611	0.257576	-0.344664	0.0474577	2.16671e-12	420
F8	non_PAR	Exc	eXCI	X	154868200	rs28820950	G	T	0.0872011	0.0833333	0.103704	-0.379262	0.07941	2.5507e-06	423
F8	non_PAR	Exc	eXCI	X	154869844	rs201800944	TA	T	0.0859155	0.0833333	0.0970149	-0.380304	0.0802855	3.06478e-06	422
F8	non_PAR	Exc	eXCI	X	154872021	rs28864518	C	T	0.367606	0.376736	0.328358	-0.290185	0.0453409	4.55386e-10	422
F8	non_PAR	Exc	eXCI	X	154872433	rs28816696	A	G	0.175809	0.185764	0.133333	-0.285603	0.0604086	3.19367e-06	423
F8	non_PAR	Exc	eXCI	X	154877712	rs28421465	A	G	0.291549	0.298611	0.261194	-0.340437	0.0473994	3.6116e-12	422
F8	non_PAR	Exc	eXCI	X	154879368	rs28810103	T	C	0.387006	0.394097	0.356061	-0.278983	0.0446106	1.07917e-09	420
F8	non_PAR	Exc	eXCI	X	154879683	rs28829112	C	A	0.0846262	0.0833333	0.0902256	-0.379184	0.081188	4.17282e-06	421
F8	non_PAR	Exc	eXCI	X	154893243	rs146055239	G	A	0.0859155	0.0833333	0.0970149	-0.372254	0.0798782	4.36908e-06	422
F8	non_PAR	Exc	eXCI	X	154894614	rs28429597	C	G	0.292546	0.298611	0.266667	-0.341418	0.0473002	2.85496e-12	423
F8	non_PAR	Exc	eXCI	X	154895017	rs28452523	G	C	0.289548	0.298611	0.25	-0.339564	0.0473875	4.05229e-12	420
F8	non_PAR	Exc	eXCI	X	154898715	rs28370221	T	C	0.0859155	0.0833333	0.0970149	-0.378144	0.0802699	3.45828e-06	422
F8	non_PAR	Exc	eXCI	X	154900423	rs28370220	G	A	0.175809	0.185764	0.133333	-0.285603	0.0604086	3.19367e-06	423
F8	non_PAR	Exc	eXCI	X	154901948	rs4074307	A	G	0.292958	0.300347	0.261194	-0.34317	0.0474411	2.59239e-12	422
F8	non_PAR	Exc	eXCI	X	154903815	rs4898352	A	T	0.292546	0.298611	0.266667	-0.341418	0.0473002	2.85496e-12	423
F8	non_PAR	Exc	eXCI	X	154911871	rs28895719	T	G	0.261972	0.269097	0.231343	-0.346959	0.0483999	3.94548e-12	422
F8	non_PAR	Exc	eXCI	X	154913060	rs28698205	C	T	0.0872011	0.0833333	0.103704	-0.379262	0.07941	2.5507e-06	423
F8	non_PAR	Exc	eXCI	X	154913769	rs28845018	A	G	0.393812	0.399306	0.37037	-0.279074	0.0445361	9.96162e-10	423
F8	non_PAR	Exc	eXCI	X	154915089	rs28891166	A	T	0.0872011	0.0833333	0.103704	-0.379262	0.07941	2.5507e-06	423
F8	non_PAR	Exc	eXCI	X	154919463	rs145840121	T	C	0.0793201	0.0815972	0.0692308	-0.414607	0.0852901	1.71431e-06	418
F8	non_PAR	Exc	eXCI	X	154919465	rs145675075	AAGTAGCAGC	A	0.0793201	0.0815972	0.0692308	-0.414607	0.0852901	1.71431e-06	418
F8	non_PAR	Exc	eXCI	X	154920863	rs1936642	T	C	0.175809	0.185764	0.133333	-0.285603	0.0604086	3.19367e-06	423
F8	non_PAR	Exc	eXCI	X	154921173	rs6643714	T	C	0.38169	0.388889	0.350746	-0.286915	0.0451749	6.07421e-10	422
F8	non_PAR	Exc	eXCI	X	154921263	rs6643715	A	C	0.292546	0.298611	0.266667	-0.3428	0.0477162	3.55468e-12	423
F8	non_PAR	Exc	eXCI	X	154930010	rs1800291	G	C	0.198312	0.208333	0.155556	-0.274949	0.0587097	3.92808e-06	423
F8	non_PAR	Exc	eXCI	X	154939195	rs62619840	C	T	0.683099	0.677083	0.708955	0.2947	0.048372	2.71719e-09	422
F8	non_PAR	Exc	eXCI	X	154940800	rs4898353	G	A	0.683099	0.677083	0.708955	0.294506	0.0484021	2.84034e-09	422
F8	non_PAR	Exc	eXCI	X	154941735	rs200695992	ACCTATTC	A	0.558442	0.555556	0.57265	0.240328	0.0468069	4.61254e-07	405
F8	non_PAR	Exc	eXCI	X	154945255	rs6643622	G	T	0.683544	0.677083	0.711111	0.294216	0.048326	2.77728e-09	423
F8	non_PAR	Exc	eXCI	X	154946356	rs4898400	C	T	0.194366	0.204861	0.149254	-0.268036	0.0589527	7.32774e-06	422
F8	non_PAR	Exc	eXCI	X	154954677	rs5945258	C	T	0.16737	0.177083	0.125926	-0.284617	0.061729	5.47608e-06	423
F8	non_PAR	Exc	eXCI	X	154958957	rs12398789	C	A	0.166197	0.177083	0.119403	-0.289695	0.0621096	4.28963e-06	422
F8	non_PAR	Exc	eXCI	X	154962862	rs113244055	C	G	0.16737	0.177083	0.125926	-0.284617	0.061729	5.47608e-06	423
F8	non_PAR	Exc	eXCI	X	154964026	rs5945264	C	T	0.198312	0.208333	0.155556	-0.274949	0.0587097	3.92808e-06	423
F8	non_PAR	Exc	eXCI	X	154964936	rs7053448	T	C	0.195775	0.206597	0.149254	-0.265559	0.0587376	8.21864e-06	422
F8	non_PAR	Exc	eXCI	X	154965345	rs73567710	C	T	0.166197	0.177083	0.119403	-0.282816	0.0620563	6.98023e-06	422
F8	non_PAR	Exc	eXCI	X	154966714	rs7058826	C	T	0.16737	0.177083	0.125926	-0.284617	0.061729	5.47608e-06	423
F8	non_PAR	Exc	eXCI	X	154968112	rs5945265	G	A	0.194366	0.204861	0.149254	-0.272691	0.0589382	5.09519e-06	422
F8	non_PAR	Exc	eXCI	X	154969895	rs1936645	G	C	0.278873	0.286458	0.246269	-0.327843	0.0487484	6.41505e-11	422
F8	non_PAR	Exc	eXCI	X	154977290	rs5986902	A	G	0.242938	0.253472	0.19697	-0.335571	0.0504375	1.00244e-10	420
F8	non_PAR	Exc	eXCI	X	154980883	rs3861554	T	C	0.370945	0.383681	0.315789	-0.272543	0.0456703	5.50935e-09	421
F8	non_PAR	Exc	eXCI	X	154982353	rs5987075	A	G	0.253165	0.262153	0.214815	-0.313594	0.0516473	3.04712e-09	423
F8	non_PAR	Exc	eXCI	X	154996150	rs5987077	A	T	0.274648	0.28125	0.246269	-0.333801	0.0509055	1.78176e-10	422
F8	non_PAR	Exc	eXCI	X	155001128	rs17051889	A	G	0.238701	0.25	0.189394	-0.334176	0.0527309	6.62247e-10	420
F8	non_PAR	Exc	eXCI	X	155003999	rs2096362	G	A	0.273239	0.279514	0.246269	-0.33667	0.0511932	1.58694e-10	422
F8	non_PAR	Exc	eXCI	X	155010401	rs1470586	C	T	0.239437	0.248264	0.201493	-0.337175	0.0521715	3.1374e-10	422
F8	non_PAR	Exc	eXCI	X	155010798	rs1075950	C	T	0.274262	0.279514	0.251852	-0.339342	0.0507981	8.42558e-11	423
F8	non_PAR	Exc	eXCI	X	155013426	rs5945273	T	C	0.240506	0.248264	0.207407	-0.341953	0.0519716	1.55253e-10	423
F8	non_PAR	Exc	eXCI	X	155019117	rs5987079	G	A	0.273239	0.279514	0.246269	-0.341089	0.050935	7.64716e-11	422
F8	non_PAR	Exc	eXCI	X	155020008	rs6649625	G	A	0.497183	0.493056	0.514925	0.217448	0.046023	3.2428e-06	422
F8	non_PAR	Exc	eXCI	X	155028583	rs73567794	T	C	0.239437	0.248264	0.201493	-0.333426	0.0519845	4.19479e-10	422
F8	non_PAR	Exc	eXCI	X	155031404	rs5945130	A	G	0.239437	0.248264	0.201493	-0.341488	0.0521449	1.87443e-10	422
F8	non_PAR	Exc	eXCI	X	155032135	rs5945131	C	G	0.238364	0.248264	0.195489	-0.341633	0.0523153	2.10194e-10	421
F8	non_PAR	Exc	eXCI	X	155035951	rs2313058	G	A	0.274648	0.28125	0.246269	-0.331606	0.0506188	1.84978e-10	422
F8	non_PAR	Exc	eXCI	X	155037704	rs4478746	A	G	0.274648	0.28125	0.246269	-0.337097	0.0506974	1.02101e-10	422
F8	non_PAR	Exc	eXCI	X	155038592	rs5945132	G	A	0.238364	0.248264	0.195489	-0.329344	0.0519728	6.62598e-10	421
F8	non_PAR	Exc	eXCI	X	155041930	rs5945278	G	A	0.239774	0.25	0.195489	-0.338216	0.0517496	2.03531e-10	421
F8	non_PAR	Exc	eXCI	X	155042277	rs112488316	T	C	0.269774	0.277778	0.234848	-0.317691	0.0516094	1.90068e-09	420
F8	non_PAR	Exc	eXCI	X	155044191	rs5945279	C	T	0.239437	0.248264	0.201493	-0.337175	0.0521715	3.1374e-10	422
F8	non_PAR	Exc	eXCI	X	155044552	rs5945280	G	C	0.239437	0.248264	0.201493	-0.334024	0.0517752	3.35769e-10	422
F8	non_PAR	Exc	eXCI	X	155044994	rs4898406	T	C	0.239437	0.248264	0.201493	-0.334024	0.0517752	3.35769e-10	422
F8	non_PAR	Exc	eXCI	X	155045226	rs4898407	G	A	0.237288	0.248264	0.189394	-0.341335	0.0526697	2.83642e-10	420
F8	non_PAR	Exc	eXCI	X	155045721	rs5945281	C	G	0.274648	0.28125	0.246269	-0.337097	0.0506974	1.02101e-10	422
F8	non_PAR	Exc	eXCI	X	155045915	rs5945133	A	G	0.275668	0.28125	0.251852	-0.334064	0.0505288	1.28109e-10	423
F8	non_PAR	Exc	eXCI	X	155045933	rs5945134	T	C	0.239437	0.248264	0.201493	-0.345209	0.0521524	1.22495e-10	422
F8	non_PAR	Exc	eXCI	X	155049280	rs73569615	C	G	0.239437	0.248264	0.201493	-0.337175	0.0521715	3.1374e-10	422
F8	non_PAR	Exc	eXCI	X	155050521	rs115609690	T	G	0.231863	0.246528	0.165354	-0.325542	0.0537871	3.46186e-09	415
F8	non_PAR	Exc	eXCI	X	155050522	rs114209171	T	C	0.231863	0.246528	0.165354	-0.325542	0.0537871	3.46186e-09	415
F8	non_PAR	Exc	eXCI	X	155051186	rs7886856	G	C	0.240506	0.248264	0.207407	-0.341953	0.0519716	1.55253e-10	423
F8	non_PAR	Exc	eXCI	X	155053587	rs4526544	A	T	0.273625	0.28125	0.240602	-0.335249	0.050835	1.4242e-10	421
F8	non_PAR	Exc	eXCI	X	155054116	rs5945282	G	A	0.378873	0.387153	0.343284	-0.275787	0.0452604	2.70222e-09	422
F8	non_PAR	Exc	eXCI	X	155057576	rs2051161	C	G	0.369014	0.380208	0.320896	-0.265702	0.0456505	1.24494e-08	422
F8	non_PAR	Exc	eXCI	X	155057768	rs4898408	G	C	0.240506	0.248264	0.207407	-0.341953	0.0519716	1.55253e-10	423
F8	non_PAR	Exc	eXCI	X	155059935	rs2032057	T	C	0.332863	0.347222	0.270677	-0.269715	0.0468733	1.79168e-08	421
F8	non_PAR	Exc	eXCI	X	155062909	rs73569630	G	A	0.240506	0.248264	0.207407	-0.341953	0.0519716	1.55253e-10	423
F8	non_PAR	Exc	eXCI	X	155074793	rs73569633	C	G	0.239437	0.248264	0.201493	-0.345209	0.0521524	1.22495e-10	422
F8	non_PAR	Exc	eXCI	X	155076374	rs2104788	C	G	0.314085	0.322917	0.276119	-0.306516	0.0485645	7.66708e-10	422
F8	non_PAR	Exc	eXCI	X	155079932	rs965691	A	G	0.316901	0.326389	0.276119	-0.300907	0.0486003	1.53989e-09	422
F8	non_PAR	Exc	eXCI	X	155084604	rs4370701	C	A	0.261972	0.267361	0.238806	-0.291672	0.0509943	2.15625e-08	422
F8	non_PAR	Exc	eXCI	X	155085755	rs5945287	G	A	0.22567	0.230903	0.203008	-0.329293	0.0531498	1.50744e-09	421
F8	non_PAR	Exc	eXCI	X	155095708	rs2084409	T	C	0.276056	0.282986	0.246269	-0.328228	0.0508478	3.28519e-10	422
F8	non_PAR	Exc	eXCI	X	155095970	rs5945300	A	G	0.240845	0.25	0.201493	-0.336936	0.0521601	3.19742e-10	422
F8	non_PAR	Exc	eXCI	X	155097176	rs5987092	C	T	0.275035	0.282986	0.240602	-0.338998	0.0510158	1.05092e-10	421
F8	non_PAR	Exc	eXCI	X	155102430	rs5987094	A	T	0.276056	0.282986	0.246269	-0.335983	0.0508499	1.31659e-10	422
F8	non_PAR	Exc	eXCI	X	155102993	rs5945301	C	T	0.237624	0.25	0.183206	-0.334057	0.052805	7.08794e-10	419
F8	non_PAR	Exc	eXCI	X	155104381	rs7051718	T	C	0.243319	0.251736	0.207407	-0.341523	0.0521816	1.91395e-10	423
F8	non_PAR	Exc	eXCI	X	155108409	rs5945289	T	G	0.239774	0.25	0.195489	-0.34188	0.0524689	2.29145e-10	421
F8	non_PAR	Exc	eXCI	X	155108950	rs6649617	G	A	0.273625	0.28125	0.240602	-0.335317	0.0508177	1.39357e-10	421
F8	non_PAR	Exc	eXCI	X	155111741	rs3085607	G	GAAA	0.273371	0.28223	0.234848	-0.332476	0.0513571	2.96285e-10	419
F8	non_PAR	Exc	eXCI	X	155114661	rs5986908	G	C	0.276056	0.282986	0.246269	-0.331686	0.050781	2.07797e-10	422
F8	non_PAR	Exc	eXCI	X	155115636	rs4898358	A	G	0.241185	0.251736	0.195489	-0.338119	0.0524371	3.43439e-10	421
F8	non_PAR	Exc	eXCI	X	155117516	rs895744	G	T	0.7173	0.706597	0.762963	0.308493	0.0495636	1.27172e-09	423
F8	non_PAR	Exc	eXCI	X	155117934	rs895745	A	G	0.714085	0.703125	0.761194	0.300547	0.0491562	2.40038e-09	422
F8	non_PAR	Exc	eXCI	X	155118276	rs5987087	G	A	0.715893	0.704861	0.762963	0.303187	0.0492238	1.84829e-09	423
F8	non_PAR	Exc	eXCI	X	155118316	rs57398676	CA	C	0.716901	0.706597	0.761194	0.308834	0.049555	1.21731e-09	422
F8	non_PAR	Exc	eXCI	X	155118434	rs2084408	T	G	0.718706	0.708333	0.762963	0.310599	0.049488	9.39745e-10	423
F8	non_PAR	Exc	eXCI	X	155120754	rs4898413	T	A	0.683099	0.675347	0.716418	0.303787	0.0484264	9.59136e-10	422
F8	non_PAR	Exc	eXCI	X	155122975	rs10194	G	A	0.74048	0.732639	0.774436	0.281403	0.0504115	4.52022e-08	421
F8	non_PAR	Exc	eXCI	X	155127355	rs5945140	C	T	0.615493	0.607639	0.649254	0.261497	0.0448189	1.15149e-08	422
F8	non_PAR	Exc	eXCI	X	155129793	rs7879736	C	T	0.277856	0.289931	0.225564	-0.306943	0.0497423	1.73992e-09	421
F8	non_PAR	Exc	eXCI	X	155129873	rs7472099	A	G	0.685028	0.677083	0.719697	0.3004	0.0484904	1.51572e-09	420
F8	non_PAR	Exc	eXCI	X	155137179	rs782227586	G	GTAGGTGCAGCCAT	0.676096	0.668403	0.709924	0.311412	0.048411	3.78443e-10	419
F8	non_PAR	Exc	eXCI	X	155137211	rs1569560677	TAGTGCAGTCTGAGTGGGGAAGAACCTCCTAATGGCTGCACCTTTTCTCCTTCCGCTCCCCCCTCCCCCTCCCCCTCCCCCTCCCCCTCCCCTC	T	0.676096	0.668403	0.709924	0.308096	0.0480007	4.11424e-10	419
F8	non_PAR	Exc	eXCI	X	155138026	rs6642218	T	C	0.720113	0.710069	0.762963	0.307818	0.0494666	1.28224e-09	423
F8	non_PAR	Exc	eXCI	X	155138143	rs5986909	G	T	0.718706	0.708333	0.762963	0.306729	0.0494007	1.38855e-09	423
F8	non_PAR	Exc	eXCI	X	155143652	rs5945296	A	G	0.682652	0.675347	0.714286	0.303355	0.0482288	8.72067e-10	421
F8	non_PAR	Exc	eXCI	X	155150813	rs5987090	C	A	0.701828	0.692708	0.740741	0.308658	0.0512058	3.91075e-09	423
F8	non_PAR	Exc	eXCI	X	155154948	rs9698370	G	A	0.232068	0.241319	0.192593	-0.345756	0.0540215	4.53492e-10	423
F8	non_PAR	Exc	eXCI	X	155157664	rs5945297	G	A	0.684062	0.673611	0.729323	0.305929	0.0489343	1.08858e-09	421
F8	non_PAR	Exc	eXCI	X	155161934	rs7889219	C	T	0.163818	0.185764	0.0634921	-0.300465	0.064696	4.73326e-06	414
F8	non_PAR	Exc	eXCI	X	155171325	rs57565159	G	A	0.219547	0.229167	0.176923	-0.33347	0.0538184	1.51262e-09	418
F8	non_PAR	Exc	eXCI	X	155174531	rs6642356	C	T	0.70922	0.703125	0.736434	0.316447	0.0495445	4.98138e-10	417
F8	non_PAR	Exc	eXCI	X	155179766	rs6567793	A	G	0.704802	0.697917	0.734848	0.2477	0.0490594	6.9059e-07	420
F8	non_PAR	Exc	eXCI	X	155187802	rs6642392	G	T	0.713475	0.706597	0.744186	0.24165	0.0486647	1.0398e-06	417
F8	non_PAR	Exc	eXCI	X	155188662	rs3105274	A	G	0.719149	0.711806	0.751938	0.263935	0.0493191	1.51716e-07	417
F8	non_PAR	Exc	eXCI	X	155190621	rs5983712	T	A	0.726241	0.713542	0.782946	0.270478	0.0496537	9.24741e-08	417
F8	non_PAR	Exc	eXCI	X	155190847	rs581225	T	A	0.671388	0.65625	0.738462	0.238323	0.0471591	6.76597e-07	418
F8	non_PAR	Exc	eXCI	X	155192846	rs531579	G	T	0.470339	0.458333	0.522727	0.196751	0.0433415	7.57652e-06	420
F8	non_PAR	Exc	eXCI	X	155194146	rs495251	A	G	0.720733	0.711806	0.759398	0.26177	0.0494594	2.04e-07	421
F8	non_PAR	Exc	eXCI	X	155194856	rs6567813	C	T	0.256338	0.260417	0.238806	-0.309473	0.0524218	7.86267e-09	422
F8	non_PAR	Exc	eXCI	X	155195622	rs488312	G	C	0.713277	0.703125	0.757576	0.269633	0.0496231	9.88599e-08	420
F8	non_PAR	Exc	eXCI	X	155198391	rs5940455	G	C	0.279661	0.288194	0.242424	-0.261866	0.0494886	2.05504e-07	420
F8	non_PAR	Exc	eXCI	X	155199744	rs5940454	A	T	0.713277	0.703125	0.757576	0.261841	0.0497324	2.35088e-07	420
F8	non_PAR	Exc	eXCI	X	155202501	rs12394018	G	A	0.255977	0.258681	0.244444	-0.309685	0.0523308	7.24553e-09	423
F8	non_PAR	Exc	eXCI	X	155203335	rs5983645	C	T	0.656338	0.644097	0.708955	0.239664	0.0473707	6.54923e-07	422
F8	non_PAR	Exc	eXCI	X	155203526	rs11156599	C	T	0.287324	0.295139	0.253731	-0.259862	0.0496431	2.73464e-07	422
F8	non_PAR	Exc	eXCI	X	155203528	rs12395768	C	T	0.253521	0.256944	0.238806	-0.30424	0.0527803	1.69215e-08	422
F8	non_PAR	Exc	eXCI	X	155206380	rs5983644	C	T	0.255977	0.258681	0.244444	-0.309685	0.0523308	7.24553e-09	423
F8	non_PAR	Exc	eXCI	X	155208767	rs73641118	A	G	0.25493	0.258681	0.238806	-0.301626	0.0521288	1.50159e-08	422
F8	non_PAR	Exc	eXCI	X	155208778	rs73641119	T	C	0.25493	0.258681	0.238806	-0.301626	0.0521288	1.50159e-08	422
F8	non_PAR	Exc	eXCI	X	155211883	rs11156600	T	C	0.258475	0.269097	0.212121	-0.244641	0.0527134	4.78145e-06	420
F8	non_PAR	Exc	eXCI	X	155214165	rs499669	C	G	0.711268	0.703125	0.746269	0.264259	0.0495194	1.62828e-07	422
F8	non_PAR	Exc	eXCI	X	155214746	chrX:155214746:A:AG	A	AG	0.28267	0.296875	0.21875	-0.252966	0.0505657	8.69481e-07	416
F8	non_PAR	Exc	eXCI	X	155217737	rs480210	C	T	0.659634	0.647569	0.711111	0.259472	0.047595	8.9588e-08	423
F8	non_PAR	Exc	eXCI	X	155223101	rs4893072	C	G	0.278409	0.293403	0.210938	-0.249276	0.0500514	9.69014e-07	416
F8	non_PAR	Exc	eXCI	X	155223241	rs112513213	C	T	0.250352	0.253472	0.237037	-0.307183	0.0533943	1.79519e-08	423
F8	non_PAR	Exc	eXCI	X	155223504	rs3105280	C	T	0.714487	0.706597	0.748148	0.267601	0.0497261	1.28967e-07	423
F8	non_PAR	Exc	eXCI	X	155223845	rs150847435	C	T	0.283498	0.293403	0.240602	-0.256462	0.0495973	3.77155e-07	421
F8	non_PAR	Exc	eXCI	X	155225806	rs35296872	A	G	0.256338	0.262153	0.231343	-0.301481	0.0526629	2.09831e-08	422
F8	non_PAR	Exc	eXCI	X	155230532	rs73569697	G	A	0.249647	0.255208	0.225564	-0.311455	0.0531333	9.92796e-09	421
F8	non_PAR	Exc	eXCI	X	155239176	rs11887	T	C	0.715493	0.706597	0.753731	0.268469	0.049828	1.24942e-07	422
F8	non_PAR	Exc	eXCI	X	155240544	rs35943578	C	T	0.247525	0.255208	0.21374	-0.324273	0.0533644	2.99233e-09	419
F8	non_PAR	Exc	eXCI	X	155249983	rs112443809	T	C	0.747887	0.743056	0.768657	0.296619	0.0522741	2.75575e-08	422
F8	non_PAR	Exc	eXCI	X	155251151	rs547447	T	C	0.746479	0.741319	0.768657	0.311536	0.0524415	6.39337e-09	422
F8	non_PAR	Exc	eXCI	X	155256667	rs475025	G	A	0.746121	0.739583	0.774436	0.311632	0.0525719	6.88494e-09	421
F8	non_PAR	Exc	eXCI	X	155257114	rs3120723	T	C	0.744023	0.739583	0.762963	0.313215	0.052326	4.95336e-09	423
F8	non_PAR	Exc	eXCI	X	155259147	rs3105275	A	G	0.742616	0.737847	0.762963	0.308502	0.0518259	5.96582e-09	423
F8	non_PAR	Exc	eXCI	X	155263139	rs5983697	C	T	0.2	0.211806	0.149254	-0.301467	0.0579991	3.29185e-07	422
F8	non_PAR	Exc	eXCI	X	155263821	rs543054	G	A	0.745763	0.737847	0.780303	0.302282	0.051949	1.26011e-08	420
F8	non_PAR	Exc	eXCI	X	155265763	rs3105276	A	G	0.743662	0.737847	0.768657	0.305765	0.0519721	8.79731e-09	422
F8	non_PAR	Exc	eXCI	X	155266642	rs3105278	A	G	0.744711	0.737847	0.774436	0.295929	0.0517684	2.19892e-08	421
F8	non_PAR	Exc	eXCI	X	155266881	rs523614	C	T	0.744711	0.737847	0.774436	0.310208	0.0521479	6.12703e-09	421
F8	non_PAR	Exc	eXCI	X	155267957	rs485957	G	T	0.745403	0.737847	0.778626	0.29993	0.0523626	2.07286e-08	419
F8	non_PAR	Exc	eXCI	X	155268381	rs3105279	C	A	0.709859	0.699653	0.753731	0.261631	0.0498586	2.56265e-07	422
F8	non_PAR	Exc	eXCI	X	155269061	rs578365	C	T	0.744711	0.737847	0.774436	0.305275	0.0521557	1.04121e-08	421
F8	non_PAR	Exc	eXCI	X	155269237	rs498535	G	A	0.743662	0.737847	0.768657	0.300453	0.0516298	1.25164e-08	422
F8	non_PAR	Exc	eXCI	X	155269765	rs503202	T	C	0.74048	0.734375	0.766917	0.297116	0.0519959	2.22505e-08	421
F8	non_PAR	Exc	eXCI	X	155269848	rs496583	T	G	0.744711	0.737847	0.774436	0.305057	0.052066	1.00781e-08	421
F8	non_PAR	Exc	eXCI	X	155270586	rs524668	A	C	0.7433	0.737847	0.766917	0.307237	0.0521141	8.23816e-09	421
F8	non_PAR	Exc	eXCI	X	155270885	rs527473	T	C	0.744711	0.737847	0.774436	0.309541	0.0517431	5.07505e-09	421
F8	non_PAR	Exc	eXCI	X	155273755	rs5983694	T	G	0.743662	0.737847	0.768657	0.311334	0.0519148	4.66122e-09	422
F8	non_PAR	Exc	eXCI	X	155273976	rs7891581	T	A	0.742616	0.737847	0.762963	0.308502	0.0518259	5.96582e-09	423
F8	non_PAR	Exc	eXCI	X	155276456	rs525161	G	A	0.744711	0.737847	0.774436	0.302184	0.0521259	1.41609e-08	421
F8	non_PAR	Exc	eXCI	X	155277884	rs559165	G	T	0.743662	0.737847	0.768657	0.307904	0.0520152	7.19316e-09	422
F8	non_PAR	Exc	eXCI	X	155278738	rs515165	G	C	0.74507	0.739583	0.768657	0.31028	0.0523407	6.85788e-09	422
F8	non_PAR	Exc	eXCI	X	155279665	rs544582	G	A	0.744681	0.734375	0.790698	0.312012	0.0515615	3.46944e-09	417
F8	non_PAR	Exc	eXCI	X	155283565	rs812476	C	T	0.74507	0.737847	0.776119	0.304483	0.0521138	1.10113e-08	422
F8	non_PAR	Exc	eXCI	X	155284522	rs497502	G	C	0.742616	0.737847	0.762963	0.308502	0.0518259	5.96582e-09	423
F8	non_PAR	Exc	eXCI	X	155284756	rs499428	G	A	0.744711	0.737847	0.774436	0.305177	0.0520971	1.01445e-08	421
F8	non_PAR	Exc	eXCI	X	155285375	rs504984	C	T	0.745763	0.737847	0.780303	0.304559	0.0519399	9.84147e-09	420
F8	non_PAR	Exc	eXCI	X	155285628	rs507127	G	A	0.745763	0.737847	0.780303	0.305577	0.052339	1.13144e-08	420
F8	non_PAR	Exc	eXCI	X	155286328	rs513441	G	A	0.70945	0.699653	0.75188	0.273263	0.0494148	5.95813e-08	421
F8	non_PAR	Exc	eXCI	X	155286414	rs535869	T	C	0.744711	0.737847	0.774436	0.300937	0.0520881	1.57754e-08	421
F8	non_PAR	Exc	eXCI	X	155288197	rs572988	C	T	0.744711	0.737847	0.774436	0.308235	0.0521172	7.42027e-09	421
F8	non_PAR	Exc	eXCI	X	155289468	rs516396	C	T	0.742616	0.737847	0.762963	0.308502	0.0518259	5.96582e-09	423
F8	non_PAR	Exc	eXCI	X	155289885	rs519641	A	C	0.743662	0.737847	0.768657	0.3102	0.0519905	5.53337e-09	422
F8	non_PAR	Exc	eXCI	X	155290018	rs542899	T	A	0.744711	0.737847	0.774436	0.304969	0.0521537	1.07401e-08	421
F8	non_PAR	Exc	eXCI	X	155291586	rs4893113	T	C	0.709859	0.699653	0.753731	0.262008	0.0490344	1.57181e-07	422
F8	non_PAR	Exc	eXCI	X	155292323	rs782769	A	G	0.744711	0.737847	0.774436	0.302052	0.0521414	1.44947e-08	421
F8	non_PAR	Exc	eXCI	X	155292546	rs55700970	A	G	0.759259	0.746528	0.81746	0.307059	0.0552311	5.15383e-08	414
F8	non_PAR	Exc	eXCI	X	155292702	rs782772	G	A	0.714286	0.703125	0.763359	0.252828	0.050767	9.66986e-07	419
F8	non_PAR	Exc	eXCI	X	155292719	rs782773	G	A	0.7157	0.706597	0.755725	0.28321	0.049753	2.51339e-08	419
F8	non_PAR	Exc	eXCI	X	155295392	rs533001	T	C	0.743662	0.737847	0.768657	0.305684	0.0519462	8.73112e-09	422
F8	non_PAR	Exc	eXCI	X	155295454	chrX:155295454:G:GA	G	GA	0.257384	0.262153	0.237037	-0.308502	0.0518259	5.96582e-09	423
F8	non_PAR	Exc	eXCI	X	155297131	rs3120729	A	T	0.743662	0.737847	0.768657	0.309826	0.0519507	5.61513e-09	422
F8	non_PAR	Exc	eXCI	X	155298161	rs1032821	G	C	0.746121	0.739583	0.774436	0.302826	0.0524283	1.59016e-08	421
F8	non_PAR	Exc	eXCI	X	155302318	rs12394973	A	G	0.742254	0.736111	0.768657	0.318378	0.0519029	2.14107e-09	422
F8	non_PAR	Exc	eXCI	X	155305315	rs5983838	T	C	0.742254	0.736111	0.768657	0.309363	0.0519544	5.91698e-09	422
F8	non_PAR	Exc	eXCI	X	155306961	rs1393999	T	G	0.74121	0.736111	0.762963	0.312205	0.0518282	3.99908e-09	423
F8	non_PAR	Exc	eXCI	X	155307523	rs12013168	T	C	0.74507	0.739583	0.768657	0.295928	0.0525051	3.38189e-08	422
F8	non_PAR	Exc	eXCI	X	155309902	rs513227	A	T	0.745403	0.736111	0.78626	0.307065	0.0519827	7.75443e-09	419
F8	non_PAR	Exc	eXCI	X	155310667	rs200876850	A	AG	0.289548	0.302083	0.234848	-0.282753	0.0495	2.25377e-08	420
F8	non_PAR	Exc	eXCI	X	155312291	rs568396	G	C	0.745403	0.736111	0.78626	0.32351	0.052354	1.66353e-09	419
F8	non_PAR	Exc	eXCI	X	155313615	rs506457	A	T	0.7433	0.736111	0.774436	0.305745	0.0518932	8.40659e-09	421
F8	non_PAR	Exc	eXCI	X	155313813	rs547724	G	T	0.70945	0.697917	0.759398	0.2686	0.0495157	1.03486e-07	421
F8	non_PAR	Exc	eXCI	X	155316980	rs529965	A	G	0.742254	0.736111	0.768657	0.304477	0.0517678	8.87892e-09	422
F8	non_PAR	Exc	eXCI	X	155317452	rs534490	A	G	0.74189	0.736111	0.766917	0.307885	0.0519126	6.76612e-09	421
F8	non_PAR	Exc	eXCI	X	155320059	rs7054814	T	C	0.202532	0.213542	0.155556	-0.295587	0.0578617	5.13239e-07	423
F8	non_PAR	Exc	eXCI	X	155320691	rs481097	C	A	0.74858	0.736111	0.804688	0.323807	0.0525072	1.79883e-09	416
F8	non_PAR	Exc	eXCI	X	155320692	rs537992	A	T	0.74858	0.736111	0.804688	0.323807	0.0525072	1.79883e-09	416
F8	non_PAR	Exc	eXCI	X	155321418	rs4320706	T	A	0.7433	0.736111	0.774436	0.31858	0.0519761	2.20516e-09	421
F8	non_PAR	Exc	eXCI	X	155324435	rs7052359	C	T	0.711864	0.699653	0.765152	0.279176	0.0499807	4.44283e-08	420
F8	non_PAR	Exc	eXCI	X	155325379	rs541080	A	G	0.74121	0.736111	0.762963	0.312205	0.0518282	3.99908e-09	423
F8	non_PAR	Exc	eXCI	X	155326283	rs524609	G	T	0.74435	0.736111	0.780303	0.310717	0.0522075	6.03907e-09	420
F8	non_PAR	Exc	eXCI	X	155327741	rs495736	A	T	0.742254	0.736111	0.768657	0.315181	0.0520087	3.26325e-09	422
F8	non_PAR	Exc	eXCI	X	155327848	rs496740	G	A	0.707454	0.697917	0.748148	0.272112	0.0492879	6.23161e-08	423
F8	non_PAR	Exc	eXCI	X	155329596	rs5983764	C	T	0.742254	0.736111	0.768657	0.310879	0.0519634	5.05301e-09	422
F8	non_PAR	Exc	eXCI	X	155332643	chrX:155332643:T:TTAA	T	TTAA	0.253901	0.263066	0.21374	-0.326254	0.0524011	1.27286e-09	418
F8	non_PAR	Exc	eXCI	X	155335631	rs520145	C	G	0.742254	0.736111	0.768657	0.304182	0.0516317	8.40988e-09	422
F8	non_PAR	Exc	eXCI	X	155387530	rs28773194	C	T	0.708451	0.697917	0.753731	0.271483	0.049478	7.46002e-08	422
F8	non_PAR	Exc	eXCI	X	155389532	rs28767831	A	G	0.740845	0.736111	0.761194	0.312062	0.0519034	4.27514e-09	422
F8	non_PAR	Exc	eXCI	X	155391318	rs28806933	G	A	0.202532	0.213542	0.155556	-0.295587	0.0578617	5.13239e-07	423
F8	non_PAR	Exc	eXCI	X	155392580	rs4131734	C	T	0.707454	0.697917	0.748148	0.272112	0.0492879	6.23161e-08	423
F8	non_PAR	Exc	eXCI	X	155393263	rs57535347	A	AAACAAAACTTCAGGTG	0.719149	0.710069	0.75969	0.273232	0.0531771	4.4618e-07	417
F8	non_PAR	Exc	eXCI	X	155394229	rs28868976	A	G	0.74121	0.736111	0.762963	0.312205	0.0518282	3.99908e-09	423
F8	non_PAR	Exc	eXCI	X	155395160	rs28850951	T	C	0.740845	0.736111	0.761194	0.311677	0.0518718	4.36687e-09	422
F8	non_PAR	Exc	eXCI	X	155396548	rs145057431	TAAGATCAGGAACAAGAC	T	0.723011	0.717014	0.75	0.29943	0.0520617	1.83447e-08	416
F8	non_PAR	Exc	eXCI	X	155403017	rs28790035	T	A	0.202817	0.213542	0.156716	-0.29469	0.0579617	5.79362e-07	422
F8	non_PAR	Exc	eXCI	X	155404826	rs28769303	G	A	0.740845	0.736111	0.761194	0.31254	0.0519123	4.08282e-09	422
F8	non_PAR	Exc	eXCI	X	155405166	rs28676325	C	T	0.74121	0.736111	0.762963	0.312205	0.0518282	3.99908e-09	423
F8	non_PAR	Exc	eXCI	X	155405309	rs72616496	T	C	0.700709	0.692708	0.736434	0.265978	0.0486499	8.33585e-08	417
F8	non_PAR	Exc	eXCI	X	155405650	rs28855519	T	C	0.742254	0.736111	0.768657	0.318378	0.0519029	2.14107e-09	422
F8	non_PAR	Exc	eXCI	X	155405914	rs28788787	A	C	0.740845	0.736111	0.761194	0.313299	0.0518168	3.52996e-09	422
F8	non_PAR	Exc	eXCI	X	155410366	rs28435674	T	A	0.743662	0.737847	0.768657	0.3128	0.0524256	5.53083e-09	422
F8	non_PAR	Exc	eXCI	X	155411539	rs28785918	T	G	0.74121	0.736111	0.762963	0.312205	0.0518282	3.99908e-09	423
F8	non_PAR	Exc	eXCI	X	155412480	rs28782601	C	T	0.739745	0.736111	0.755725	0.309668	0.0520258	6.03045e-09	419
F8	non_PAR	Exc	eXCI	X	155412483	rs28870179	A	C	0.739745	0.736111	0.755725	0.309668	0.0520258	6.03045e-09	419
F8	non_PAR	Exc	eXCI	X	155414171	rs28793417	A	G	0.74121	0.736111	0.762963	0.312205	0.0518282	3.99908e-09	423
F8	non_PAR	Exc	eXCI	X	155414832	rs28576503	T	C	0.74189	0.736111	0.766917	0.313506	0.0518765	3.59733e-09	421
F8	non_PAR	Exc	eXCI	X	155417454	rs28503175	A	C	0.707454	0.697917	0.748148	0.272112	0.0492879	6.23161e-08	423
F8	non_PAR	Exc	eXCI	X	155419421	rs28719866	A	C	0.740845	0.736111	0.761194	0.311708	0.0518925	4.41154e-09	422
F8	non_PAR	Exc	eXCI	X	155420676	rs28476526	A	G	0.708451	0.699653	0.746269	0.269023	0.0495533	1.00993e-07	422
F8	non_PAR	Exc	eXCI	X	155421248	rs143835791	A	AC	0.740845	0.736111	0.761194	0.311476	0.0518382	4.36647e-09	422
F8	non_PAR	Exc	eXCI	X	155421798	rs28376822	A	C	0.740845	0.736111	0.761194	0.311718	0.0519087	4.45349e-09	422
F8	non_PAR	Exc	eXCI	X	155422319	rs28461854	A	C	0.739803	0.734375	0.762963	0.311118	0.0514138	3.4246e-09	423
F8	non_PAR	Exc	eXCI	X	155422823	rs28807405	G	A	0.74121	0.736111	0.762963	0.312205	0.0518282	3.99908e-09	423
F8	non_PAR	Exc	eXCI	X	155423978	rs28770313	T	A	0.7433	0.736111	0.774436	0.312009	0.0517557	3.9121e-09	421
F8	non_PAR	Exc	eXCI	X	155424343	rs28822513	C	T	0.739745	0.736111	0.755725	0.313008	0.0518807	3.8249e-09	419
F8	non_PAR	Exc	eXCI	X	155425058	rs28878917	T	G	0.710267	0.704861	0.733333	0.315042	0.0507151	1.36465e-09	423
F8	non_PAR	Exc	eXCI	X	155425714	rs28778296	C	A	0.74048	0.736111	0.759398	0.30918	0.0517078	5.15763e-09	421
F8	non_PAR	Exc	eXCI	X	155426002	rs28853277	G	A	0.74121	0.736111	0.762963	0.312205	0.0518282	3.99908e-09	423
F8	non_PAR	Exc	eXCI	X	155427361	rs12831937	A	C	0.74121	0.736111	0.762963	0.312205	0.0518282	3.99908e-09	423
F8	non_PAR	Exc	eXCI	X	155428241	rs28444648	A	C	0.74048	0.736111	0.759398	0.313314	0.0518771	3.67502e-09	421
F8	non_PAR	Exc	eXCI	X	155428552	rs28599172	T	C	0.743662	0.737847	0.768657	0.311054	0.0520399	5.20955e-09	422
F8	non_PAR	Exc	eXCI	X	155428671	rs28448813	C	G	0.740845	0.736111	0.761194	0.314362	0.0517497	3.00538e-09	422
F8	non_PAR	Exc	eXCI	X	155428754	rs28655495	A	G	0.74435	0.737847	0.772727	0.312002	0.0520956	4.89565e-09	420
F8	non_PAR	Exc	eXCI	X	155429926	rs28656912	C	T	0.742938	0.736111	0.772727	0.307488	0.0519757	7.36461e-09	420
F8	non_PAR	Exc	eXCI	X	155430650	rs28860618	G	A	0.740113	0.732639	0.772727	0.307953	0.0523908	9.09264e-09	420
F8	non_PAR	Exc	eXCI	X	155431083	rs28838711	G	A	0.740845	0.736111	0.761194	0.311637	0.0518936	4.44908e-09	422
F8	non_PAR	Exc	eXCI	X	155431904	rs28795511	G	A	0.7433	0.736111	0.774436	0.307617	0.0521303	7.99227e-09	421
F8	non_PAR	Exc	eXCI	X	155432132	rs28828201	A	C	0.74048	0.734375	0.766917	0.303329	0.051742	9.89646e-09	421
F8	non_PAR	Exc	eXCI	X	155435434	rs28864804	G	A	0.707454	0.697917	0.748148	0.272112	0.0492879	6.23161e-08	423
F8	non_PAR	Exc	eXCI	X	155435676	rs28848797	C	T	0.707042	0.697917	0.746269	0.272878	0.0489577	4.71857e-08	422
F8	non_PAR	Exc	eXCI	X	155436229	rs28791527	G	A	0.742254	0.736111	0.768657	0.311552	0.0519647	4.70262e-09	422
F8	non_PAR	Exc	eXCI	X	155436307	rs28842206	G	A	0.707454	0.697917	0.748148	0.272112	0.0492879	6.23161e-08	423
F8	non_PAR	Exc	eXCI	X	155436872	rs28857192	A	T	0.742254	0.736111	0.768657	0.313507	0.051951	3.76947e-09	422
F8	non_PAR	Exc	eXCI	X	155437814	rs28862095	C	T	0.74121	0.736111	0.762963	0.312205	0.0518282	3.99908e-09	423
F8	non_PAR	Exc	eXCI	X	155438405	rs28480480	T	A	0.707454	0.697917	0.748148	0.272112	0.0492879	6.23161e-08	423
F8	non_PAR	Exc	eXCI	X	155441212	rs28810503	A	C	0.707454	0.697917	0.748148	0.272112	0.0492879	6.23161e-08	423
F8	non_PAR	Exc	eXCI	X	155441746	rs59129206	T	TACTC	0.735876	0.730903	0.757576	0.30673	0.0522896	9.7174e-09	420
F8	non_PAR	Exc	eXCI	X	155441771	rs28790957	T	A	0.735876	0.730903	0.757576	0.30673	0.0522896	9.7174e-09	420
F8	non_PAR	Exc	eXCI	X	155445036	rs28526133	G	A	0.740845	0.736111	0.761194	0.311231	0.0519007	4.67068e-09	422
F8	non_PAR	Exc	eXCI	X	155445070	rs111291840	G	GA	0.740845	0.736111	0.761194	0.311231	0.0519007	4.67068e-09	422
F8	non_PAR	Exc	eXCI	X	155448967	rs28880039	G	C	0.707454	0.697917	0.748148	0.272112	0.0492879	6.23161e-08	423
F8	non_PAR	Exc	eXCI	X	155449277	rs28873383	C	T	0.74048	0.736111	0.759398	0.31342	0.0519095	3.71116e-09	421
F8	non_PAR	Exc	eXCI	X	155450922	rs28805403	G	A	0.742616	0.737847	0.762963	0.308955	0.0519204	6.03671e-09	423
F8	non_PAR	Exc	eXCI	X	155451167	rs28769041	C	T	0.742254	0.736111	0.768657	0.310944	0.0519708	5.04185e-09	422
F8	non_PAR	Exc	eXCI	X	155451968	rs5940390	T	A	0.74121	0.736111	0.762963	0.312205	0.0518282	3.99908e-09	423
F8	non_PAR	Exc	eXCI	X	155452486	rs5940511	C	A	0.742616	0.737847	0.762963	0.310611	0.0521613	5.89427e-09	423
F8	non_PAR	Exc	eXCI	X	155454002	rs5940510	C	T	0.715893	0.710069	0.740741	0.263396	0.0515029	4.98976e-07	423
F8	non_PAR	Exc	eXCI	X	155506037	rs12557310	T	C	0.704641	0.694444	0.748148	0.258015	0.0487778	2.06643e-07	423
F8	non_PAR	Exc	eXCI	X	155507307	rs5940458	T	G	0.739069	0.734375	0.759398	0.318708	0.0513008	1.36688e-09	421
F8	non_PAR	Exc	eXCI	X	155507715	rs5940372	G	A	0.736248	0.730903	0.759398	0.294557	0.051535	2.2076e-08	421
F8	non_PAR	Exc	eXCI	X	155509839	rs989711	A	T	0.74189	0.736111	0.766917	0.306977	0.0518424	7.13362e-09	421
F8	non_PAR	Exc	eXCI	X	155510518	rs79920288	T	C	0.735043	0.732639	0.746032	0.321067	0.0512955	1.06128e-09	414
F8	non_PAR	Exc	eXCI	X	155510519	rs76536573	G	A	0.69943	0.692708	0.730159	0.279654	0.0490901	2.47583e-08	414
F8	non_PAR	Exc	eXCI	X	155512274	rs6642272	A	C	0.738028	0.732639	0.761194	0.312257	0.0519063	4.19382e-09	422
F8	non_PAR	Exc	eXCI	X	155515406	rs5940463	T	A	0.739437	0.734375	0.761194	0.314363	0.0519136	3.35027e-09	422
F8	non_PAR	Exc	eXCI	X	155515790	rs5940464	G	T	0.738701	0.734375	0.757576	0.305321	0.0515715	7.1877e-09	420
F8	non_PAR	Exc	eXCI	X	155516010	rs782343831	C	CT	0.251412	0.262153	0.204545	-0.284891	0.0538546	2.07024e-07	420
F8	non_PAR	Exc	eXCI	X	155523625	rs1598123	C	G	0.742254	0.736111	0.768657	0.315181	0.0520087	3.26325e-09	422
F8	non_PAR	Exc	eXCI	X	155524242	rs5940465	A	G	0.707454	0.697917	0.748148	0.272112	0.0492879	6.23161e-08	423
F8	non_PAR	Exc	eXCI	X	155524794	rs56387516	T	C	0.707454	0.697917	0.748148	0.272112	0.0492879	6.23161e-08	423
F8	non_PAR	Exc	eXCI	X	155525592	rs2123894	T	A	0.742254	0.736111	0.768657	0.309363	0.0519544	5.91698e-09	422
F8	non_PAR	Exc	eXCI	X	155528511	rs1840291	G	A	0.74189	0.736111	0.766917	0.311466	0.0520231	4.93981e-09	421
F8	non_PAR	Exc	eXCI	X	155528816	rs1454268	T	C	0.74189	0.736111	0.766917	0.309296	0.0520266	6.25345e-09	421
F8	non_PAR	Exc	eXCI	X	155530429	rs11270561	A	AGGGAGGAAATGGGAGATGTAT	0.729462	0.723958	0.753846	0.310382	0.0514785	3.91778e-09	418
F8	non_PAR	Exc	eXCI	X	155533707	rs5940467	G	A	0.740845	0.736111	0.761194	0.315146	0.0518427	2.93386e-09	422
F8	non_PAR	Exc	eXCI	X	155536935	rs5940468	A	C	0.74048	0.734375	0.766917	0.310743	0.0519374	5.05312e-09	421
F8	non_PAR	Exc	eXCI	X	155537111	rs5940469	C	G	0.74189	0.736111	0.766917	0.313491	0.0520196	3.9584e-09	421
F8	non_PAR	Exc	eXCI	X	155537825	rs1598126	A	C	0.74121	0.736111	0.762963	0.312205	0.0518282	3.99908e-09	423
F8	non_PAR	Exc	eXCI	X	155540629	rs1563178	A	T	0.739803	0.734375	0.762963	0.30328	0.0515975	9.05065e-09	423
F8	non_PAR	Exc	eXCI	X	155541980	rs4514170	C	T	0.743662	0.737847	0.768657	0.320176	0.0517317	1.56049e-09	422
F8	non_PAR	Exc	eXCI	X	155545002	rs2305517	G	A	0.708451	0.697917	0.753731	0.279213	0.0488227	2.16551e-08	422
F8	non_PAR	Exc	eXCI	X	155545046	rs2305518	C	T	0.744711	0.737847	0.774436	0.321552	0.0518583	1.46443e-09	421
F8	non_PAR	Exc	eXCI	X	155546536	rs5940478	G	A	0.743662	0.737847	0.768657	0.320176	0.0517317	1.56049e-09	422
F8	non_PAR	Exc	eXCI	X	155546849	rs5940376	G	A	0.743662	0.737847	0.768657	0.320176	0.0517317	1.56049e-09	422
F8	non_PAR	Exc	eXCI	X	155546983	rs5940479	T	C	0.74116	0.736111	0.763359	0.317291	0.0521467	2.85924e-09	419
F8	non_PAR	Exc	eXCI	X	155546989	rs5940480	A	G	0.705799	0.696181	0.748092	0.277178	0.0492291	3.50623e-08	419
F8	non_PAR	Exc	eXCI	X	155547208	rs5940377	T	G	0.731534	0.725694	0.757812	0.322345	0.050979	7.27562e-10	416
F8	non_PAR	Exc	eXCI	X	155547903	rs5940484	C	A	0.7433	0.737847	0.766917	0.320033	0.0518157	1.68372e-09	421
F8	non_PAR	Exc	eXCI	X	155548258	rs5940485	A	G	0.743662	0.737847	0.768657	0.320176	0.0517317	1.56049e-09	422
F8	non_PAR	Exc	eXCI	X	155548462	rs5940486	A	G	0.738028	0.730903	0.768657	0.330899	0.0510204	2.73829e-10	422
F8	non_PAR	Exc	eXCI	X	155548617	rs5940487	C	T	0.736248	0.730903	0.759398	0.309993	0.0503602	1.8981e-09	421
F8	non_PAR	Exc	eXCI	X	155548691	rs5940381	T	C	0.711457	0.699653	0.763359	0.258944	0.0490876	2.23578e-07	419
F8	non_PAR	Exc	eXCI	X	155549909	rs6642286	C	G	0.738701	0.732639	0.765152	0.318373	0.0504902	7.97554e-10	420
F8	non_PAR	Exc	eXCI	X	155550305	rs12688786	T	A	0.714689	0.704861	0.757576	0.270985	0.0497218	9.07632e-08	420
F8	non_PAR	Exc	eXCI	X	155550622	rs6642287	A	C	0.713681	0.703125	0.759398	0.267655	0.049465	1.11022e-07	421
F8	non_PAR	Exc	eXCI	X	155551073	rs5940488	A	T	0.739069	0.732639	0.766917	0.31838	0.0504242	7.57408e-10	421
F8	non_PAR	Exc	eXCI	X	155551259	rs5940489	A	G	0.737288	0.730903	0.765152	0.317452	0.0505768	9.44626e-10	420
F8	non_PAR	Exc	eXCI	X	155552039	rs6567762	G	C	0.738701	0.732639	0.765152	0.317718	0.0504172	8.15755e-10	420
F8	non_PAR	Exc	eXCI	X	155553000	rs5940490	C	T	0.740113	0.732639	0.772727	0.313876	0.0505587	1.40521e-09	420
F8	non_PAR	Exc	eXCI	X	155553105	rs5940491	C	T	0.739069	0.732639	0.766917	0.318514	0.0504807	7.77249e-10	421
F8	non_PAR	Exc	eXCI	X	155554980	rs2085080	T	C	0.738701	0.732639	0.765152	0.317836	0.0504873	8.46857e-10	420
F8	non_PAR	Exc	eXCI	X	155555185	rs2379272	C	T	0.738331	0.730903	0.770992	0.313969	0.0507685	1.61596e-09	419
F8	non_PAR	Exc	eXCI	X	155555187	rs72278264	TC	T	0.738331	0.730903	0.770992	0.313969	0.0507685	1.61596e-09	419
F8	non_PAR	Exc	eXCI	X	155555212	rs5940392	A	C	0.738701	0.730903	0.772727	0.315419	0.0507344	1.33469e-09	420
F8	non_PAR	Exc	eXCI	X	155555215	rs2085081	G	T	0.738701	0.730903	0.772727	0.315419	0.0507344	1.33469e-09	420
F8	non_PAR	Exc	eXCI	X	155555310	rs2085082	C	G	0.73796	0.732639	0.761538	0.316293	0.0504527	9.91882e-10	418
F8	non_PAR	Exc	eXCI	X	155555430	rs6567763	G	C	0.741525	0.736111	0.765152	0.321996	0.0512597	9.17318e-10	420
F8	non_PAR	Exc	eXCI	X	155555506	rs6567764	T	C	0.739069	0.734375	0.759398	0.310927	0.0519849	5.10787e-09	421
F8	non_PAR	Exc	eXCI	X	155556011	rs5940519	A	G	0.737659	0.734375	0.75188	0.30679	0.0514317	5.59075e-09	421
F8	non_PAR	Exc	eXCI	X	155556445	rs5940521	G	A	0.707454	0.697917	0.748148	0.272112	0.0492879	6.23161e-08	423
F8	non_PAR	Exc	eXCI	X	155556552	rs6642226	C	G	0.739437	0.734375	0.761194	0.304531	0.0516418	8.1523e-09	422
F8	non_PAR	Exc	eXCI	X	155557041	rs6642292	C	T	0.705634	0.696181	0.746269	0.2708	0.0494907	8.07849e-08	422
F8	non_PAR	Exc	eXCI	X	155557395	rs6642293	C	T	0.740845	0.734375	0.768657	0.314034	0.0520934	3.90832e-09	422
F8	non_PAR	Exc	eXCI	X	155559522	rs5940512	G	A	0.706215	0.694444	0.757576	0.278317	0.0494962	3.64108e-08	420
F8	non_PAR	Exc	eXCI	X	155559835	rs5940513	A	G	0.739803	0.734375	0.762963	0.313082	0.0515111	2.94313e-09	423
F8	non_PAR	Exc	eXCI	X	155559972	rs5940514	A	T	0.739803	0.734375	0.762963	0.313082	0.0515111	2.94313e-09	423
F8	non_PAR	Exc	eXCI	X	155574132	rs5940526	T	A	0.705634	0.696181	0.746269	0.273307	0.0491714	5.12259e-08	422
F8	non_PAR	Exc	eXCI	X	155574640	rs5940397	G	A	0.739803	0.734375	0.762963	0.313082	0.0515111	2.94313e-09	423
F8	non_PAR	Exc	eXCI	X	155575441	rs12834147	G	C	0.740845	0.734375	0.768657	0.311832	0.0516579	3.73138e-09	422
F8	non_PAR	Exc	eXCI	X	155576250	rs2890132	G	A	0.739803	0.734375	0.762963	0.313082	0.0515111	2.94313e-09	423
F8	non_PAR	Exc	eXCI	X	155579195	rs36063466	TA	T	0.740845	0.734375	0.768657	0.308555	0.0516456	5.29078e-09	422
F8	non_PAR	Exc	eXCI	X	155579544	rs1598125	T	C	0.739803	0.734375	0.762963	0.313082	0.0515111	2.94313e-09	423
F8	non_PAR	Exc	eXCI	X	155581131	rs6642299	T	C	0.706048	0.696181	0.748148	0.273914	0.0490695	4.50505e-08	423
F8	non_PAR	Exc	eXCI	X	155582576	rs1084453	C	T	0.74121	0.736111	0.762963	0.312205	0.0518282	3.99908e-09	423
F8	non_PAR	Exc	eXCI	X	155584486	rs1084452	C	T	0.74048	0.736111	0.759398	0.310832	0.0518841	4.83482e-09	421
F8	non_PAR	Exc	eXCI	X	155586778	rs1084451	A	C	0.74121	0.736111	0.762963	0.312205	0.0518282	3.99908e-09	423
F8	non_PAR	Exc	eXCI	X	155588653	rs1091848	C	T	0.74121	0.736111	0.762963	0.312205	0.0518282	3.99908e-09	423
F8	non_PAR	Exc	eXCI	X	155589342	rs782311	C	T	0.740845	0.736111	0.761194	0.309995	0.0517197	4.74777e-09	422
F8	non_PAR	Exc	eXCI	X	155589707	rs782310	T	C	0.74121	0.736111	0.762963	0.312205	0.0518282	3.99908e-09	423
F8	non_PAR	Exc	eXCI	X	155593213	rs1084450	A	T	0.74189	0.736111	0.766917	0.307089	0.0520411	7.99319e-09	421
F8	non_PAR	Exc	eXCI	X	155593566	rs5983743	A	C	0.202532	0.213542	0.155556	-0.295587	0.0578617	5.13239e-07	423
F8	non_PAR	Exc	eXCI	X	155596004	rs782308	T	A	0.74121	0.736111	0.762963	0.312205	0.0518282	3.99908e-09	423
F8	non_PAR	Exc	eXCI	X	155596500	rs782307	G	C	0.708451	0.697917	0.753731	0.272496	0.0493998	6.39941e-08	422
F8	non_PAR	Exc	eXCI	X	155597499	rs809138	T	C	0.74121	0.736111	0.762963	0.312205	0.0518282	3.99908e-09	423
F8	non_PAR	Exc	eXCI	X	155597619	rs5983745	T	C	0.740845	0.736111	0.761194	0.312119	0.0518936	4.22231e-09	422
F8	non_PAR	Exc	eXCI	X	155600716	rs5983658	C	T	0.74189	0.734375	0.774436	0.309089	0.0515916	4.8297e-09	421
F8	non_PAR	Exc	eXCI	X	155600989	rs5940539	A	C	0.707454	0.697917	0.748148	0.272112	0.0492879	6.23161e-08	423
F8	non_PAR	Exc	eXCI	X	155601083	rs10782079	A	G	0.74121	0.736111	0.762963	0.312205	0.0518282	3.99908e-09	423
F8	non_PAR	Exc	eXCI	X	155605136	rs618070	T	G	0.774965	0.769097	0.8	0.304323	0.0566994	1.38771e-07	423
F8	non_PAR	Exc	eXCI	X	155609426	rs522805	T	C	0.74121	0.736111	0.762963	0.312205	0.0518282	3.99908e-09	423
F8	non_PAR	Exc	eXCI	X	155613005	rs89278	C	T	0.742254	0.736111	0.768657	0.310612	0.0520491	5.49604e-09	422
F8	non_PAR	Exc	eXCI	X	155614626	rs479901	A	T	0.74121	0.736111	0.762963	0.312205	0.0518282	3.99908e-09	423
F8	non_PAR	Exc	eXCI	X	155614999	rs476928	C	G	0.740845	0.736111	0.761194	0.311637	0.0518936	4.44908e-09	422
F8	non_PAR	Exc	eXCI	X	155615443	rs561928	G	T	0.74121	0.736111	0.762963	0.312205	0.0518282	3.99908e-09	423
F8	non_PAR	Exc	eXCI	X	155616443	rs498000	G	T	0.74048	0.734375	0.766917	0.309959	0.0521505	6.30347e-09	421
F8	non_PAR	Exc	eXCI	X	155617174	rs580468	A	G	0.707042	0.697917	0.746269	0.272121	0.0493619	6.51328e-08	422
F8	non_PAR	Exc	eXCI	X	155617828	rs574386	C	T	0.740845	0.736111	0.761194	0.311673	0.0519083	4.47425e-09	422
F8	non_PAR	Exc	eXCI	X	155619098	rs146884178	T	TCTTAGAGCC	0.729196	0.722222	0.759398	0.323149	0.0523194	1.68283e-09	421
F8	non_PAR	Exc	eXCI	X	155619369	rs1834433	G	T	0.737659	0.732639	0.759398	0.311236	0.0519537	4.84172e-09	421
F8	non_PAR	Exc	eXCI	X	155620464	rs672434	T	A	0.739437	0.734375	0.761194	0.315499	0.0518841	2.90148e-09	422
F8	non_PAR	Exc	eXCI	X	155621140	rs569049	T	C	0.741525	0.736111	0.765152	0.314784	0.051929	3.24661e-09	420
F8	non_PAR	Exc	eXCI	X	155621862	rs561841	G	A	0.740845	0.734375	0.768657	0.306402	0.0520689	8.73554e-09	422
F8	non_PAR	Exc	eXCI	X	155625120	rs2162139	T	A	0.202532	0.213542	0.155556	-0.295587	0.0578617	5.13239e-07	423
F8	non_PAR	Exc	eXCI	X	155625945	rs60807287	T	TTA	0.740845	0.736111	0.761194	0.313299	0.0518168	3.52996e-09	422
F8	non_PAR	Exc	eXCI	X	155626620	rs654274	A	G	0.74121	0.736111	0.762963	0.312205	0.0518282	3.99908e-09	423
F8	non_PAR	Exc	eXCI	X	155627048	rs666267	C	G	0.74048	0.736111	0.759398	0.30918	0.0517078	5.15763e-09	421
F8	non_PAR	Exc	eXCI	X	155627103	rs666344	A	C	0.739745	0.736111	0.755725	0.311957	0.0519626	4.52314e-09	419
F8	non_PAR	Exc	eXCI	X	155627113	rs573685	T	A	0.739745	0.736111	0.755725	0.311957	0.0519626	4.52314e-09	419
F8	non_PAR	Exc	eXCI	X	155629064	rs513234	T	C	0.74121	0.736111	0.762963	0.312205	0.0518282	3.99908e-09	423
F8	non_PAR	Exc	eXCI	X	155630622	rs622211	A	G	0.741525	0.736111	0.765152	0.311495	0.0520995	5.1837e-09	420
F8	non_PAR	Exc	eXCI	X	155636194	rs487307	A	G	0.740845	0.736111	0.761194	0.312205	0.0519033	4.2093e-09	422
F8	non_PAR	Exc	eXCI	X	155636254	rs601290	G	A	0.74121	0.736111	0.762963	0.312205	0.0518282	3.99908e-09	423
F8	non_PAR	Exc	eXCI	X	155640536	rs473772	T	C	0.74121	0.736111	0.762963	0.312205	0.0518282	3.99908e-09	423
F8	non_PAR	Exc	eXCI	X	155642082	rs528286	C	T	0.731534	0.727431	0.75	0.303442	0.0526375	1.70636e-08	416
F8	non_PAR	Exc	eXCI	X	155643046	rs612412	G	A	0.74121	0.736111	0.762963	0.312205	0.0518282	3.99908e-09	423
F8	non_PAR	Exc	eXCI	X	155643383	rs613783	C	A	0.705634	0.696181	0.746269	0.270975	0.0494617	7.79812e-08	422
F8	non_PAR	Exc	eXCI	X	155645176	rs642362	A	G	0.74048	0.736111	0.759398	0.309974	0.0517878	4.98448e-09	421
F8	non_PAR	Exc	eXCI	X	155645531	rs4013152	GTACTC	G	0.740113	0.736111	0.757576	0.316171	0.0510863	1.56971e-09	420
F8	non_PAR	Exc	eXCI	X	155649454	rs9779788	A	G	0.739437	0.732639	0.768657	0.301121	0.0513973	1.00779e-08	422
F8	non_PAR	Exc	eXCI	X	155651008	rs491661	T	A	0.738028	0.732639	0.761194	0.304192	0.0513639	7.08288e-09	422
F8	non_PAR	Exc	eXCI	X	155651256	rs494282	C	T	0.738397	0.732639	0.762963	0.303889	0.0512822	6.93107e-09	423
F8	non_PAR	Exc	eXCI	X	155651860	rs520792	G	A	0.706048	0.696181	0.748148	0.271412	0.0493916	7.13707e-08	423
F8	non_PAR	Exc	eXCI	X	155655744	rs563690	G	A	0.738397	0.734375	0.755556	0.320806	0.0516494	1.37076e-09	423
F8	non_PAR	Exc	eXCI	X	155656217	rs608695	A	G	0.740845	0.736111	0.761194	0.311476	0.0518382	4.36647e-09	422
F8	non_PAR	Exc	eXCI	X	155656672	rs610828	A	G	0.74121	0.736111	0.762963	0.312205	0.0518282	3.99908e-09	423
F8	non_PAR	Exc	eXCI	X	155657647	rs512918	G	A	0.707042	0.697917	0.746269	0.273549	0.0492887	5.3534e-08	422
F8	non_PAR	Exc	eXCI	X	155657922	rs636742	C	T	0.74121	0.736111	0.762963	0.312205	0.0518282	3.99908e-09	423
F8	non_PAR	Exc	eXCI	X	155658263	rs638156	T	A	0.74121	0.736111	0.762963	0.312205	0.0518282	3.99908e-09	423
F8	non_PAR	Exc	eXCI	X	155659061	rs547437	G	A	0.74121	0.736111	0.762963	0.312205	0.0518282	3.99908e-09	423
F8	non_PAR	Exc	eXCI	X	155659762	rs671588	C	T	0.74121	0.736111	0.762963	0.312205	0.0518282	3.99908e-09	423
F8	non_PAR	Exc	eXCI	X	155661893	rs526172	G	T	0.74121	0.736111	0.762963	0.312205	0.0518282	3.99908e-09	423
F8	non_PAR	Exc	eXCI	X	155662569	rs553678	A	G	0.74121	0.736111	0.762963	0.312205	0.0518282	3.99908e-09	423
F8	non_PAR	Exc	eXCI	X	155664319	rs513900	C	T	0.740845	0.736111	0.761194	0.312115	0.0518842	4.19788e-09	422
F8	non_PAR	Exc	eXCI	X	155664692	rs637652	A	C	0.740845	0.736111	0.761194	0.312115	0.0518842	4.19788e-09	422
F8	non_PAR	Exc	eXCI	X	155668032	chrX:155668032:TA:T	TA	T	0.735876	0.730903	0.757576	0.289576	0.0513412	3.3204e-08	420
F8	non_PAR	Exc	eXCI	X	155668207	rs586843	G	A	0.74048	0.732639	0.774436	0.314087	0.0511694	2.09648e-09	421
F8	non_PAR	Exc	eXCI	X	155668742	rs549327	C	A	0.706048	0.696181	0.748148	0.273174	0.0489817	4.62892e-08	423
F8	non_PAR	Exc	eXCI	X	155670185	rs473491	A	G	0.707454	0.697917	0.748148	0.272112	0.0492879	6.23161e-08	423
F8	non_PAR	Exc	eXCI	X	155671056	rs628761	C	A	0.740845	0.736111	0.761194	0.311673	0.0519083	4.47425e-09	422
F8	non_PAR	Exc	eXCI	X	155671315	rs627797	C	G	0.703966	0.695122	0.742424	0.256869	0.0488701	2.46173e-07	419
F8	non_PAR	Exc	eXCI	X	155672275	rs697727	A	G	0.739069	0.734375	0.759398	0.309753	0.0520294	5.96444e-09	421
F8	non_PAR	Exc	eXCI	X	155672303	rs697726	G	A	0.509859	0.5	0.552239	0.210092	0.043986	2.549e-06	422
F8	non_PAR	Exc	eXCI	X	155672444	rs696316	G	T	0.739437	0.734375	0.761194	0.313271	0.0518367	3.58765e-09	422
F8	non_PAR	Exc	eXCI	X	155673457	rs479770	G	A	0.74189	0.736111	0.766917	0.304735	0.0517459	8.53532e-09	421
F8	non_PAR	Exc	eXCI	X	155673563	rs480725	A	T	0.740845	0.736111	0.761194	0.312512	0.0518112	3.83257e-09	422
F8	non_PAR	Exc	eXCI	X	155674276	rs674707	G	A	0.739803	0.734375	0.762963	0.315249	0.0519006	3.0085e-09	423
F8	non_PAR	Exc	eXCI	X	155677244	rs488777	C	T	0.255977	0.260417	0.237037	-0.309224	0.0516998	5.08581e-09	423
F8	non_PAR	Exc	eXCI	X	155679088	rs601837	G	C	0.25879	0.263889	0.237037	-0.316483	0.0516718	2.25232e-09	423
F8	non_PAR	Exc	eXCI	X	155679394	rs473529	C	G	0.303244	0.314236	0.255639	-0.262334	0.0490649	1.54736e-07	421
F8	non_PAR	Exc	eXCI	X	155684138	rs622581	T	C	0.25879	0.263889	0.237037	-0.312205	0.0518282	3.99908e-09	423
F8	non_PAR	Exc	eXCI	X	155685958	rs571421	G	A	0.252825	0.260417	0.219697	-0.318347	0.0519949	2.2962e-09	420
F8	non_PAR	Exc	eXCI	X	155686314	rs672932	G	A	0.254571	0.258681	0.237037	-0.315863	0.0516228	2.3333e-09	423
F8	non_PAR	Exc	eXCI	X	155687184	rs669237	G	T	0.25493	0.258681	0.238806	-0.316407	0.0517189	2.35007e-09	422
F8	non_PAR	Exc	eXCI	X	155688605	rs642043	C	T	0.300985	0.309028	0.266667	-0.269455	0.0486135	5.5506e-08	423
F8	non_PAR	Exc	eXCI	X	155688722	rs641588	G	T	0.249292	0.258681	0.207692	-0.308513	0.0525224	9.33663e-09	418
F8	non_PAR	Exc	eXCI	X	155695384	rs509981	C	T	0.252468	0.258681	0.225564	-0.323688	0.0518182	1.12202e-09	421
F8	non_PAR	Exc	eXCI	X	155697920	rs644138	G	A	0.298023	0.309028	0.25	-0.272676	0.0490213	5.02713e-08	420
F8	non_PAR	Exc	eXCI	X	155699751	rs557132	C	T	0.253879	0.258681	0.233083	-0.310771	0.051636	4.13866e-09	421
F8	non_PAR	Exc	eXCI	X	155700291	rs4012982	CAA	C	0.243243	0.252613	0.20155	-0.317779	0.0529188	4.51263e-09	416
F8	non_PAR	Exc	eXCI	X	155700569	rs781880	A	G	0.243626	0.251736	0.207692	-0.31432	0.053494	9.23975e-09	418
FAAH2	non_PAR	Exc	eXCI	X	56289301	rs5913931	C	G	0.78481	0.78125	0.8	0.287518	0.0386856	7.03882e-13	423
FAAH2	non_PAR	Exc	eXCI	X	56290991	rs6612509	A	G	0.756681	0.75	0.785185	0.291592	0.0361116	8.86543e-15	423
FAAH2	non_PAR	Exc	eXCI	X	56291039	rs6611494	G	A	0.757405	0.751736	0.781955	0.295792	0.0363589	5.86678e-15	421
FAAH2	non_PAR	Exc	eXCI	X	56292703	rs5913932	A	G	0.779184	0.774306	0.8	0.283167	0.0384818	1.14367e-12	423
FAAH2	non_PAR	Exc	eXCI	X	56296853	rs7049793	T	C	0.784507	0.78125	0.798507	0.28756	0.0387345	7.46965e-13	422
FAAH2	non_PAR	Exc	eXCI	X	56298438	rs12393358	T	C	0.759155	0.753472	0.783582	0.295107	0.0363219	6.28058e-15	422
FAAH2	non_PAR	Exc	eXCI	X	56302485	rs6521379	A	G	0.786217	0.782986	0.8	0.281283	0.0388558	2.49115e-12	423
FAAH2	non_PAR	Exc	eXCI	X	56303016	rs6521380	G	A	0.759494	0.753472	0.785185	0.295221	0.0362623	5.55648e-15	423
FAAH2	non_PAR	Exc	eXCI	X	56307026	rs6612512	C	T	0.784203	0.78125	0.796992	0.288204	0.0387133	6.54485e-13	421
FAAH2	non_PAR	Exc	eXCI	X	56307041	rs6521381	A	C	0.784507	0.78125	0.798507	0.287501	0.0387364	7.5631e-13	422
FAAH2	non_PAR	Exc	eXCI	X	56309525	rs5914606	T	C	0.78481	0.78125	0.8	0.287518	0.0386856	7.03882e-13	423
FAAH2	non_PAR	Exc	eXCI	X	56309846	rs5914607	A	G	0.759155	0.753472	0.783582	0.294044	0.0363281	7.78753e-15	422
FAAH2	non_PAR	Exc	eXCI	X	56310761	rs62613085	G	T	0.757405	0.751736	0.781955	0.294736	0.0361561	5.22637e-15	421
FAAH2	non_PAR	Exc	eXCI	X	56310801	rs62613086	C	A	0.757062	0.751736	0.780303	0.294685	0.0362097	5.78229e-15	420
FAAH2	non_PAR	Exc	eXCI	X	56311434	rs10081914	A	G	0.683168	0.671875	0.732824	0.26313	0.0339948	9.10752e-14	419
FAAH2	non_PAR	Exc	eXCI	X	56313943	rs5914611	A	G	0.784507	0.78125	0.798507	0.286969	0.0386134	7.08761e-13	422
FAAH2	non_PAR	Exc	eXCI	X	56314210	rs5914612	A	C	0.784507	0.78125	0.798507	0.287462	0.0386615	6.92468e-13	422
FAAH2	non_PAR	Exc	eXCI	X	56315022	rs5914613	G	C	0.783404	0.779514	0.8	0.278897	0.0384292	2.21259e-12	423
FAAH2	non_PAR	Exc	eXCI	X	56315107	rs5913920	C	G	0.78481	0.78125	0.8	0.287518	0.0386856	7.03882e-13	423
FAAH2	non_PAR	Exc	eXCI	X	56315580	rs34118786	CAG	C	0.758133	0.753472	0.778626	0.294856	0.0363228	6.72667e-15	419
FAAH2	non_PAR	Exc	eXCI	X	56315582	chrX:56315582:G:*	G	*	0.756719	0.751736	0.778626	0.292915	0.0361051	6.95665e-15	419
FAAH2	non_PAR	Exc	eXCI	X	56317671	rs6417940	T	C	0.78481	0.78125	0.8	0.287518	0.0386856	7.03882e-13	423
FAAH2	non_PAR	Exc	eXCI	X	56318032	rs5914614	T	C	0.78481	0.78125	0.8	0.287518	0.0386856	7.03882e-13	423
FAAH2	non_PAR	Exc	eXCI	X	56318470	rs6521386	T	C	0.783898	0.78125	0.795455	0.288644	0.0388223	7.00487e-13	420
FAAH2	non_PAR	Exc	eXCI	X	56318694	rs6521388	G	A	0.783404	0.779514	0.8	0.287259	0.0384028	5.12271e-13	423
FAAH2	non_PAR	Exc	eXCI	X	56319072	rs6521389	A	C	0.784507	0.78125	0.798507	0.28639	0.0386885	8.60201e-13	422
FAAH2	non_PAR	Exc	eXCI	X	56321665	rs5913921	G	A	0.760563	0.755208	0.783582	0.285726	0.0363951	4.21697e-14	422
FAAH2	non_PAR	Exc	eXCI	X	56322728	rs6521391	T	G	0.787324	0.784722	0.798507	0.278561	0.0389879	4.59621e-12	422
FAAH2	non_PAR	Exc	eXCI	X	56323006	rs5914615	C	A	0.785915	0.782986	0.798507	0.293332	0.0387353	2.77651e-13	422
FAAH2	non_PAR	Exc	eXCI	X	56323184	rs5914616	T	C	0.787623	0.784722	0.8	0.276108	0.0389868	6.84227e-12	423
FAAH2	non_PAR	Exc	eXCI	X	56324043	rs6521395	T	G	0.783404	0.779514	0.8	0.287259	0.0384028	5.12271e-13	423
FAAH2	non_PAR	Exc	eXCI	X	56326179	rs11091509	G	T	0.78481	0.78125	0.8	0.287518	0.0386856	7.03882e-13	423
FAAH2	non_PAR	Exc	eXCI	X	56326998	rs150287921	T	C	0.758815	0.753472	0.781955	0.293149	0.036076	6.27047e-15	421
FAAH2	non_PAR	Exc	eXCI	X	56329641	rs5914618	G	A	0.759155	0.753472	0.783582	0.292781	0.0361057	7.01455e-15	422
FAAH2	non_PAR	Exc	eXCI	X	56330545	rs5914619	A	C	0.758815	0.753472	0.781955	0.29532	0.0363479	6.31684e-15	421
FAAH2	non_PAR	Exc	eXCI	X	56330770	rs5914620	G	A	0.784507	0.78125	0.798507	0.287763	0.0387502	7.36038e-13	422
FAAH2	non_PAR	Exc	eXCI	X	56332237	rs5914621	T	A	0.759547	0.753472	0.78626	0.291578	0.0363373	1.29241e-14	419
FAAH2	non_PAR	Exc	eXCI	X	56332252	rs5914622	A	G	0.78481	0.78125	0.8	0.287518	0.0386856	7.03882e-13	423
FAAH2	non_PAR	Exc	eXCI	X	56333374	rs5914623	A	G	0.784203	0.78125	0.796992	0.287173	0.038736	8.02971e-13	421
FAAH2	non_PAR	Exc	eXCI	X	56334093	rs5913924	G	A	0.784203	0.78125	0.796992	0.288015	0.0386289	6.07016e-13	421
FAAH2	non_PAR	Exc	eXCI	X	56334309	rs5913925	T	C	0.783898	0.78125	0.795455	0.287983	0.0387538	7.18787e-13	420
FAAH2	non_PAR	Exc	eXCI	X	56335070	rs5914624	T	C	0.784507	0.78125	0.798507	0.287501	0.0387317	7.51796e-13	422
FAAH2	non_PAR	Exc	eXCI	X	56335453	rs5960679	G	T	0.784507	0.78125	0.798507	0.288156	0.0386929	6.4003e-13	422
FAAH2	non_PAR	Exc	eXCI	X	56336301	rs9803421	G	A	0.759887	0.753472	0.787879	0.292216	0.0364682	1.39027e-14	420
FAAH2	non_PAR	Exc	eXCI	X	56336315	rs9803438	C	T	0.758815	0.751736	0.789474	0.291924	0.0364893	1.50869e-14	421
FAAH2	non_PAR	Exc	eXCI	X	56337765	rs5960159	A	G	0.759494	0.753472	0.785185	0.295221	0.0362623	5.55648e-15	423
FAAH2	non_PAR	Exc	eXCI	X	56337848	rs6417942	C	T	0.78481	0.78125	0.8	0.287518	0.0386856	7.03882e-13	423
FAAH2	non_PAR	Exc	eXCI	X	56339116	rs5914626	C	T	0.783404	0.779514	0.8	0.28812	0.038743	6.83282e-13	423
FAAH2	non_PAR	Exc	eXCI	X	56339385	rs5960681	C	T	0.759494	0.753472	0.785185	0.295221	0.0362623	5.55648e-15	423
FAAH2	non_PAR	Exc	eXCI	X	56339765	rs5960683	T	C	0.760226	0.753472	0.789474	0.29496	0.0364605	8.07421e-15	421
FAAH2	non_PAR	Exc	eXCI	X	56347611	rs6612521	A	T	0.777151	0.770833	0.804511	0.286999	0.037895	2.77524e-13	421
FAAH2	non_PAR	Exc	eXCI	X	56347786	rs6612522	C	A	0.758815	0.75	0.796992	0.299897	0.0361471	1.8737e-15	421
FAAH2	non_PAR	Exc	eXCI	X	56347814	rs6612523	T	C	0.76662	0.760417	0.793893	0.299259	0.0362425	2.5142e-15	419
FAAH2	non_PAR	Exc	eXCI	X	56349136	rs5914629	C	G	0.774011	0.769097	0.795455	0.294216	0.0377064	5.91698e-14	420
FAAH2	non_PAR	Exc	eXCI	X	56350642	rs6521414	T	C	0.783099	0.779514	0.798507	0.295668	0.0377751	4.95907e-14	422
FAAH2	non_PAR	Exc	eXCI	X	56353315	rs5914630	A	T	0.781997	0.777778	0.8	0.29632	0.0378278	4.7228e-14	423
FAAH2	non_PAR	Exc	eXCI	X	56353614	rs6521417	T	G	0.783404	0.779514	0.8	0.296225	0.0378464	4.93174e-14	423
FAAH2	non_PAR	Exc	eXCI	X	56353835	rs6521418	C	T	0.781997	0.777778	0.8	0.302348	0.0377697	1.44212e-14	423
FAAH2	non_PAR	Exc	eXCI	X	56354788	rs5960706	A	G	0.76512	0.760417	0.785185	0.300355	0.0359021	1.12564e-15	423
FAAH2	non_PAR	Exc	eXCI	X	56354830	rs5960705	T	G	0.776371	0.770833	0.8	0.283707	0.0370011	1.46049e-13	423
FAAH2	non_PAR	Exc	eXCI	X	56355838	rs11091518	T	C	0.783099	0.779514	0.798507	0.297568	0.0378835	4.09826e-14	422
FAAH2	non_PAR	Exc	eXCI	X	56356386	rs5960166	G	A	0.756681	0.75	0.785185	0.301374	0.0358306	8.13767e-16	423
FAAH2	non_PAR	Exc	eXCI	X	56357810	rs5960688	T	C	0.76512	0.760417	0.785185	0.300355	0.0359021	1.12564e-15	423
FAAH2	non_PAR	Exc	eXCI	X	56358216	rs5914627	G	A	0.756681	0.75	0.785185	0.301374	0.0358306	8.13767e-16	423
FAAH2	non_PAR	Exc	eXCI	X	56358956	rs371626546	G	GAA	0.732394	0.723958	0.768657	0.295648	0.0341649	1.40896e-16	422
FAAH2	non_PAR	Exc	eXCI	X	56359021	rs6521423	C	A	0.78169	0.777778	0.798507	0.302644	0.0378224	1.48457e-14	422
FAAH2	non_PAR	Exc	eXCI	X	56360164	rs5960689	C	A	0.754237	0.746528	0.787879	0.300759	0.0360106	1.27028e-15	420
FAAH2	non_PAR	Exc	eXCI	X	56363110	rs6612525	G	T	0.77433	0.767361	0.804511	0.297727	0.0379055	4.13238e-14	421
FAAH2	non_PAR	Exc	eXCI	X	56363567	rs6612526	G	A	0.755274	0.748264	0.785185	0.302524	0.035922	7.5405e-16	423
FAAH2	non_PAR	Exc	eXCI	X	56364253	rs6611499	C	T	0.755274	0.748264	0.785185	0.302524	0.035922	7.5405e-16	423
FAAH2	non_PAR	Exc	eXCI	X	56365626	rs6521424	T	A	0.796062	0.793403	0.807407	0.300181	0.0386096	7.0518e-14	423
FAAH2	non_PAR	Exc	eXCI	X	56366311	rs6612527	A	T	0.756338	0.75	0.783582	0.298753	0.035684	1.08393e-15	422
FAAH2	non_PAR	Exc	eXCI	X	56367349	rs6417946	C	G	0.795775	0.793403	0.80597	0.300229	0.0386529	7.45933e-14	422
FAAH2	non_PAR	Exc	eXCI	X	56367664	rs6612528	G	C	0.869198	0.861111	0.903704	0.353518	0.0466253	2.59478e-13	423
FAAH2	non_PAR	Exc	eXCI	X	56370929	rs5913926	A	C	0.766949	0.762153	0.787879	0.298905	0.0361868	2.44512e-15	420
FAAH2	non_PAR	Exc	eXCI	X	56370941	rs5913927	A	G	0.784203	0.78125	0.796992	0.294771	0.0380105	8.15455e-14	421
FAAH2	non_PAR	Exc	eXCI	X	56371935	rs6612530	C	T	0.758087	0.751736	0.785185	0.295845	0.0359114	2.80027e-15	423
FAAH2	non_PAR	Exc	eXCI	X	56372461	rs6612531	G	A	0.774648	0.770833	0.791045	0.282171	0.0378617	6.17447e-13	422
FAAH2	non_PAR	Exc	eXCI	X	56372792	rs6611502	C	A	0.75493	0.748264	0.783582	0.287163	0.0360869	2.01744e-14	422
FAAH2	non_PAR	Exc	eXCI	X	56372976	rs6611503	G	A	0.777151	0.770833	0.804511	0.295715	0.0376745	4.28351e-14	421
FAAH2	non_PAR	Exc	eXCI	X	56374071	rs6521426	T	C	0.887324	0.878472	0.925373	0.304747	0.0496252	2.05864e-09	422
FAAH2	non_PAR	Exc	eXCI	X	56374413	rs75944707	T	C	0.783404	0.779514	0.8	0.296225	0.0378464	4.93174e-14	423
FAAH2	non_PAR	Exc	eXCI	X	56374474	rs139218385	A	G	0.764789	0.760417	0.783582	0.300572	0.0359501	1.17598e-15	422
FAAH2	non_PAR	Exc	eXCI	X	56375112	rs111341874	C	T	0.776056	0.770833	0.798507	0.289759	0.0378293	1.5481e-13	422
FAAH2	non_PAR	Exc	eXCI	X	56375722	rs79738854	A	G	0.764124	0.760417	0.780303	0.299403	0.0358042	1.18032e-15	420
FAAH2	non_PAR	Exc	eXCI	X	56375959	rs6612532	C	T	0.758087	0.751736	0.785185	0.295845	0.0359114	2.80027e-15	423
FAAH2	non_PAR	Exc	eXCI	X	56376693	rs7877050	A	G	0.757447	0.751736	0.782946	0.296413	0.0360298	3.15646e-15	417
FAAH2	non_PAR	Exc	eXCI	X	56376699	rs7876557	C	T	0.774788	0.770833	0.792308	0.290461	0.0377241	1.20615e-13	418
FAAH2	non_PAR	Exc	eXCI	X	56378119	rs5913937	C	T	0.758087	0.751736	0.785185	0.295845	0.0359114	2.80027e-15	423
FAAH2	non_PAR	Exc	eXCI	X	56378580	rs5913936	T	A	0.757746	0.751736	0.783582	0.29588	0.0359516	2.98882e-15	422
FAAH2	non_PAR	Exc	eXCI	X	56380337	rs12384694	T	C	0.784203	0.779514	0.804511	0.294172	0.0380275	9.2918e-14	421
FAAH2	non_PAR	Exc	eXCI	X	56380409	rs12384714	T	C	0.781382	0.777778	0.796992	0.292955	0.0379674	1.06316e-13	421
FAAH2	non_PAR	Exc	eXCI	X	56380438	rs7882458	C	T	0.76338	0.758681	0.783582	0.299601	0.0360135	1.58453e-15	422
FAAH2	non_PAR	Exc	eXCI	X	56380740	rs6417947	T	C	0.783404	0.779514	0.8	0.296225	0.0378464	4.93174e-14	423
FAAH2	non_PAR	Exc	eXCI	X	56381375	rs5914658	C	T	0.758087	0.751736	0.785185	0.295845	0.0359114	2.80027e-15	423
FAAH2	non_PAR	Exc	eXCI	X	56382669	rs6612534	G	A	0.758815	0.751736	0.789474	0.295557	0.0361016	4.08131e-15	421
FAAH2	non_PAR	Exc	eXCI	X	56387719	rs6612535	A	C	0.764789	0.760417	0.783582	0.300353	0.0359528	1.23367e-15	422
FAAH2	non_PAR	Exc	eXCI	X	56391442	rs9724470	C	A	0.774648	0.769097	0.798507	0.285809	0.0374553	1.88191e-13	422
FAAH2	non_PAR	Exc	eXCI	X	56392443	rs5914656	T	A	0.757746	0.751736	0.783582	0.294891	0.0359784	3.79228e-15	422
FAAH2	non_PAR	Exc	eXCI	X	56392472	rs5914655	C	T	0.757746	0.751736	0.783582	0.296941	0.0359156	2.28507e-15	422
FAAH2	non_PAR	Exc	eXCI	X	56397994	rs10126787	T	C	0.78169	0.777778	0.798507	0.293928	0.0374471	4.26187e-14	422
FAAH2	non_PAR	Exc	eXCI	X	56401563	rs5914644	A	C	0.783404	0.779514	0.8	0.296225	0.0378464	4.93174e-14	423
FAAH2	non_PAR	Exc	eXCI	X	56401840	rs5913935	C	T	0.871831	0.864583	0.902985	0.351594	0.0468667	4.45143e-13	422
FAAH2	non_PAR	Exc	eXCI	X	56404522	rs6413593	T	C	0.783099	0.779514	0.798507	0.294102	0.0376101	5.21315e-14	422
FAAH2	non_PAR	Exc	eXCI	X	56405424	rs5914643	T	A	0.757746	0.751736	0.783582	0.295484	0.0359691	3.3243e-15	422
FAAH2	non_PAR	Exc	eXCI	X	56406914	rs143060153	G	GT	0.766197	0.760417	0.791045	0.297121	0.0357156	1.58489e-15	422
FAAH2	non_PAR	Exc	eXCI	X	56408629	rs5914642	A	G	0.764457	0.760417	0.781955	0.297708	0.0358	1.63268e-15	421
FAAH2	non_PAR	Exc	eXCI	X	56410527	rs6417952	T	C	0.783099	0.779514	0.798507	0.293411	0.0378307	8.06306e-14	422
FAAH2	non_PAR	Exc	eXCI	X	56415397	rs6521434	A	G	0.783404	0.779514	0.8	0.296225	0.0378464	4.93174e-14	423
FAAH2	non_PAR	Exc	eXCI	X	56416955	rs6612539	T	A	0.76512	0.760417	0.785185	0.300355	0.0359021	1.12564e-15	423
FAAH2	non_PAR	Exc	eXCI	X	56417125	rs6611508	G	C	0.765867	0.760417	0.789474	0.298841	0.036084	2.08113e-15	421
FAAH2	non_PAR	Exc	eXCI	X	56418520	rs74501365	T	TAA	0.781073	0.777778	0.795455	0.290924	0.0375533	8.65964e-14	420
FAAH2	non_PAR	Exc	eXCI	X	56419664	rs6611509	G	A	0.758087	0.751736	0.785185	0.295845	0.0359114	2.80027e-15	423
FAAH2	non_PAR	Exc	eXCI	X	56419789	rs139295642	CT	C	0.757405	0.751736	0.781955	0.293417	0.0357638	3.60745e-15	421
FAAH2	non_PAR	Exc	eXCI	X	56421338	rs7882218	A	G	0.783404	0.779514	0.8	0.296225	0.0378464	4.93174e-14	423
FAAH2	non_PAR	Exc	eXCI	X	56423834	rs5960721	C	A	0.757746	0.751736	0.783582	0.295834	0.0359608	3.06126e-15	422
FAAH2	non_PAR	Exc	eXCI	X	56424526	rs5914639	G	A	0.758087	0.751736	0.785185	0.295845	0.0359114	2.80027e-15	423
FAAH2	non_PAR	Exc	eXCI	X	56426267	rs6612543	A	G	0.223629	0.229167	0.2	-0.289885	0.0377664	1.38166e-13	423
FAAH2	non_PAR	Exc	eXCI	X	56426815	rs139284445	C	T	0.214085	0.21875	0.19403	-0.286897	0.0376948	2.14734e-13	422
FAAH2	non_PAR	Exc	eXCI	X	56429711	rs5914638	T	C	0.225035	0.230903	0.2	-0.289654	0.0373109	7.62781e-14	423
FAAH2	non_PAR	Exc	eXCI	X	56442517	chrX:56442517:G:GA	G	GA	0.764789	0.760417	0.783582	0.299433	0.035963	1.50695e-15	422
FAAH2	non_PAR	Exc	eXCI	X	56443483	rs58392656	G	A	0.75565	0.75	0.780303	0.287216	0.0358833	1.47707e-14	420
FAAH2	non_PAR	Exc	eXCI	X	56443563	rs34407028	C	T	0.758133	0.751736	0.78626	0.292668	0.035963	5.82908e-15	419
FAAH2	non_PAR	Exc	eXCI	X	56445505	rs12384552	A	G	0.764789	0.760417	0.783582	0.300522	0.0359534	1.19426e-15	422
FAAH2	non_PAR	Exc	eXCI	X	56446610	rs5913939	T	C	0.215493	0.220486	0.19403	-0.295852	0.0380712	7.27445e-14	422
FAAH2	non_PAR	Exc	eXCI	X	56448193	chrX:56448193:A:*	A	*	0.748212	0.740418	0.784	0.257391	0.0351964	1.61622e-12	412
FAAH2	non_PAR	Exc	eXCI	X	56450259	rs6612554	G	T	0.755994	0.75	0.781955	0.298483	0.0358491	1.51775e-15	421
FAAH2	non_PAR	Exc	eXCI	X	56451508	rs9779492	G	T	0.757062	0.751736	0.780303	0.296175	0.0359804	2.99364e-15	420
FAAH2	non_PAR	Exc	eXCI	X	56451837	rs12390479	C	T	0.215493	0.220486	0.19403	-0.294906	0.0379896	7.6913e-14	422
FAAH2	non_PAR	Exc	eXCI	X	56452268	rs12849939	G	T	0.754958	0.75	0.776923	0.286756	0.0356767	1.1844e-14	418
FAAH2	non_PAR	Exc	eXCI	X	56453991	rs142603878	TC	T	0.757405	0.751736	0.781955	0.294937	0.0360176	4.02717e-15	421
FAAH2	non_PAR	Exc	eXCI	X	56455991	rs5960710	A	G	0.764124	0.760417	0.780303	0.301221	0.0360197	1.17625e-15	420
FAAH2	non_PAR	Exc	eXCI	X	56456488	rs189599195	G	T	0.222535	0.229167	0.19403	-0.284283	0.0375294	2.7359e-13	422
FAAH2	non_PAR	Exc	eXCI	X	56456514	rs144642710	T	C	0.222535	0.229167	0.19403	-0.284283	0.0375294	2.7359e-13	422
FAAH2	non_PAR	Exc	eXCI	X	56461012	rs12559577	C	A	0.212377	0.217014	0.192593	-0.303366	0.0387661	4.9831e-14	423
FAAH2	non_PAR	Exc	eXCI	X	56462568	rs7065531	G	T	0.757405	0.751736	0.781955	0.296713	0.0359561	2.57099e-15	421
FAAH2	non_PAR	Exc	eXCI	X	56464107	rs6612560	C	T	0.757746	0.751736	0.783582	0.295313	0.035943	3.29534e-15	422
FAAH2	non_PAR	Exc	eXCI	X	56465137	rs6611517	G	T	0.757746	0.751736	0.783582	0.296128	0.0359634	2.90135e-15	422
FAAH2	non_PAR	Exc	eXCI	X	56466175	rs5914669	G	A	0.759155	0.751736	0.791045	0.293166	0.0359353	4.96478e-15	422
FAAH2	non_PAR	Exc	eXCI	X	56468285	rs12557967	T	G	0.222535	0.229167	0.19403	-0.28944	0.0379863	2.02768e-13	422
FAAH2	non_PAR	Exc	eXCI	X	56469543	rs1332731	C	T	0.757062	0.751736	0.780303	0.29609	0.0360122	3.20479e-15	420
FAAH2	non_PAR	Exc	eXCI	X	56470042	rs4826471	C	T	0.757746	0.751736	0.783582	0.295981	0.0359263	2.81125e-15	422
FAAH2	non_PAR	Exc	eXCI	X	56471974	rs7066993	G	T	0.76512	0.760417	0.785185	0.300355	0.0359021	1.12564e-15	423
FAAH2	non_PAR	Exc	eXCI	X	56474215	rs4388598	G	T	0.757746	0.751736	0.783582	0.295872	0.0359443	2.95801e-15	422
FAAH2	non_PAR	Exc	eXCI	X	56474435	rs4628392	A	G	0.758087	0.751736	0.785185	0.295845	0.0359114	2.80027e-15	423
FAAH2	non_PAR	Exc	eXCI	X	56476349	rs7473891	G	A	0.218003	0.220486	0.207407	-0.297248	0.0376492	3.08745e-14	423
FAAH2	non_PAR	Exc	eXCI	X	56478010	rs5960727	T	C	0.763713	0.760417	0.777778	0.301039	0.0357149	7.15649e-16	423
FAAH2	non_PAR	Exc	eXCI	X	56478527	rs6521447	C	A	0.763047	0.760417	0.774436	0.300039	0.0358351	1.08693e-15	421
FAAH2	non_PAR	Exc	eXCI	X	56479284	rs1332721	G	C	0.218003	0.220486	0.207407	-0.297248	0.0376492	3.08745e-14	423
FAAH2	non_PAR	Exc	eXCI	X	56479982	rs5914672	T	A	0.223944	0.229167	0.201493	-0.296236	0.0375248	3.12176e-14	422
FAAH2	non_PAR	Exc	eXCI	X	56481659	rs6611520	C	T	0.76338	0.760417	0.776119	0.300994	0.0357666	7.93963e-16	422
FAAH2	non_PAR	Exc	eXCI	X	56481762	rs5913943	G	T	0.218003	0.220486	0.207407	-0.297248	0.0376492	3.08745e-14	423
FAAH2	non_PAR	Exc	eXCI	X	56481813	rs5913944	C	T	0.215797	0.220486	0.195489	-0.289082	0.0376686	1.40896e-13	421
FAAH2	non_PAR	Exc	eXCI	X	56483539	rs5914673	T	C	0.756338	0.751736	0.776119	0.296524	0.0357733	1.96472e-15	422
FAAH2	non_PAR	Exc	eXCI	X	56486975	rs5914675	G	A	0.760226	0.756944	0.774436	0.306912	0.0355226	1.56928e-16	421
FAAH2	non_PAR	Exc	eXCI	X	56486985	rs5913947	T	A	0.759887	0.756944	0.772727	0.306836	0.035499	1.54028e-16	420
FAAH2	non_PAR	Exc	eXCI	X	56487182	rs5913948	C	T	0.764457	0.760417	0.781955	0.30076	0.0359001	1.04906e-15	421
FAAH2	non_PAR	Exc	eXCI	X	56492552	rs35781339	CT	C	0.76338	0.760417	0.776119	0.301216	0.0357515	7.39946e-16	422
FAAH2	non_PAR	Exc	eXCI	X	56492997	rs5914678	C	T	0.218003	0.220486	0.207407	-0.297248	0.0376492	3.08745e-14	423
FAAH2	non_PAR	Exc	eXCI	X	56493225	rs5913949	G	A	0.763047	0.760417	0.774436	0.300404	0.0357851	9.28753e-16	421
FAAH2	non_PAR	Exc	eXCI	X	56493565	rs2210856	G	T	0.76338	0.760417	0.776119	0.299947	0.0357224	9.09494e-16	422
FAAH2	non_PAR	Exc	eXCI	X	56493616	rs5914682	C	T	0.218003	0.220486	0.207407	-0.297248	0.0376492	3.08745e-14	423
FAAH2	non_PAR	Exc	eXCI	X	56494170	rs5960732	A	G	0.76338	0.760417	0.776119	0.301375	0.0357681	7.37225e-16	422
FAAH2	non_PAR	Exc	eXCI	X	56494261	rs5960733	G	A	0.763713	0.760417	0.777778	0.301039	0.0357149	7.15649e-16	423
FAAH2	non_PAR	Exc	eXCI	X	56495766	rs6612564	G	A	0.763713	0.760417	0.777778	0.301039	0.0357149	7.15649e-16	423
FAAH2	non_PAR	Exc	eXCI	X	56496107	rs5914683	G	T	0.763713	0.760417	0.777778	0.301039	0.0357149	7.15649e-16	423
FAAH2	non_PAR	Exc	eXCI	X	56497975	rs1414599	G	T	0.763713	0.760417	0.777778	0.301039	0.0357149	7.15649e-16	423
FAAH2	non_PAR	Exc	eXCI	X	56498281	rs5913950	C	T	0.218003	0.220486	0.207407	-0.297248	0.0376492	3.08745e-14	423
FAAH2	non_PAR	Exc	eXCI	X	56499024	rs2095564	C	A	0.763713	0.760417	0.777778	0.301039	0.0357149	7.15649e-16	423
FAAH2	non_PAR	Exc	eXCI	X	56499675	rs5914684	C	G	0.218003	0.220486	0.207407	-0.297248	0.0376492	3.08745e-14	423
FAAH2	non_PAR	Exc	eXCI	X	56500144	rs12557440	G	A	0.218003	0.220486	0.207407	-0.297248	0.0376492	3.08745e-14	423
FAAH2	non_PAR	Exc	eXCI	X	56500333	rs1360902	C	T	0.763713	0.760417	0.777778	0.301039	0.0357149	7.15649e-16	423
FAAH2	non_PAR	Exc	eXCI	X	56502591	rs7884865	T	C	0.763713	0.760417	0.777778	0.301039	0.0357149	7.15649e-16	423
FAAH2	non_PAR	Exc	eXCI	X	56502752	rs59847349	G	A	0.218003	0.220486	0.207407	-0.297248	0.0376492	3.08745e-14	423
FAAH2	non_PAR	Exc	eXCI	X	56504347	rs68118263	T	A	0.218003	0.220486	0.207407	-0.297248	0.0376492	3.08745e-14	423
FAAH2	non_PAR	Exc	eXCI	X	56505407	rs6612566	G	A	0.762712	0.760417	0.772727	0.302151	0.0358194	6.9775e-16	420
FAAH2	non_PAR	Exc	eXCI	X	56506925	rs5914687	G	A	0.215797	0.220486	0.195489	-0.301161	0.0377492	1.76157e-14	421
FAAH2	non_PAR	Exc	eXCI	X	56508532	rs113153437	G	A	0.218003	0.220486	0.207407	-0.297248	0.0376492	3.08745e-14	423
FAAH2	non_PAR	Exc	eXCI	X	56508801	rs5960734	C	T	0.76338	0.760417	0.776119	0.300948	0.0356912	7.05018e-16	422
FAAH2	non_PAR	Exc	eXCI	X	56509562	rs5914690	A	G	0.216102	0.220486	0.19697	-0.296796	0.0376617	3.47216e-14	420
FAAH2	non_PAR	Exc	eXCI	X	56509919	rs5914692	A	C	0.763713	0.760417	0.777778	0.301039	0.0357149	7.15649e-16	423
FAAH2	non_PAR	Exc	eXCI	X	56509999	rs5914693	C	T	0.216901	0.220486	0.201493	-0.296838	0.0378642	4.55198e-14	422
FAAH2	non_PAR	Exc	eXCI	X	56510735	rs5960182	C	T	0.76338	0.760417	0.776119	0.301018	0.0357611	7.82889e-16	422
FAAH2	non_PAR	Exc	eXCI	X	56510839	rs55658827	C	T	0.218003	0.220486	0.207407	-0.297248	0.0376492	3.08745e-14	423
FAAH2	non_PAR	Exc	eXCI	X	56512004	rs6611524	C	A	0.759943	0.758681	0.765625	0.302057	0.0358465	7.66302e-16	416
FAAH2	non_PAR	Exc	eXCI	X	56512005	rs6611525	C	T	0.759943	0.758681	0.765625	0.302057	0.0358465	7.66302e-16	416
FAAH2	non_PAR	Exc	eXCI	X	56512110	rs5914695	C	T	0.217207	0.220486	0.203008	-0.294187	0.0377973	6.72512e-14	421
FAAH2	non_PAR	Exc	eXCI	X	56513718	rs5914609	C	T	0.218003	0.220486	0.207407	-0.297248	0.0376492	3.08745e-14	423
FAAH2	non_PAR	Exc	eXCI	X	56513972	rs5913919	G	A	0.218003	0.220486	0.207407	-0.297248	0.0376492	3.08745e-14	423
FAAH2	non_PAR	Exc	eXCI	X	56514898	rs5914610	G	A	0.218003	0.220486	0.207407	-0.297248	0.0376492	3.08745e-14	423
FAAH2	non_PAR	Exc	eXCI	X	56515582	rs5913952	T	A	0.763713	0.760417	0.777778	0.301039	0.0357149	7.15649e-16	423
FAAH2	non_PAR	Exc	eXCI	X	56516044	rs5960735	A	G	0.764789	0.762153	0.776119	0.306826	0.0361071	4.38733e-16	422
FAAH2	non_PAR	Exc	eXCI	X	56517939	rs5913953	A	T	0.205092	0.209059	0.18797	-0.297467	0.0377068	3.27793e-14	420
FAAH2	non_PAR	Exc	eXCI	X	56519999	rs1577589	C	A	0.76338	0.760417	0.776119	0.302152	0.0357182	5.78895e-16	422
FAAH2	non_PAR	Exc	eXCI	X	56520191	rs6651995	T	C	0.211566	0.215278	0.195489	-0.295813	0.0379418	6.14469e-14	421
FAAH2	non_PAR	Exc	eXCI	X	56520233	rs6651996	T	C	0.213579	0.21777	0.195489	-0.294644	0.0379089	7.28115e-14	420
FAAH2	non_PAR	Exc	eXCI	X	56520495	rs5913954	C	T	0.214085	0.217014	0.201493	-0.301966	0.0378473	1.74421e-14	422
FAAH2	non_PAR	Exc	eXCI	X	56521483	rs62610602	G	A	0.763713	0.760417	0.777778	0.301039	0.0357149	7.15649e-16	423
FAAH2	non_PAR	Exc	eXCI	X	56521836	rs201343220	CTT	C	0.748571	0.746528	0.758065	0.305983	0.0356371	2.49287e-16	412
FAAH2	non_PAR	Exc	eXCI	X	56523038	rs111658367	T	G	0.76338	0.760417	0.776119	0.301042	0.0357658	7.85236e-16	422
FAAH2	non_PAR	Exc	eXCI	X	56524767	rs60622779	T	C	0.218003	0.220486	0.207407	-0.297248	0.0376492	3.08745e-14	423
FAAH2	non_PAR	Exc	eXCI	X	56525732	rs12559376	G	T	0.216901	0.220486	0.201493	-0.297641	0.0378485	3.84769e-14	422
FAAH2	non_PAR	Exc	eXCI	X	56525858	rs12559397	G	C	0.218003	0.220486	0.207407	-0.297248	0.0376492	3.08745e-14	423
FAAH2	non_PAR	Exc	eXCI	X	56526338	rs12688202	A	T	0.216901	0.220486	0.201493	-0.300956	0.0376582	1.59111e-14	422
FAAH2	non_PAR	Exc	eXCI	X	56526834	rs5914699	A	T	0.215797	0.220486	0.195489	-0.288915	0.0374268	1.03825e-13	421
FAAH2	non_PAR	Exc	eXCI	X	56528716	rs4402013	A	T	0.216901	0.220486	0.201493	-0.294017	0.0374484	4.20049e-14	422
FAAH2	non_PAR	Exc	eXCI	X	56529743	chrX:56529743:A:*	A	*	0.820513	0.831597	0.769841	0.256487	0.0380816	6.19013e-11	414
FAAH2	non_PAR	Exc	eXCI	X	56531804	rs1332724	C	T	0.76338	0.760417	0.776119	0.303179	0.0357027	4.57826e-16	422
FAAH2	non_PAR	Exc	eXCI	X	56531923	rs1332723	G	A	0.764789	0.760417	0.783582	0.298508	0.0357807	1.33844e-15	422
FAAH2	non_PAR	Exc	eXCI	X	56532377	rs721963	A	C	0.218003	0.220486	0.207407	-0.297248	0.0376492	3.08745e-14	423
FAAH2	non_PAR	Exc	eXCI	X	56533919	rs5914700	C	T	0.763713	0.760417	0.777778	0.301039	0.0357149	7.15649e-16	423
FAAH2	non_PAR	Exc	eXCI	X	56535440	rs4826476	A	G	0.218003	0.220486	0.207407	-0.297248	0.0376492	3.08745e-14	423
FAAH2	non_PAR	Exc	eXCI	X	56536991	rs2209917	C	T	0.76512	0.762153	0.777778	0.297121	0.0361123	3.01717e-15	423
FAAH2	non_PAR	Exc	eXCI	X	56541363	rs1577590	G	A	0.764457	0.760417	0.781955	0.29841	0.0357065	1.21395e-15	421
FAAH2	non_PAR	Exc	eXCI	X	56544548	rs67535323	A	C	0.216901	0.220486	0.201493	-0.292009	0.0373965	5.63119e-14	422
FAAH2	non_PAR	Exc	eXCI	X	56545467	rs67864211	G	T	0.219409	0.222222	0.207407	-0.286369	0.0374628	1.7108e-13	423
FAAH2	non_PAR	Exc	eXCI	X	56547108	rs5914706	T	G	0.761972	0.758681	0.776119	0.291328	0.0356193	4.28746e-15	422
FAAH2	non_PAR	Exc	eXCI	X	56547330	rs5914707	C	A	0.219409	0.222222	0.207407	-0.286369	0.0374628	1.7108e-13	423
FAAH2	non_PAR	Exc	eXCI	X	56549394	rs5913959	A	G	0.21831	0.222222	0.201493	-0.281294	0.0372052	3.01162e-13	422
FAAH2	non_PAR	Exc	eXCI	X	56550640	rs2315920	C	A	0.762307	0.758681	0.777778	0.291285	0.0355869	4.07662e-15	423
FAAH2	non_PAR	Exc	eXCI	X	56551545	rs4826478	G	T	0.762307	0.758681	0.777778	0.291285	0.0355869	4.07662e-15	423
FAAH2	non_PAR	Exc	eXCI	X	56552108	rs5960185	G	A	0.594366	0.586806	0.626866	0.194705	0.0326854	5.83674e-09	422
FAAH2	non_PAR	Exc	eXCI	X	56555643	rs55692343	C	T	0.216901	0.220486	0.201493	-0.292009	0.0373965	5.63119e-14	422
FAAH2	non_PAR	Exc	eXCI	X	56558157	rs2130431	G	A	0.763713	0.760417	0.777778	0.301039	0.0357149	7.15649e-16	423
FAAH2	non_PAR	Exc	eXCI	X	56558673	rs2130430	G	A	0.216596	0.220486	0.2	-0.295033	0.0377962	5.70033e-14	423
FAAH2	non_PAR	Exc	eXCI	X	56558995	rs5914709	C	A	0.780591	0.777778	0.792593	0.288368	0.0373988	1.09069e-13	423
FAAH2	non_PAR	Exc	eXCI	X	56561060	rs200898512	TTTG	T	0.216901	0.220486	0.201493	-0.294299	0.0376854	5.59758e-14	422
FAAH2	non_PAR	Exc	eXCI	X	56561662	rs5960738	C	A	0.781997	0.779514	0.792593	0.297248	0.0376492	3.08745e-14	423
FAAH2	non_PAR	Exc	eXCI	X	56562790	rs72278083	TTAAA	T	0.212465	0.220486	0.176923	-0.284571	0.0380093	5.01534e-13	418
FAAH2	non_PAR	Exc	eXCI	X	56568397	rs28542934	G	A	0.236287	0.239583	0.222222	-0.301039	0.0357149	7.15649e-16	423
FAAH2	non_PAR	Exc	eXCI	X	56569201	rs5913960	G	A	0.216901	0.220486	0.201493	-0.294017	0.0374484	4.20049e-14	422
FAAH2	non_PAR	Exc	eXCI	X	56569358	rs5960186	C	T	0.763713	0.760417	0.777778	0.301039	0.0357149	7.15649e-16	423
FAAH2	non_PAR	Exc	eXCI	X	56569467	rs4826479	A	T	0.781997	0.779514	0.792593	0.297248	0.0376492	3.08745e-14	423
FAAH2	non_PAR	Exc	eXCI	X	56569775	rs1844498	G	A	0.78169	0.779514	0.791045	0.297553	0.0377022	3.16957e-14	422
FAAH2	non_PAR	Exc	eXCI	X	56570481	rs6521461	G	A	0.78169	0.779514	0.791045	0.29817	0.0375997	2.44006e-14	422
FAAH2	non_PAR	Exc	eXCI	X	56573056	rs5914710	C	A	0.7609	0.756944	0.777778	0.295983	0.0354102	1.1855e-15	423
FAAH2	non_PAR	Exc	eXCI	X	56574244	rs146703335	GTACTC	G	0.76	0.758681	0.766129	0.29998	0.03597	1.46656e-15	412
FAAH2	non_PAR	Exc	eXCI	X	56575911	rs113665284	G	A	0.218003	0.220486	0.207407	-0.297248	0.0376492	3.08745e-14	423
FAAH2	non_PAR	Exc	eXCI	X	56576159	rs1571971	C	T	0.763713	0.760417	0.777778	0.301039	0.0357149	7.15649e-16	423
FAAH2	non_PAR	Exc	eXCI	X	56576377	rs2130428	C	T	0.763713	0.760417	0.777778	0.301039	0.0357149	7.15649e-16	423
FAAH2	non_PAR	Exc	eXCI	X	56577358	rs5914713	T	C	0.78169	0.779514	0.791045	0.29817	0.0375997	2.44006e-14	422
FAAH2	non_PAR	Exc	eXCI	X	56577707	rs5914714	C	T	0.218003	0.220486	0.207407	-0.297248	0.0376492	3.08745e-14	423
FAAH2	non_PAR	Exc	eXCI	X	56578568	rs6521463	A	T	0.764457	0.760417	0.781955	0.300998	0.0358979	9.96782e-16	421
FAAH2	non_PAR	Exc	eXCI	X	56579336	rs2316185	G	A	0.763713	0.760417	0.777778	0.301039	0.0357149	7.15649e-16	423
FAAH2	non_PAR	Exc	eXCI	X	56579702	rs6612577	C	T	0.763713	0.760417	0.777778	0.301039	0.0357149	7.15649e-16	423
FAAH2	non_PAR	Exc	eXCI	X	56581388	rs12394047	A	G	0.76338	0.760417	0.776119	0.301018	0.0357611	7.82889e-16	422
FAAH2	non_PAR	Exc	eXCI	X	56582080	rs5960187	T	C	0.763713	0.760417	0.777778	0.301039	0.0357149	7.15649e-16	423
FAAH2	non_PAR	Exc	eXCI	X	56582115	rs12157021	T	A	0.218003	0.220486	0.207407	-0.297248	0.0376492	3.08745e-14	423
FAAH2	non_PAR	Exc	eXCI	X	56582520	rs143846731	G	C	0.218003	0.220486	0.207407	-0.297248	0.0376492	3.08745e-14	423
FAAH2	non_PAR	Exc	eXCI	X	56583535	rs144651668	G	A	0.215797	0.220486	0.195489	-0.292945	0.0378327	8.83894e-14	421
FAAH2	non_PAR	Exc	eXCI	X	56584938	rs5914718	C	T	0.76338	0.760417	0.776119	0.301018	0.0357611	7.82889e-16	422
FAAH2	non_PAR	Exc	eXCI	X	56586854	rs144279004	ATGC	A	0.214689	0.220486	0.189394	-0.290113	0.0376132	1.08968e-13	420
FAAH2	non_PAR	Exc	eXCI	X	56587043	rs5914719	C	A	0.76338	0.760417	0.776119	0.301663	0.0357785	7.08109e-16	422
FAAH2	non_PAR	Exc	eXCI	X	56587320	rs5914720	C	T	0.781997	0.779514	0.792593	0.297248	0.0376492	3.08745e-14	423
FAAH2	non_PAR	Exc	eXCI	X	56587416	rs5914721	A	G	0.781997	0.779514	0.792593	0.297248	0.0376492	3.08745e-14	423
FAAH2	non_PAR	Exc	eXCI	X	56587472	rs5914722	G	A	0.761636	0.758681	0.774436	0.294177	0.0359036	3.89224e-15	421
FAAH2	non_PAR	Exc	eXCI	X	56587496	rs5914723	G	A	0.761636	0.758681	0.774436	0.294177	0.0359036	3.89224e-15	421
FAAH2	non_PAR	Exc	eXCI	X	56587635	rs5914725	G	T	0.21831	0.220486	0.208955	-0.297203	0.0376507	3.1369e-14	422
FAAH2	non_PAR	Exc	eXCI	X	56587945	rs4826318	T	G	0.76338	0.760417	0.776119	0.300182	0.0357084	8.47227e-16	422
FAAH2	non_PAR	Exc	eXCI	X	56589526	rs5914726	C	A	0.216901	0.220486	0.201493	-0.297478	0.0377206	3.29913e-14	422
FAAH2	non_PAR	Exc	eXCI	X	56593197	rs5960189	G	A	0.76338	0.760417	0.776119	0.301018	0.0357611	7.82889e-16	422
FAAH2	non_PAR	Exc	eXCI	X	56593514	rs144867355	CTCTG	C	0.760684	0.760417	0.761905	0.311103	0.0359946	1.62069e-16	414
FAAH2	non_PAR	Exc	eXCI	X	56594814	rs2316186	G	A	0.216901	0.220486	0.201493	-0.300956	0.0376582	1.59111e-14	422
FAAH2	non_PAR	Exc	eXCI	X	56595285	rs5914727	G	T	0.763713	0.760417	0.777778	0.301039	0.0357149	7.15649e-16	423
FAAH2	non_PAR	Exc	eXCI	X	56595828	rs5914728	A	G	0.218003	0.220486	0.207407	-0.297248	0.0376492	3.08745e-14	423
FAAH2	non_PAR	Exc	eXCI	X	56596504	rs61029885	G	T	0.216901	0.220486	0.201493	-0.302065	0.037595	1.17978e-14	422
FAAH2	non_PAR	Exc	eXCI	X	56600115	rs6521473	A	G	0.76512	0.762153	0.777778	0.303685	0.0357136	4.18023e-16	423
FAAH2	non_PAR	Exc	eXCI	X	56600611	rs7061241	A	T	0.780282	0.777778	0.791045	0.295953	0.0375398	3.36047e-14	422
FAAH2	non_PAR	Exc	eXCI	X	56601679	rs6612582	C	A	0.762307	0.758681	0.777778	0.300508	0.0358028	9.2406e-16	423
FAAH2	non_PAR	Exc	eXCI	X	56601812	rs2316187	T	C	0.780591	0.777778	0.792593	0.297534	0.0377383	3.33196e-14	423
FAAH2	non_PAR	Exc	eXCI	X	56604136	rs67664566	G	T	0.219409	0.222222	0.207407	-0.297534	0.0377383	3.33196e-14	423
FAAH2	non_PAR	Exc	eXCI	X	56604554	rs766912	A	G	0.219409	0.222222	0.207407	-0.297534	0.0377383	3.33196e-14	423
FAAH2	non_PAR	Exc	eXCI	X	56604971	rs5914729	T	C	0.763713	0.760417	0.777778	0.301039	0.0357149	7.15649e-16	423
FAAH2	non_PAR	Exc	eXCI	X	56605028	rs5914730	A	T	0.763713	0.760417	0.777778	0.301039	0.0357149	7.15649e-16	423
FAAH2	non_PAR	Exc	eXCI	X	56605791	rs5960749	C	T	0.763713	0.760417	0.777778	0.301039	0.0357149	7.15649e-16	423
FAAH2	non_PAR	Exc	eXCI	X	56606123	rs2200892	G	C	0.780591	0.777778	0.792593	0.297534	0.0377383	3.33196e-14	423
FAAH2	non_PAR	Exc	eXCI	X	56608522	rs12837219	C	G	0.76338	0.760417	0.776119	0.301294	0.0357635	7.43533e-16	422
FAAH2	non_PAR	Exc	eXCI	X	56608821	rs5960190	C	T	0.780591	0.777778	0.792593	0.297534	0.0377383	3.33196e-14	423
FAAH2	non_PAR	Exc	eXCI	X	56608971	rs1489961	G	T	0.764789	0.762153	0.776119	0.301065	0.0361311	1.43913e-15	422
FAAH2	non_PAR	Exc	eXCI	X	56610024	rs6521474	A	G	0.764873	0.762153	0.776923	0.301603	0.0364407	2.20445e-15	418
FAAH2	non_PAR	Exc	eXCI	X	56611228	rs5960751	C	A	0.76338	0.760417	0.776119	0.301192	0.0357654	7.61377e-16	422
FAAH2	non_PAR	Exc	eXCI	X	56611957	rs5960191	A	T	0.76512	0.762153	0.777778	0.301051	0.0360977	1.35644e-15	423
FAAH2	non_PAR	Exc	eXCI	X	56612932	rs5960752	G	A	0.764457	0.762153	0.774436	0.300355	0.0357311	8.56052e-16	421
FAAH2	non_PAR	Exc	eXCI	X	56613051	rs6612587	C	T	0.763047	0.760417	0.774436	0.300645	0.0357893	8.91251e-16	421
FAAH2	non_PAR	Exc	eXCI	X	56613089	chrX:56613089:TG:T	TG	T	0.758865	0.756944	0.767442	0.293651	0.0356577	2.9744e-15	417
FAAH2	non_PAR	Exc	eXCI	X	56613700	rs6612588	T	G	0.762712	0.760417	0.772727	0.297189	0.0362087	3.54568e-15	420
FAAH2	non_PAR	Exc	eXCI	X	56613701	rs6612589	T	C	0.762712	0.760417	0.772727	0.297189	0.0362087	3.54568e-15	420
FAAH2	non_PAR	Exc	eXCI	X	56614026	rs1387716	A	G	0.780591	0.777778	0.792593	0.297534	0.0377383	3.33196e-14	423
FAAH2	non_PAR	Exc	eXCI	X	56614493	rs56182927	A	C	0.21831	0.222222	0.201493	-0.294927	0.0378498	6.30086e-14	422
FAAH2	non_PAR	Exc	eXCI	X	56614693	rs5914731	T	C	0.780591	0.777778	0.792593	0.297534	0.0377383	3.33196e-14	423
FAAH2	non_PAR	Exc	eXCI	X	56615414	rs5960754	G	A	0.764789	0.762153	0.776119	0.301196	0.0361446	1.43384e-15	422
FAAH2	non_PAR	Exc	eXCI	X	56617118	rs112146988	C	T	0.219409	0.222222	0.207407	-0.297534	0.0377383	3.33196e-14	423
FAAH2	non_PAR	Exc	eXCI	X	56617185	rs5960755	T	C	0.780591	0.777778	0.792593	0.297534	0.0377383	3.33196e-14	423
FAAH2	non_PAR	Exc	eXCI	X	56618088	chrX:56618088:A:*	A	*	0.789845	0.788194	0.796992	0.253232	0.0377934	7.49031e-11	421
FAAH2	non_PAR	Exc	eXCI	X	56618756	rs5913967	A	T	0.80198	0.800347	0.80916	0.271954	0.0397201	3.05703e-11	419
FAAH2	non_PAR	Exc	eXCI	X	56619280	rs6611536	T	C	0.764457	0.762153	0.774436	0.300917	0.0361552	1.55239e-15	421
FAAH2	non_PAR	Exc	eXCI	X	56619635	rs4826482	G	A	0.780591	0.777778	0.792593	0.297534	0.0377383	3.33196e-14	423
FAAH2	non_PAR	Exc	eXCI	X	56621917	rs5960756	T	G	0.779349	0.777778	0.78626	0.298512	0.0377468	2.88602e-14	419
FAAH2	non_PAR	Exc	eXCI	X	56623025	rs5914733	T	A	0.76512	0.762153	0.777778	0.304343	0.0358866	4.92493e-16	423
FAAH2	non_PAR	Exc	eXCI	X	56623309	rs6611538	A	G	0.77574	0.772569	0.789474	0.288492	0.0371899	8.02971e-14	421
FAAH2	non_PAR	Exc	eXCI	X	56627445	rs1352633	A	C	0.778873	0.776042	0.791045	0.292781	0.0375683	6.24741e-14	422
FAAH2	non_PAR	Exc	eXCI	X	56627797	rs5914734	A	C	0.777151	0.774306	0.789474	0.296049	0.0374063	2.73401e-14	421
FAAH2	non_PAR	Exc	eXCI	X	56628455	rs6612592	G	A	0.761972	0.758681	0.776119	0.295922	0.0354711	1.33968e-15	422
FAAH2	non_PAR	Exc	eXCI	X	56629667	rs12008595	T	C	0.780591	0.777778	0.792593	0.297534	0.0377383	3.33196e-14	423
FAAH2	non_PAR	Exc	eXCI	X	56632749	rs4826483	A	G	0.767606	0.765625	0.776119	0.301282	0.0360516	1.20865e-15	422
FAAH2	non_PAR	Exc	eXCI	X	56633943	rs4826484	G	A	0.763047	0.760417	0.774436	0.30132	0.0358155	8.13392e-16	421
FAAH2	non_PAR	Exc	eXCI	X	56634355	rs5960761	G	A	0.766197	0.762153	0.783582	0.300829	0.0362452	1.81844e-15	422
FAAH2	non_PAR	Exc	eXCI	X	56634503	rs5960762	T	C	0.734177	0.729167	0.755556	0.298087	0.0340478	6.62827e-17	423
FAAH2	non_PAR	Exc	eXCI	X	56635105	rs5960763	A	G	0.775424	0.772569	0.787879	0.293731	0.0365898	1.2543e-14	420
FAAH2	non_PAR	Exc	eXCI	X	56635529	rs5960764	A	G	0.775424	0.772569	0.787879	0.293379	0.0365738	1.30858e-14	420
FAAH2	non_PAR	Exc	eXCI	X	56635543	rs5960196	C	A	0.772599	0.769097	0.787879	0.294726	0.0361897	5.55904e-15	420
FAAH2	non_PAR	Exc	eXCI	X	56636006	rs66650460	C	T	0.775424	0.770833	0.795455	0.291748	0.0363124	1.19674e-14	420
FAAH2	non_PAR	Exc	eXCI	X	56636280	rs5960765	C	A	0.774648	0.770833	0.791045	0.295154	0.0366501	1.03633e-14	422
FAAH2	non_PAR	Exc	eXCI	X	56636516	rs11797562	C	A	0.77433	0.770833	0.789474	0.293336	0.0361791	7.11377e-15	421
FAAH2	non_PAR	Exc	eXCI	X	56636684	rs5914736	G	A	0.772599	0.769097	0.787879	0.29496	0.0362961	6.28203e-15	420
FAAH2	non_PAR	Exc	eXCI	X	56637262	rs5960766	T	C	0.772277	0.769097	0.78626	0.29873	0.0361368	2.34963e-15	419
FAAH2	non_PAR	Exc	eXCI	X	56638797	rs5914738	A	C	0.774011	0.770833	0.787879	0.293485	0.0362302	7.53703e-15	420
FAAH2	non_PAR	Exc	eXCI	X	56640117	rs6521481	G	C	0.77574	0.772569	0.789474	0.292152	0.0365995	1.70765e-14	421
FAAH2	non_PAR	Exc	eXCI	X	56640452	rs7059649	A	G	0.77574	0.772569	0.789474	0.293371	0.0365716	1.29837e-14	421
FAAH2	non_PAR	Exc	eXCI	X	56640766	rs75737306	G	A	0.77433	0.770833	0.789474	0.293336	0.0361791	7.11377e-15	421
FAAH2	non_PAR	Exc	eXCI	X	56642004	rs5960768	C	G	0.775424	0.772569	0.787879	0.294076	0.0365813	1.15931e-14	420
FAAH2	non_PAR	Exc	eXCI	X	56642536	rs5914739	G	T	0.77433	0.770833	0.789474	0.292179	0.0361952	9.12851e-15	421
FAAH2	non_PAR	Exc	eXCI	X	56642649	rs4826485	C	A	0.77433	0.772569	0.781955	0.293679	0.0364458	1.00925e-14	421
FAAH2	non_PAR	Exc	eXCI	X	56643708	rs2087507	G	T	0.775424	0.772569	0.787879	0.294034	0.0365249	1.07152e-14	420
FAAH2	non_PAR	Exc	eXCI	X	56643997	rs5913968	A	G	0.775424	0.772569	0.787879	0.291977	0.0366459	1.90458e-14	420
FAAH2	non_PAR	Exc	eXCI	X	56644490	rs5913969	A	G	0.773692	0.770833	0.78626	0.286208	0.0363275	3.54079e-14	419
FAAH2	non_PAR	Exc	eXCI	X	56644641	rs5914742	C	T	0.77433	0.770833	0.789474	0.293336	0.0361791	7.11377e-15	421
FAAH2	non_PAR	Exc	eXCI	X	56644817	rs5913970	A	T	0.775424	0.772569	0.787879	0.293369	0.0366055	1.37626e-14	420
FAAH2	non_PAR	Exc	eXCI	X	56645821	rs2209918	G	A	0.772277	0.769097	0.78626	0.28603	0.0356809	1.36521e-14	419
FAAH2	non_PAR	Exc	eXCI	X	56645963	rs2200891	C	T	0.776836	0.772569	0.795455	0.292128	0.036651	1.86552e-14	420
FAAH2	non_PAR	Exc	eXCI	X	56646458	rs6612605	C	T	0.761972	0.758681	0.776119	0.29837	0.0358269	1.48594e-15	422
FAAH2	non_PAR	Exc	eXCI	X	56647871	rs5914743	A	C	0.761636	0.758681	0.774436	0.301558	0.0356639	5.99101e-16	421
FAAH2	non_PAR	Exc	eXCI	X	56649335	rs4826486	T	A	0.761636	0.758681	0.774436	0.300074	0.0355969	7.2144e-16	421
FAAH2	non_PAR	Exc	eXCI	X	56649481	rs4826487	T	A	0.780591	0.777778	0.792593	0.297534	0.0377383	3.33196e-14	423
FAAH2	non_PAR	Exc	eXCI	X	56651928	rs5914748	A	T	0.766197	0.762153	0.783582	0.300829	0.0362452	1.81844e-15	422
FAAH2	non_PAR	Exc	eXCI	X	56652417	rs1117897	T	G	0.76512	0.762153	0.777778	0.301051	0.0360977	1.35644e-15	423
FAAH2	non_PAR	Exc	eXCI	X	56654690	rs6612606	C	T	0.760623	0.758681	0.769231	0.300409	0.0359268	1.20143e-15	418
FAAH2	non_PAR	Exc	eXCI	X	56654705	rs6612607	C	A	0.760284	0.758681	0.767442	0.300677	0.0359601	1.21255e-15	417
FAAH2	non_PAR	Exc	eXCI	X	56654948	rs6612608	C	T	0.764124	0.760417	0.780303	0.300711	0.0357915	8.88792e-16	420
FAAH2	non_PAR	Exc	eXCI	X	56655753	rs5960769	C	T	0.780282	0.777778	0.791045	0.298125	0.0377442	3.03319e-14	422
FAAH2	non_PAR	Exc	eXCI	X	56656491	rs2200893	C	T	0.763047	0.760417	0.774436	0.301061	0.0356561	6.53732e-16	421
FAAH2	non_PAR	Exc	eXCI	X	56656599	rs201399786	G	GT	0.766197	0.762153	0.783582	0.300829	0.0362452	1.81844e-15	422
FAAH2	non_PAR	Exc	eXCI	X	56657236	rs1831795	A	G	0.76512	0.762153	0.777778	0.301051	0.0360977	1.35644e-15	423
FAAH2	non_PAR	Exc	eXCI	X	56658522	rs2087511	T	C	0.763713	0.760417	0.777778	0.301039	0.0357149	7.15649e-16	423
FAAH2	non_PAR	Exc	eXCI	X	56661216	rs2171865	G	A	0.763713	0.760417	0.777778	0.301039	0.0357149	7.15649e-16	423
FAAH2	non_PAR	Exc	eXCI	X	56661345	rs57892632	C	T	0.219718	0.222222	0.208955	-0.297588	0.0377727	3.48578e-14	422
FAAH2	non_PAR	Exc	eXCI	X	56661491	rs2130429	C	T	0.764457	0.760417	0.781955	0.30191	0.0358637	7.83791e-16	421
FAAH2	non_PAR	Exc	eXCI	X	56661982	rs5960771	T	G	0.76338	0.760417	0.776119	0.301655	0.0359838	1.00231e-15	422
FAAH2	non_PAR	Exc	eXCI	X	56662354	rs5960772	A	T	0.780282	0.777778	0.791045	0.297588	0.0377727	3.48578e-14	422
FAAH2	non_PAR	Exc	eXCI	X	56663321	rs4582686	C	A	0.781382	0.777778	0.796992	0.296275	0.037865	5.07458e-14	421
FAAH2	non_PAR	Exc	eXCI	X	56663712	rs142335893	T	C	0.76512	0.762153	0.777778	0.301051	0.0360977	1.35644e-15	423
FAAH2	non_PAR	Exc	eXCI	X	56663981	rs77735281	C	T	0.763713	0.760417	0.777778	0.301039	0.0357149	7.15649e-16	423
FAAH2	non_PAR	Exc	eXCI	X	56664329	rs5913977	G	A	0.21831	0.222222	0.201493	-0.299598	0.0378453	2.68225e-14	422
FAAH2	non_PAR	Exc	eXCI	X	56665362	rs6611542	G	A	0.763713	0.760417	0.777778	0.301039	0.0357149	7.15649e-16	423
FAAH2	non_PAR	Exc	eXCI	X	56666146	rs5914749	A	C	0.779184	0.776042	0.792593	0.288617	0.0374861	1.17788e-13	423
FAAH2	non_PAR	Exc	eXCI	X	56668711	rs4826490	A	G	0.760284	0.755208	0.782946	0.281387	0.0385689	1.76929e-12	417
FAAH2	non_PAR	Exc	eXCI	X	56668752	rs4826491	C	T	0.762712	0.760417	0.772727	0.301903	0.0362516	1.50765e-15	420
FAAH2	non_PAR	Exc	eXCI	X	56669085	rs4826492	T	C	0.762376	0.760417	0.770992	0.300631	0.0361998	1.79102e-15	419
FAAH2	non_PAR	Exc	eXCI	X	56669103	rs4826493	G	C	0.76204	0.760417	0.769231	0.299702	0.0362349	2.29192e-15	418
FAAH2	non_PAR	Exc	eXCI	X	56670027	rs5914753	A	G	0.780591	0.777778	0.792593	0.297534	0.0377383	3.33196e-14	423
FAAH2	non_PAR	Exc	eXCI	X	56670863	rs4826494	T	G	0.763713	0.760417	0.777778	0.301039	0.0357149	7.15649e-16	423
FAAH2	non_PAR	Exc	eXCI	X	56671345	rs4826320	C	T	0.780282	0.777778	0.791045	0.297535	0.0377925	3.62076e-14	422
FAAH2	non_PAR	Exc	eXCI	X	56674326	rs6611543	G	A	0.76512	0.762153	0.777778	0.301051	0.0360977	1.35644e-15	423
FAAH2	non_PAR	Exc	eXCI	X	56674963	rs5960199	G	T	0.76512	0.762153	0.777778	0.301051	0.0360977	1.35644e-15	423
FAAH2	non_PAR	Exc	eXCI	X	56676855	rs5960200	C	A	0.76512	0.762153	0.777778	0.301051	0.0360977	1.35644e-15	423
FAAH2	non_PAR	Exc	eXCI	X	56677123	rs12856360	T	C	0.780282	0.777778	0.791045	0.29692	0.0377298	3.70169e-14	422
FAAH2	non_PAR	Exc	eXCI	X	56678883	rs5960776	C	A	0.764789	0.762153	0.776119	0.29962	0.0361462	1.96246e-15	422
FAAH2	non_PAR	Exc	eXCI	X	56678884	rs5960777	G	A	0.764789	0.762153	0.776119	0.29962	0.0361462	1.96246e-15	422
FAAH2	non_PAR	Exc	eXCI	X	56681178	rs5960201	T	C	0.779972	0.777778	0.789474	0.298071	0.0377956	3.31742e-14	421
FAAH2	non_PAR	Exc	eXCI	X	56682166	rs1577002	G	A	0.780591	0.777778	0.792593	0.297534	0.0377383	3.33196e-14	423
FAAH2	non_PAR	Exc	eXCI	X	56684372	rs2130433	C	A	0.780591	0.777778	0.792593	0.297534	0.0377383	3.33196e-14	423
FAAH2	non_PAR	Exc	eXCI	X	56684612	rs4826496	T	C	0.780591	0.777778	0.792593	0.297534	0.0377383	3.33196e-14	423
FAAH2	non_PAR	Exc	eXCI	X	56684961	rs4826497	T	C	0.780282	0.777778	0.791045	0.298327	0.0376899	2.70271e-14	422
FAAH2	non_PAR	Exc	eXCI	X	56685969	rs201671261	AT	A	0.219409	0.222222	0.207407	-0.297534	0.0377383	3.33196e-14	423
FAAH2	non_PAR	Exc	eXCI	X	56686570	rs5913982	C	T	0.763713	0.760417	0.777778	0.301039	0.0357149	7.15649e-16	423
FAAH2	non_PAR	Exc	eXCI	X	56689748	rs5913983	C	T	0.76338	0.760417	0.776119	0.301166	0.0357483	7.43533e-16	422
FAAH2	non_PAR	Exc	eXCI	X	56689874	rs5913984	C	T	0.780591	0.777778	0.792593	0.297534	0.0377383	3.33196e-14	423
FAAH2	non_PAR	Exc	eXCI	X	56691376	rs1844497	A	G	0.780591	0.777778	0.792593	0.297534	0.0377383	3.33196e-14	423
FAAH2	non_PAR	Exc	eXCI	X	56691637	rs5914759	A	G	0.780282	0.777778	0.791045	0.298327	0.0376899	2.70271e-14	422
FAAH2	non_PAR	Exc	eXCI	X	56691840	rs7391861	C	G	0.780453	0.778746	0.787879	0.296014	0.0377845	4.79733e-14	419
FAAH2	non_PAR	Exc	eXCI	X	56692123	rs1576223	T	A	0.763713	0.760417	0.777778	0.301039	0.0357149	7.15649e-16	423
FAAH2	non_PAR	Exc	eXCI	X	56692147	rs1854332	T	C	0.780591	0.777778	0.792593	0.297534	0.0377383	3.33196e-14	423
FAAH2	non_PAR	Exc	eXCI	X	56693326	rs5960779	C	T	0.780282	0.777778	0.791045	0.297588	0.0377727	3.48578e-14	422
FAAH2	non_PAR	Exc	eXCI	X	56693750	rs5914764	T	C	0.76338	0.760417	0.776119	0.300143	0.0357545	9.22996e-16	422
FAAH2	non_PAR	Exc	eXCI	X	56693981	rs5960780	A	G	0.76338	0.760417	0.776119	0.302152	0.0357182	5.78895e-16	422
FAAH2	non_PAR	Exc	eXCI	X	56694796	rs5913985	T	A	0.779184	0.776042	0.792593	0.297117	0.037646	3.14775e-14	423
FAAH2	non_PAR	Exc	eXCI	X	56695824	rs5914765	G	C	0.219409	0.222222	0.207407	-0.297534	0.0377383	3.33196e-14	423
FAAH2	non_PAR	Exc	eXCI	X	56702195	rs5913986	G	C	0.780591	0.777778	0.792593	0.297534	0.0377383	3.33196e-14	423
FAAH2	non_PAR	Exc	eXCI	X	56702555	rs5914766	T	C	0.780591	0.777778	0.792593	0.297534	0.0377383	3.33196e-14	423
FAAH2	non_PAR	Exc	eXCI	X	56703710	rs5914768	T	C	0.780282	0.777778	0.791045	0.295224	0.0376507	4.50298e-14	422
FAAH2	non_PAR	Exc	eXCI	X	56703993	rs5960782	T	C	0.776521	0.774306	0.78626	0.30128	0.0376377	1.47979e-14	419
FAAH2	non_PAR	Exc	eXCI	X	56703996	rs6611549	T	C	0.761702	0.756944	0.782946	0.302871	0.0359058	7.14332e-16	417
FAAH2	non_PAR	Exc	eXCI	X	56704006	rs35817900	C	CT	0.778873	0.776042	0.791045	0.304219	0.037456	6.40177e-15	422
FAAH2	non_PAR	Exc	eXCI	X	56704477	rs5960783	T	C	0.778873	0.776042	0.791045	0.295271	0.0371452	2.13895e-14	422
FAAH2	non_PAR	Exc	eXCI	X	56705833	rs7882989	G	A	0.780591	0.777778	0.792593	0.297534	0.0377383	3.33196e-14	423
FAAH2	non_PAR	Exc	eXCI	X	56706177	rs5913987	G	T	0.767278	0.762153	0.789474	0.298669	0.0363875	3.51318e-15	421
FAAH2	non_PAR	Exc	eXCI	X	56706191	rs113897715	A	ATCTTT	0.777935	0.776042	0.78626	0.298215	0.0378774	3.67451e-14	419
FAAH2	non_PAR	Exc	eXCI	X	56706922	rs5914770	C	T	0.763713	0.760417	0.777778	0.301039	0.0357149	7.15649e-16	423
FAAH2	non_PAR	Exc	eXCI	X	56707965	rs5914771	T	C	0.780282	0.777778	0.791045	0.297588	0.0377727	3.48578e-14	422
FAAH2	non_PAR	Exc	eXCI	X	56708671	rs6612626	A	T	0.763713	0.760417	0.777778	0.301039	0.0357149	7.15649e-16	423
FAAH2	non_PAR	Exc	eXCI	X	56710208	rs6611550	C	T	0.779661	0.777778	0.787879	0.298464	0.037831	3.26738e-14	420
FAAH2	non_PAR	Exc	eXCI	X	56710548	rs1602194	G	A	0.763047	0.760417	0.774436	0.302406	0.035767	6.02005e-16	421
FAAH2	non_PAR	Exc	eXCI	X	56710749	rs5913988	G	A	0.763713	0.760417	0.777778	0.301039	0.0357149	7.15649e-16	423
FAAH2	non_PAR	Exc	eXCI	X	56711111	rs5913989	C	T	0.763713	0.760417	0.777778	0.301039	0.0357149	7.15649e-16	423
FAAH2	non_PAR	Exc	eXCI	X	56713866	rs1489965	C	T	0.762307	0.758681	0.777778	0.292716	0.035506	2.68534e-15	423
FAAH2	non_PAR	Exc	eXCI	X	56714892	rs12556669	A	C	0.780591	0.777778	0.792593	0.297534	0.0377383	3.33196e-14	423
FAAH2	non_PAR	Exc	eXCI	X	56716805	chrX:56716805:GAA:G	GAA	G	0.760284	0.758681	0.767442	0.303889	0.0356597	3.81944e-16	417
FAAH2	non_PAR	Exc	eXCI	X	56716812	rs7888184	A	C	0.777305	0.776042	0.782946	0.294002	0.037913	8.35218e-14	417
FAAH2	non_PAR	Exc	eXCI	X	56718012	rs1602191	T	G	0.761636	0.758681	0.774436	0.30147	0.0358164	7.90315e-16	421
FAAH2	non_PAR	Exc	eXCI	X	56718304	rs1602192	A	G	0.763047	0.760417	0.774436	0.301049	0.0358067	8.46253e-16	421
FAAH2	non_PAR	Exc	eXCI	X	56719210	rs5913990	G	C	0.763713	0.760417	0.777778	0.301039	0.0357149	7.15649e-16	423
FAAH2	non_PAR	Exc	eXCI	X	56719553	rs2316465	T	C	0.780591	0.777778	0.792593	0.297534	0.0377383	3.33196e-14	423
FAAH2	non_PAR	Exc	eXCI	X	56720236	rs2316466	C	A	0.780282	0.777778	0.791045	0.296784	0.0377738	4.0411e-14	422
FAAH2	non_PAR	Exc	eXCI	X	56723460	rs6611552	A	G	0.780591	0.777778	0.792593	0.297534	0.0377383	3.33196e-14	423
FAAH2	non_PAR	Exc	eXCI	X	56724039	rs5960784	C	G	0.763713	0.760417	0.777778	0.301039	0.0357149	7.15649e-16	423
FAAH2	non_PAR	Exc	eXCI	X	56726746	rs5914776	T	G	0.76512	0.762153	0.777778	0.301051	0.0360977	1.35644e-15	423
FAAH2	non_PAR	Exc	eXCI	X	56727564	rs5960785	A	G	0.780591	0.777778	0.792593	0.297534	0.0377383	3.33196e-14	423
FAAH2	non_PAR	Exc	eXCI	X	56728585	rs1927222	A	G	0.780591	0.777778	0.792593	0.297534	0.0377383	3.33196e-14	423
FAAH2	non_PAR	Exc	eXCI	X	56730318	rs1967448	G	C	0.781073	0.777778	0.795455	0.294841	0.0378974	6.91512e-14	420
FAAH2	non_PAR	Exc	eXCI	X	56730342	rs1967449	C	T	0.764457	0.760417	0.781955	0.29828	0.0358254	1.5195e-15	421
FAAH2	non_PAR	Exc	eXCI	X	56730492	rs1967450	C	T	0.763791	0.760417	0.778626	0.305086	0.0357619	3.52209e-16	419
FAAH2	non_PAR	Exc	eXCI	X	56731798	rs5914778	A	G	0.780591	0.777778	0.792593	0.297534	0.0377383	3.33196e-14	423
FAAH2	non_PAR	Exc	eXCI	X	56732938	rs12690340	G	T	0.219409	0.222222	0.207407	-0.297534	0.0377383	3.33196e-14	423
FAAH2	non_PAR	Exc	eXCI	X	56732973	rs58110868	TA	T	0.778873	0.776042	0.791045	0.296993	0.037332	2.04739e-14	422
FAAH2	non_PAR	Exc	eXCI	X	56733571	rs5913992	C	T	0.779349	0.777778	0.78626	0.297339	0.0378804	4.32514e-14	419
FAAH2	non_PAR	Exc	eXCI	X	56739611	rs5960204	A	G	0.777151	0.774306	0.789474	0.326154	0.0357564	4.3431e-18	421
FAAH2	non_PAR	Exc	eXCI	X	56741124	rs5960788	A	G	0.779184	0.776042	0.792593	0.327806	0.0363796	9.84464e-18	423
FAAH2	non_PAR	Exc	eXCI	X	56741797	rs5914779	A	G	0.794366	0.791667	0.80597	0.324138	0.0380282	3.63496e-16	422
FAAH2	non_PAR	Exc	eXCI	X	56742423	rs6612632	C	T	0.794655	0.791667	0.807407	0.32433	0.038016	3.40957e-16	423
FAAH2	non_PAR	Exc	eXCI	X	56742591	rs5914780	C	T	0.794655	0.791667	0.807407	0.32433	0.038016	3.40957e-16	423
FAAH2	non_PAR	Exc	eXCI	X	56743697	rs5960789	C	T	0.79661	0.791667	0.818182	0.315628	0.0382535	2.60856e-15	420
FAAH2	non_PAR	Exc	eXCI	X	56745431	rs5914781	A	G	0.794366	0.791667	0.80597	0.324483	0.0380651	3.6141e-16	422
FAAH2	non_PAR	Exc	eXCI	X	56745839	rs56778006	ATTAGT	A	0.787535	0.782986	0.807692	0.314711	0.037781	1.508e-15	418
FAAH2	non_PAR	Exc	eXCI	X	56747826	rs7892831	A	G	0.794366	0.791667	0.80597	0.323525	0.0380454	4.20049e-16	422
FAAH2	non_PAR	Exc	eXCI	X	56748393	rs5913993	A	G	0.777465	0.774306	0.791045	0.327472	0.0360439	5.65848e-18	422
FAAH2	non_PAR	Exc	eXCI	X	56750467	chrX:56750467:T:TA	T	TA	0.778561	0.774306	0.796992	0.326724	0.0361903	8.80643e-18	421
FAAH2	non_PAR	Exc	eXCI	X	56750546	rs4826498	C	T	0.777465	0.774306	0.791045	0.326519	0.0360173	6.56901e-18	422
FAAH2	non_PAR	Exc	eXCI	X	56753369	rs5914782	A	G	0.794655	0.791667	0.807407	0.32433	0.038016	3.40957e-16	423
FAAH2	non_PAR	Exc	eXCI	X	56756762	rs1927219	T	C	0.794076	0.791667	0.804511	0.325134	0.0380877	3.3358e-16	421
FAAH2	non_PAR	Exc	eXCI	X	56756848	rs1927220	C	A	0.777778	0.774306	0.792593	0.327482	0.0359873	5.02111e-18	423
FAAH2	non_PAR	Exc	eXCI	X	56760400	rs201897302	CTG	C	0.777151	0.774306	0.789474	0.3274	0.0360793	6.20155e-18	421
FAAH2	non_PAR	Exc	eXCI	X	56761257	rs5914785	T	C	0.794655	0.791667	0.807407	0.32433	0.038016	3.40957e-16	423
FAAH2	non_PAR	Exc	eXCI	X	56761728	rs5960205	A	C	0.794655	0.791667	0.807407	0.32433	0.038016	3.40957e-16	423
FAAH2	non_PAR	Exc	eXCI	X	56765278	rs5960793	C	T	0.793249	0.791667	0.8	0.324573	0.0378391	2.43388e-16	423
FAAH2	non_PAR	Exc	eXCI	X	56766796	rs4134163	C	G	0.776371	0.774306	0.785185	0.327404	0.0358185	3.68893e-18	423
FAAH2	non_PAR	Exc	eXCI	X	56767533	rs4826501	C	T	0.791842	0.789931	0.8	0.325415	0.0377712	1.84842e-16	423
FAAH2	non_PAR	Exc	eXCI	X	56767542	rs4826502	G	A	0.791842	0.789931	0.8	0.325415	0.0377712	1.84842e-16	423
FAAH2	non_PAR	Exc	eXCI	X	56781011	rs5914795	T	G	0.777778	0.776042	0.785185	0.327727	0.0362066	7.23602e-18	423
FAAH2	non_PAR	Exc	eXCI	X	56781150	rs5914796	A	T	0.776371	0.774306	0.785185	0.327404	0.0358185	3.68893e-18	423
FAAH2	non_PAR	Exc	eXCI	X	56781482	rs10855133	G	C	0.776371	0.774306	0.785185	0.327404	0.0358185	3.68893e-18	423
FAAH2	non_PAR	Exc	eXCI	X	56781658	rs11091578	G	C	0.776371	0.774306	0.785185	0.327404	0.0358185	3.68893e-18	423
FAAH2	non_PAR	Exc	eXCI	X	56782265	rs10663619	T	TCTC	0.791255	0.789931	0.796992	0.324911	0.0373807	1.07152e-16	421
FAAH2	non_PAR	Exc	eXCI	X	56783761	rs4826507	A	T	0.77574	0.774306	0.781955	0.327154	0.0359275	4.88877e-18	421
FAAH2	non_PAR	Exc	eXCI	X	56785029	rs1974070	T	C	0.791842	0.789931	0.8	0.325415	0.0377712	1.84842e-16	423
FAAH2	non_PAR	Exc	eXCI	X	56785262	rs4826508	C	T	0.791842	0.789931	0.8	0.325415	0.0377712	1.84842e-16	423
FAAH2	non_PAR	Exc	eXCI	X	56786053	rs4826325	C	T	0.777778	0.776042	0.785185	0.327727	0.0362066	7.23602e-18	423
FAAH2	non_PAR	Exc	eXCI	X	56787668	rs5914797	T	C	0.78903	0.786458	0.8	0.335678	0.0366154	3.00331e-18	423
FAAH2	non_PAR	Exc	eXCI	X	56788588	rs6612653	C	T	0.821378	0.8125	0.859259	0.370024	0.0384529	8.95365e-20	423
FAAH2	non_PAR	Exc	eXCI	X	56788790	rs6611562	T	C	0.821378	0.8125	0.859259	0.370024	0.0384529	8.95365e-20	423
FAAH2	non_PAR	Exc	eXCI	X	56789034	rs5960804	G	C	0.803094	0.795139	0.837037	0.373597	0.0357909	1.2933e-22	423
FAAH2	non_PAR	Exc	eXCI	X	56789308	rs5913997	G	C	0.803094	0.795139	0.837037	0.373597	0.0357909	1.2933e-22	423
FAAH2	non_PAR	Exc	eXCI	X	56789928	rs17277503	G	A	0.803094	0.795139	0.837037	0.373597	0.0357909	1.2933e-22	423
FAAH2	non_PAR	Exc	eXCI	X	56791834	rs10602647	TCTC	T	0.818697	0.810764	0.853846	0.365246	0.0386444	3.58592e-19	418
FAAH2	non_PAR	Exc	eXCI	X	56794258	rs5960209	G	A	0.803094	0.795139	0.837037	0.373597	0.0357909	1.2933e-22	423
FAAH2	non_PAR	Exc	eXCI	X	56794449	rs12848222	T	C	0.803094	0.795139	0.837037	0.373597	0.0357909	1.2933e-22	423
FAAH2	non_PAR	Exc	eXCI	X	56794464	rs4287066	T	C	0.821378	0.8125	0.859259	0.370024	0.0384529	8.95365e-20	423
FAAH2	non_PAR	Exc	eXCI	X	56794558	rs4604597	G	T	0.804501	0.796875	0.837037	0.375362	0.0362154	2.3632e-22	423
FAAH2	non_PAR	Exc	eXCI	X	56795407	rs4607760	G	A	0.803094	0.795139	0.837037	0.373597	0.0357909	1.2933e-22	423
FAAH2	non_PAR	Exc	eXCI	X	56796215	rs1109525	G	A	0.804225	0.796875	0.835821	0.375999	0.0362736	2.37848e-22	422
FAAH2	non_PAR	Exc	eXCI	X	56796306	rs723089	C	A	0.803094	0.795139	0.837037	0.373597	0.0357909	1.2933e-22	423
FAAH2	non_PAR	Exc	eXCI	X	56797721	rs5914799	C	T	0.803094	0.795139	0.837037	0.373597	0.0357909	1.2933e-22	423
FAAH2	non_PAR	Exc	eXCI	X	56798438	rs5913998	A	G	0.822535	0.8125	0.865672	0.367231	0.0386572	2.36429e-19	422
FAAH2	non_PAR	Exc	eXCI	X	56798715	rs5914800	G	A	0.802817	0.795139	0.835821	0.374261	0.0358489	1.29539e-22	422
FAAH2	non_PAR	Exc	eXCI	X	56800460	rs12556927	G	T	0.802817	0.795139	0.835821	0.373624	0.0358304	1.43351e-22	422
FAAH2	non_PAR	Exc	eXCI	X	56802296	rs1317882	T	C	0.803094	0.795139	0.837037	0.373597	0.0357909	1.2933e-22	423
FAAH2	non_PAR	Exc	eXCI	X	56802845	rs2026622	T	C	0.821378	0.8125	0.859259	0.370024	0.0384529	8.95365e-20	423
FAAH2	non_PAR	Exc	eXCI	X	56802986	rs2026623	G	A	0.821378	0.8125	0.859259	0.370024	0.0384529	8.95365e-20	423
FAAH2	non_PAR	Exc	eXCI	X	56804675	rs5914802	A	T	0.821378	0.8125	0.859259	0.370024	0.0384529	8.95365e-20	423
FAAH2	non_PAR	Exc	eXCI	X	56804959	rs5914803	G	A	0.803949	0.796875	0.834586	0.375316	0.0363115	3.07326e-22	421
FAAH2	non_PAR	Exc	eXCI	X	56806332	rs5960806	C	G	0.804225	0.796875	0.835821	0.374828	0.0362327	2.81514e-22	422
FAAH2	non_PAR	Exc	eXCI	X	56806564	rs4826326	A	T	0.821378	0.8125	0.859259	0.370024	0.0384529	8.95365e-20	423
FAAH2	non_PAR	Exc	eXCI	X	56807020	rs4826509	C	G	0.821127	0.8125	0.858209	0.370147	0.0384944	9.57635e-20	422
FAAH2	non_PAR	Exc	eXCI	X	56808182	rs5960210	A	G	0.821127	0.8125	0.858209	0.36937	0.0384896	1.11096e-19	422
FAAH2	non_PAR	Exc	eXCI	X	56808208	rs5960211	A	T	0.803094	0.795139	0.837037	0.373597	0.0357909	1.2933e-22	423
FAAH2	non_PAR	Exc	eXCI	X	56808667	rs7052201	G	A	0.821378	0.8125	0.859259	0.370024	0.0384529	8.95365e-20	423
FAAH2	non_PAR	Exc	eXCI	X	56810074	rs35158165	ATT	A	0.803949	0.796875	0.834586	0.374023	0.0363093	4.08507e-22	421
FAAH2	non_PAR	Exc	eXCI	X	56810806	rs5914804	A	G	0.821378	0.8125	0.859259	0.370024	0.0384529	8.95365e-20	423
FAAH2	non_PAR	Exc	eXCI	X	56812142	rs2873300	C	T	0.822285	0.8125	0.864662	0.370861	0.0387086	1.27057e-19	421
FAAH2	non_PAR	Exc	eXCI	X	56812518	rs5960808	G	A	0.821127	0.8125	0.858209	0.369667	0.0384961	1.05925e-19	422
FAAH2	non_PAR	Exc	eXCI	X	56812558	rs5960809	T	C	0.821378	0.8125	0.859259	0.370024	0.0384529	8.95365e-20	423
FAAH2	non_PAR	Exc	eXCI	X	56814290	rs944915	A	C	0.819972	0.810764	0.859259	0.368261	0.0379691	4.92266e-20	423
FAAH2	non_PAR	Exc	eXCI	X	56814533	rs944916	T	C	0.821378	0.8125	0.859259	0.370024	0.0384529	8.95365e-20	423
FAAH2	non_PAR	Exc	eXCI	X	56815540	rs6612659	A	C	0.820621	0.8125	0.856061	0.369839	0.0385603	1.18522e-19	420
FAAH2	non_PAR	Exc	eXCI	X	56816418	rs4427308	T	C	0.803949	0.796875	0.834586	0.375311	0.0363045	3.02622e-22	421
FAAH2	non_PAR	Exc	eXCI	X	56817338	rs7044	G	A	0.802817	0.795139	0.835821	0.374095	0.0357896	1.16735e-22	422
FAAH2	non_PAR	Exc	eXCI	X	56818207	rs5913999	A	G	0.803949	0.796875	0.834586	0.375491	0.0363075	2.92685e-22	421
FAAH2	non_PAR	Exc	eXCI	X	56818952	rs6611566	T	C	0.820621	0.8125	0.856061	0.370326	0.0384389	8.47227e-20	420
FAAH2	non_PAR	Exc	eXCI	X	56820228	rs4826327	G	A	0.801128	0.793403	0.834586	0.373396	0.035773	1.3366e-22	421
FAAH2	non_PAR	Exc	eXCI	X	56820236	rs4826328	C	T	0.80226	0.793403	0.840909	0.370511	0.035856	3.18713e-22	420
FAAH2	non_PAR	Exc	eXCI	X	56820847	rs5914806	G	A	0.821378	0.8125	0.859259	0.370024	0.0384529	8.95365e-20	423
FAAH2	non_PAR	Exc	eXCI	X	56821666	rs34038068	AT	A	0.820621	0.8125	0.856061	0.369099	0.0385397	1.32251e-19	420
FAAH2	non_PAR	Exc	eXCI	X	56821864	rs6612662	G	A	0.821378	0.8125	0.859259	0.370024	0.0384529	8.95365e-20	423
FAAH2	non_PAR	Exc	eXCI	X	56823253	rs12850503	A	G	0.801408	0.793403	0.835821	0.373637	0.0354384	5.54243e-23	422
FAAH2	non_PAR	Exc	eXCI	X	56824122	rs5914000	C	T	0.803094	0.795139	0.837037	0.373597	0.0357909	1.2933e-22	423
FAAH2	non_PAR	Exc	eXCI	X	56824539	rs34307831	A	AATT	0.819602	0.8125	0.851562	0.370418	0.0384437	8.7882e-20	416
FAAH2	non_PAR	Exc	eXCI	X	56824786	rs5914807	G	T	0.803094	0.795139	0.837037	0.373597	0.0357909	1.2933e-22	423
FAAH2	non_PAR	Exc	eXCI	X	56825520	rs6612663	G	A	0.821378	0.8125	0.859259	0.370024	0.0384529	8.95365e-20	423
FAAH2	non_PAR	Exc	eXCI	X	56825568	rs6612664	G	A	0.821378	0.8125	0.859259	0.370024	0.0384529	8.95365e-20	423
FAAH2	non_PAR	Exc	eXCI	X	56826540	rs5914808	A	G	0.821127	0.8125	0.858209	0.369299	0.0384636	1.07152e-19	422
FAAH2	non_PAR	Exc	eXCI	X	56826884	rs5960810	A	T	0.820621	0.8125	0.856061	0.372498	0.038509	6.24741e-20	420
FAAH2	non_PAR	Exc	eXCI	X	56826921	rs5960811	G	A	0.802817	0.795139	0.835821	0.373679	0.0358356	1.43318e-22	422
FAAH2	non_PAR	Exc	eXCI	X	56827613	rs4826511	G	A	0.821378	0.8125	0.859259	0.370024	0.0384529	8.95365e-20	423
FAAH2	non_PAR	Exc	eXCI	X	56828593	rs4826512	G	T	0.803094	0.795139	0.837037	0.373597	0.0357909	1.2933e-22	423
FAAH2	non_PAR	Exc	eXCI	X	56828620	rs4826513	A	G	0.821378	0.8125	0.859259	0.370024	0.0384529	8.95365e-20	423
FAAH2	non_PAR	Exc	eXCI	X	56829170	rs5914001	C	A	0.821127	0.8125	0.858209	0.370147	0.0384944	9.57635e-20	422
FAAH2	non_PAR	Exc	eXCI	X	56829595	rs5914809	A	G	0.802817	0.795139	0.835821	0.374787	0.0356714	7.49204e-23	422
FAAH2	non_PAR	Exc	eXCI	X	56831488	rs5960214	G	C	0.790141	0.776042	0.850746	0.314209	0.0370475	4.94083e-16	422
FAAH2	non_PAR	Exc	eXCI	X	56831784	rs1930991	G	C	0.772152	0.758681	0.82963	0.324444	0.0347774	8.73776e-19	423
FAAH2	non_PAR	Exc	eXCI	X	56832385	rs1806356	G	A	0.790436	0.776042	0.851852	0.313721	0.0369874	4.88427e-16	423
FAAH2	non_PAR	Exc	eXCI	X	56832487	rs1930992	T	G	0.78903	0.774306	0.851852	0.304007	0.0367276	2.12031e-15	423
FAAH2	non_PAR	Exc	eXCI	X	56833071	rs5960816	A	C	0.790141	0.776042	0.850746	0.313748	0.037034	5.28567e-16	422
FAAH2	non_PAR	Exc	eXCI	X	56833147	rs5960817	T	C	0.790141	0.776042	0.850746	0.313748	0.037034	5.28567e-16	422
FAAH2	non_PAR	Exc	eXCI	X	56833737	rs4826514	T	G	0.790141	0.776042	0.850746	0.313125	0.0369932	5.58085e-16	422
FAAH2	non_PAR	Exc	eXCI	X	56836312	rs11796849	C	T	0.817021	0.809028	0.852713	0.357768	0.0382677	7.97076e-19	417
FAAH2	non_PAR	Exc	eXCI	X	56836313	rs11796850	C	G	0.817021	0.809028	0.852713	0.357768	0.0382677	7.97076e-19	417
FAAH2	non_PAR	Exc	eXCI	X	56837351	rs4638001	G	T	0.821378	0.8125	0.859259	0.370024	0.0384529	8.95365e-20	423
FAAH2	non_PAR	Exc	eXCI	X	56837568	rs4521894	T	C	0.821127	0.8125	0.858209	0.370147	0.0384944	9.57635e-20	422
FAAH2	non_PAR	Exc	eXCI	X	56837610	rs4615736	G	A	0.803094	0.795139	0.837037	0.373597	0.0357909	1.2933e-22	423
FAAH2	non_PAR	Exc	eXCI	X	56838063	rs111942075	A	C	0.819718	0.8125	0.850746	0.360899	0.0383417	4.6366e-19	422
FAAH2	non_PAR	Exc	eXCI	X	56839077	rs6612669	C	T	0.80057	0.793403	0.833333	0.37037	0.0361594	7.24436e-22	414
FAAH2	non_PAR	Exc	eXCI	X	56839086	rs6612670	G	T	0.801994	0.795139	0.833333	0.371831	0.0365839	1.36773e-21	414
FAAH2	non_PAR	Exc	eXCI	X	56839426	rs6417963	T	C	0.820874	0.8125	0.857143	0.369132	0.0385457	1.31432e-19	421
FAAH2	non_PAR	Exc	eXCI	X	56839440	rs143774131	CT	C	0.803395	0.795139	0.839695	0.372583	0.0360658	3.3037e-22	419
FAAH2	non_PAR	Exc	eXCI	X	56840093	rs5960818	A	C	0.821378	0.8125	0.859259	0.370024	0.0384529	8.95365e-20	423
FAAH2	non_PAR	Exc	eXCI	X	56841671	rs12007386	T	C	0.793249	0.78125	0.844444	0.302283	0.0380816	2.30038e-14	423
FAAH2	non_PAR	Exc	eXCI	X	56841847	rs2873173	G	A	0.804225	0.796875	0.835821	0.374507	0.0362522	3.16519e-22	422
FAAH2	non_PAR	Exc	eXCI	X	56841907	rs2873174	A	G	0.821378	0.8125	0.859259	0.370024	0.0384529	8.95365e-20	423
FAAH2	non_PAR	Exc	eXCI	X	56842459	rs5960819	C	G	0.821378	0.8125	0.859259	0.370024	0.0384529	8.95365e-20	423
FAAH2	non_PAR	Exc	eXCI	X	56843082	rs4826515	G	A	0.821378	0.8125	0.859259	0.370024	0.0384529	8.95365e-20	423
FAAH2	non_PAR	Exc	eXCI	X	56843704	rs5914813	A	T	0.822285	0.8125	0.864662	0.364186	0.0382667	2.08785e-19	421
FAAH2	non_PAR	Exc	eXCI	X	56843745	rs57525156	GCTGT	G	0.797737	0.789931	0.832061	0.370187	0.035812	3.13834e-22	419
FAAH2	non_PAR	Exc	eXCI	X	56844520	rs5914814	T	C	0.820368	0.8125	0.854962	0.366541	0.0383767	1.63719e-19	419
FAAH2	non_PAR	Exc	eXCI	X	56844528	rs5914815	C	T	0.820368	0.8125	0.854962	0.366541	0.0383767	1.63719e-19	419
FAAH2	non_PAR	Exc	eXCI	X	56845443	rs1927226	T	C	0.821127	0.8125	0.858209	0.370072	0.0385011	9.85145e-20	422
FAAH2	non_PAR	Exc	eXCI	X	56846127	rs5914005	T	A	0.802817	0.795139	0.835821	0.373624	0.0358304	1.43351e-22	422
FAAH2	non_PAR	Exc	eXCI	X	56846318	rs5914006	C	T	0.801688	0.793403	0.837037	0.374905	0.0357409	8.49572e-23	423
FAAH2	non_PAR	Exc	eXCI	X	56846870	rs4535870	C	A	0.821127	0.8125	0.858209	0.370147	0.0384944	9.57635e-20	422
FAAH2	non_PAR	Exc	eXCI	X	56847220	rs1927225	G	T	0.803949	0.796875	0.834586	0.375193	0.0362977	3.05914e-22	421
FAAH2	non_PAR	Exc	eXCI	X	56847889	rs5914817	G	A	0.177465	0.1875	0.134328	-0.370638	0.0386756	1.2331e-19	422
FAAH2	non_PAR	Exc	eXCI	X	56850577	rs5914818	C	T	0.803949	0.795139	0.842105	0.374038	0.0360034	1.9948e-22	421
FAAH2	non_PAR	Exc	eXCI	X	56850617	rs5914819	A	T	0.821378	0.8125	0.859259	0.370024	0.0384529	8.95365e-20	423
FAAH2	non_PAR	Exc	eXCI	X	56850718	rs5914820	A	G	0.821378	0.8125	0.859259	0.370024	0.0384529	8.95365e-20	423
FAAH2	non_PAR	Exc	eXCI	X	56850854	rs5914821	A	T	0.821378	0.8125	0.859259	0.370024	0.0384529	8.95365e-20	423
FAAH2	non_PAR	Exc	eXCI	X	56852078	rs5914007	T	C	0.822034	0.8125	0.863636	0.370605	0.038633	1.16896e-19	420
FAAH2	non_PAR	Exc	eXCI	X	56853482	rs2148947	A	G	0.821378	0.8125	0.859259	0.370024	0.0384529	8.95365e-20	423
FAAH2	non_PAR	Exc	eXCI	X	56853713	rs6612674	C	T	0.821378	0.8125	0.859259	0.370024	0.0384529	8.95365e-20	423
FAAH2	non_PAR	Exc	eXCI	X	56854219	rs6611574	T	C	0.803094	0.795139	0.837037	0.373597	0.0357909	1.2933e-22	423
FAAH2	non_PAR	Exc	eXCI	X	56854538	rs6612675	G	C	0.821378	0.8125	0.859259	0.370024	0.0384529	8.95365e-20	423
FAAH2	non_PAR	Exc	eXCI	X	56855153	rs4826517	C	G	0.804501	0.796875	0.837037	0.375362	0.0362154	2.3632e-22	423
FAAH2	non_PAR	Exc	eXCI	X	56855773	rs6521529	C	T	0.821127	0.8125	0.858209	0.370367	0.0384183	7.88678e-20	422
FAAH2	non_PAR	Exc	eXCI	X	56856120	rs1930981	A	T	0.821127	0.8125	0.858209	0.369816	0.038497	1.02944e-19	422
FAAH2	non_PAR	Exc	eXCI	X	56856199	chrX:56856199:G:GT	G	GT	0.803094	0.795139	0.837037	0.375145	0.0361895	2.33561e-22	423
FAAH2	non_PAR	Exc	eXCI	X	56856660	rs6612676	T	A	0.821378	0.8125	0.859259	0.370024	0.0384529	8.95365e-20	423
FAAH2	non_PAR	Exc	eXCI	X	56856701	rs6612677	G	T	0.821378	0.8125	0.859259	0.370024	0.0384529	8.95365e-20	423
FAAH2	non_PAR	Exc	eXCI	X	56857116	rs12852747	C	G	0.804501	0.796875	0.837037	0.375362	0.0362154	2.3632e-22	423
FAAH2	non_PAR	Exc	eXCI	X	56857439	rs5960824	T	C	0.821127	0.8125	0.858209	0.369459	0.0384755	1.06145e-19	422
FAAH2	non_PAR	Exc	eXCI	X	56857483	rs5960825	C	T	0.802817	0.795139	0.835821	0.373411	0.0357957	1.38548e-22	422
FAAH2	non_PAR	Exc	eXCI	X	56858363	rs5914823	T	A	0.821378	0.8125	0.859259	0.370024	0.0384529	8.95365e-20	423
FAAH2	non_PAR	Exc	eXCI	X	56858802	rs5960217	G	C	0.821378	0.8125	0.859259	0.370024	0.0384529	8.95365e-20	423
FAAH2	non_PAR	Exc	eXCI	X	56859556	rs1927227	A	G	0.821378	0.8125	0.859259	0.370024	0.0384529	8.95365e-20	423
FAAH2	non_PAR	Exc	eXCI	X	56860004	rs5960827	C	A	0.821378	0.8125	0.859259	0.370024	0.0384529	8.95365e-20	423
FAAH2	non_PAR	Exc	eXCI	X	56860028	rs5960218	T	C	0.821378	0.8125	0.859259	0.370024	0.0384529	8.95365e-20	423
FAAH2	non_PAR	Exc	eXCI	X	56860631	rs1927228	A	G	0.821378	0.8125	0.859259	0.370024	0.0384529	8.95365e-20	423
FAAH2	non_PAR	Exc	eXCI	X	56861245	rs6521533	G	C	0.821127	0.8125	0.858209	0.370072	0.0385011	9.85145e-20	422
FAAH2	non_PAR	Exc	eXCI	X	56861355	rs2151531	A	G	0.821378	0.8125	0.859259	0.370024	0.0384529	8.95365e-20	423
FAAH2	non_PAR	Exc	eXCI	X	56862522	rs3945259	A	G	0.821127	0.8125	0.858209	0.370051	0.0384625	9.17487e-20	422
FAAH2	non_PAR	Exc	eXCI	X	56862894	rs1930982	T	A	0.821127	0.8125	0.858209	0.370051	0.0384625	9.17487e-20	422
FAAH2	non_PAR	Exc	eXCI	X	56862956	rs1930983	C	T	0.802817	0.795139	0.835821	0.373722	0.0358371	1.42462e-22	422
FAAH2	non_PAR	Exc	eXCI	X	56863342	rs4826518	A	T	0.821378	0.8125	0.859259	0.370024	0.0384529	8.95365e-20	423
FAAH2	non_PAR	Exc	eXCI	X	56864156	rs5914824	T	A	0.821127	0.8125	0.858209	0.370051	0.0384625	9.17487e-20	422
FAAH2	non_PAR	Exc	eXCI	X	56865921	rs1930984	C	A	0.821378	0.8125	0.859259	0.370024	0.0384529	8.95365e-20	423
FAAH2	non_PAR	Exc	eXCI	X	56866314	rs11091590	G	C	0.176305	0.1875	0.12782	-0.366734	0.0389231	4.36014e-19	421
FAAH2	non_PAR	Exc	eXCI	X	56866623	rs5960219	C	T	0.821378	0.8125	0.859259	0.370024	0.0384529	8.95365e-20	423
FAAH2	non_PAR	Exc	eXCI	X	56866743	rs5914010	T	C	0.821127	0.8125	0.858209	0.371465	0.0384134	6.2431e-20	422
FAAH2	non_PAR	Exc	eXCI	X	56866758	rs5914825	T	C	0.821127	0.8125	0.858209	0.371465	0.0384134	6.2431e-20	422
FAAH2	non_PAR	Exc	eXCI	X	56867329	rs6612683	G	A	0.802817	0.795139	0.835821	0.374095	0.0357896	1.16735e-22	422
FAAH2	non_PAR	Exc	eXCI	X	56867483	rs5960831	C	T	0.821378	0.8125	0.859259	0.370024	0.0384529	8.95365e-20	423
FAAH2	non_PAR	Exc	eXCI	X	56868085	rs1930985	G	A	0.803094	0.795139	0.837037	0.373597	0.0357909	1.2933e-22	423
FAAH2	non_PAR	Exc	eXCI	X	56868438	rs5960833	C	T	0.821378	0.8125	0.859259	0.370024	0.0384529	8.95365e-20	423
FAAH2	non_PAR	Exc	eXCI	X	56869455	rs6611577	T	C	0.822535	0.8125	0.865672	0.369728	0.0386848	1.508e-19	422
FAAH2	non_PAR	Exc	eXCI	X	56869769	rs5914827	T	G	0.174402	0.182292	0.140741	-0.369529	0.0390886	3.34426e-19	423
FAAH2	non_PAR	Exc	eXCI	X	56870051	rs6611578	C	G	0.823944	0.815972	0.858209	0.372984	0.0385906	6.49531e-20	422
FAAH2	non_PAR	Exc	eXCI	X	56870554	rs6521537	G	T	0.824191	0.815972	0.859259	0.373137	0.0385433	5.67153e-20	423
FAAH2	non_PAR	Exc	eXCI	X	56872282	rs5914828	A	T	0.821378	0.8125	0.859259	0.370024	0.0384529	8.95365e-20	423
FAAH2	non_PAR	Exc	eXCI	X	56873031	rs4826330	G	A	0.820874	0.8125	0.857143	0.373527	0.0382622	3.05985e-20	421
FAAH2	non_PAR	Exc	eXCI	X	56873745	rs6612685	T	C	0.821127	0.8125	0.858209	0.369816	0.038497	1.02944e-19	422
FAAH2	non_PAR	Exc	eXCI	X	56873856	rs6612686	G	C	0.821378	0.8125	0.859259	0.370024	0.0384529	8.95365e-20	423
FAAH2	non_PAR	Exc	eXCI	X	56875190	rs6611580	G	C	0.801128	0.793403	0.834586	0.37667	0.0355442	3.60662e-23	421
FAAH2	non_PAR	Exc	eXCI	X	56875203	rs6611581	A	G	0.801128	0.793403	0.834586	0.37667	0.0355442	3.60662e-23	421
FAAH2	non_PAR	Exc	eXCI	X	56875213	rs6611582	A	C	0.819209	0.810764	0.856061	0.374035	0.0381286	2.12716e-20	420
FAAH2	non_PAR	Exc	eXCI	X	56875214	rs6611583	G	A	0.800847	0.793403	0.833333	0.377796	0.0354341	2.14635e-23	420
FAAH2	non_PAR	Exc	eXCI	X	56875370	rs6611584	A	G	0.819972	0.810764	0.859259	0.35926	0.0381696	4.60787e-19	423
FAAH2	non_PAR	Exc	eXCI	X	56875537	chrX:56875537:CA:C	CA	C	0.821127	0.8125	0.858209	0.369816	0.038497	1.02944e-19	422
FAAH2	non_PAR	Exc	eXCI	X	56875778	rs10436736	T	A	0.804225	0.795139	0.843284	0.374028	0.0359635	1.79308e-22	422
FAAH2	non_PAR	Exc	eXCI	X	56876358	rs5914011	G	C	0.798295	0.791667	0.828125	0.372654	0.0357048	1.45077e-22	416
FAAH2	non_PAR	Exc	eXCI	X	56876359	rs5960834	G	T	0.798295	0.791667	0.828125	0.372654	0.0357048	1.45077e-22	416
FAAH2	non_PAR	Exc	eXCI	X	56876809	rs5914832	A	G	0.820874	0.8125	0.857143	0.369531	0.0384611	1.02849e-19	421
FAAH2	non_PAR	Exc	eXCI	X	56876921	rs5914833	T	C	0.821127	0.8125	0.858209	0.369299	0.0384636	1.07152e-19	422
FAAH2	non_PAR	Exc	eXCI	X	56877180	rs1930986	G	A	0.819972	0.810764	0.859259	0.357817	0.0381836	6.33286e-19	423
FAAH2	non_PAR	Exc	eXCI	X	56877811	rs5960835	T	A	0.820874	0.8125	0.857143	0.369769	0.0385513	1.16815e-19	421
FAAH2	non_PAR	Exc	eXCI	X	56878399	rs35615793	A	AT	0.819464	0.810764	0.857143	0.355491	0.0381852	1.03562e-18	421
FAAH2	non_PAR	Exc	eXCI	X	56878543	rs5960836	G	A	0.821127	0.8125	0.858209	0.369816	0.038497	1.02944e-19	422
FAAH2	non_PAR	Exc	eXCI	X	56880145	rs5914835	C	A	0.80536	0.796875	0.842105	0.37693	0.0363578	2.38177e-22	421
FAAH2	non_PAR	Exc	eXCI	X	56880173	rs5914836	T	C	0.821127	0.8125	0.858209	0.371291	0.0384238	6.60237e-20	422
FAAH2	non_PAR	Exc	eXCI	X	56880855	rs5914837	T	C	0.821378	0.8125	0.859259	0.370024	0.0384529	8.95365e-20	423
FAAH2	non_PAR	Exc	eXCI	X	56881433	rs5960838	A	T	0.804501	0.796875	0.837037	0.375362	0.0362154	2.3632e-22	423
FAAH2	non_PAR	Exc	eXCI	X	56882269	rs5914012	T	C	0.821378	0.8125	0.859259	0.370024	0.0384529	8.95365e-20	423
FAAH2	non_PAR	Exc	eXCI	X	56882410	rs144243082	ACTC	A	0.80226	0.795139	0.833333	0.372389	0.0359171	2.40215e-22	420
FAAH2	non_PAR	Exc	eXCI	X	56882974	rs199691208	A	ATTTTCTGT	0.814184	0.805556	0.852713	0.365943	0.0383256	1.71199e-19	417
FAAH2	non_PAR	Exc	eXCI	X	56883003	rs4826332	C	T	0.820874	0.8125	0.857143	0.370099	0.0385108	1.00995e-19	421
FAAH2	non_PAR	Exc	eXCI	X	56883501	rs1930975	A	C	0.820621	0.8125	0.856061	0.37302	0.0383291	3.93007e-20	420
FAAH2	non_PAR	Exc	eXCI	X	56883799	rs61261922	A	G	0.138028	0.144097	0.11194	-0.370766	0.0433145	2.79319e-16	422
FAAH2	non_PAR	Exc	eXCI	X	56883837	rs1930976	A	G	0.818182	0.810764	0.851562	0.372671	0.0386033	7.60501e-20	416
FAAH2	non_PAR	Exc	eXCI	X	56883854	rs1930977	A	T	0.819858	0.8125	0.852713	0.36974	0.0386341	1.44212e-19	417
FAAH2	non_PAR	Exc	eXCI	X	56883974	rs1930978	T	C	0.803094	0.795139	0.837037	0.373597	0.0357909	1.2933e-22	423
FAAH2	non_PAR	Exc	eXCI	X	56884318	rs5914014	G	C	0.821127	0.8125	0.858209	0.369667	0.0384961	1.05925e-19	422
FAAH2	non_PAR	Exc	eXCI	X	56884510	rs73216448	T	C	0.178873	0.1875	0.141791	-0.370072	0.0385011	9.85145e-20	422
FAAH2	non_PAR	Exc	eXCI	X	56884538	rs11091598	G	T	0.802539	0.795139	0.834586	0.37294	0.0358495	1.77992e-22	421
FAAH2	non_PAR	Exc	eXCI	X	56885080	rs35785968	AC	A	0.820874	0.8125	0.857143	0.370178	0.0385037	9.79941e-20	421
FAAH2	non_PAR	Exc	eXCI	X	56885288	rs5914838	T	G	0.821378	0.8125	0.859259	0.370024	0.0384529	8.95365e-20	423
FAAH2	non_PAR	Exc	eXCI	X	56885874	rs4826520	C	T	0.178622	0.1875	0.140741	-0.370024	0.0384529	8.95365e-20	423
FAAH2	non_PAR	Exc	eXCI	X	56885911	rs5960841	T	C	0.803094	0.795139	0.837037	0.36402	0.0360075	1.87197e-21	423
FAAH2	non_PAR	Exc	eXCI	X	56886162	rs2316885	T	C	0.821127	0.8125	0.858209	0.369816	0.038497	1.02944e-19	422
FAAH2	non_PAR	Exc	eXCI	X	56886485	rs1930980	C	G	0.820621	0.8125	0.856061	0.369666	0.0385439	1.18878e-19	420
FAAH2	non_PAR	Exc	eXCI	X	56887618	rs5960221	G	A	0.819972	0.810764	0.859259	0.373214	0.0382194	2.92415e-20	423
FAAH2	non_PAR	Exc	eXCI	X	56888042	rs5914839	T	C	0.821127	0.8125	0.858209	0.370331	0.0384989	9.30679e-20	422
FAAH2	non_PAR	Exc	eXCI	X	56888593	rs6612692	G	C	0.821127	0.8125	0.858209	0.369838	0.0385039	1.03872e-19	422
FAAH2	non_PAR	Exc	eXCI	X	56888838	rs6612693	T	A	0.821378	0.8125	0.859259	0.370024	0.0384529	8.95365e-20	423
FAAH2	non_PAR	Exc	eXCI	X	56888924	rs6612694	G	A	0.802539	0.793403	0.842105	0.374642	0.0353664	3.72992e-23	421
FAAH2	non_PAR	Exc	eXCI	X	56890076	rs36073792	C	CTG	0.817797	0.809028	0.856061	0.366179	0.0384622	2.05542e-19	420
FAAH2	non_PAR	Exc	eXCI	X	56890538	rs4826333	C	A	0.804501	0.796875	0.837037	0.375362	0.0362154	2.3632e-22	423
FAAH2	non_PAR	Exc	eXCI	X	56891005	rs2095249	G	C	0.178622	0.1875	0.140741	-0.370024	0.0384529	8.95365e-20	423
FAAH2	non_PAR	Exc	eXCI	X	56893182	rs5914842	A	G	0.820874	0.8125	0.857143	0.370616	0.0385642	1.00902e-19	421
FAAH2	non_PAR	Exc	eXCI	X	56893307	rs5914843	A	C	0.821378	0.8125	0.859259	0.370024	0.0384529	8.95365e-20	423
FAAH2	non_PAR	Exc	eXCI	X	56894295	rs6521549	G	A	0.821378	0.8125	0.859259	0.370024	0.0384529	8.95365e-20	423
FAAH2	non_PAR	Exc	eXCI	X	56894338	rs6521550	A	G	0.821127	0.8125	0.858209	0.369838	0.0385039	1.03872e-19	422
FAAH2	non_PAR	Exc	eXCI	X	56894609	rs5914844	T	A	0.821127	0.810764	0.865672	0.367249	0.0385949	2.09074e-19	422
FAAH2	non_PAR	Exc	eXCI	X	56894660	rs2316886	A	C	0.821378	0.8125	0.859259	0.370024	0.0384529	8.95365e-20	423
FAAH2	non_PAR	Exc	eXCI	X	56895273	rs6521552	G	A	0.812052	0.805556	0.842975	0.371001	0.0382724	6.0562e-20	409
FAAH2	non_PAR	Exc	eXCI	X	56895344	rs6612698	G	A	0.821127	0.8125	0.858209	0.369816	0.038497	1.02944e-19	422
FAAH2	non_PAR	Exc	eXCI	X	56896215	rs4826334	T	C	0.821378	0.8125	0.859259	0.370024	0.0384529	8.95365e-20	423
FAAH2	non_PAR	Exc	eXCI	X	56896219	rs4826335	A	G	0.821378	0.8125	0.859259	0.370024	0.0384529	8.95365e-20	423
FAAH2	non_PAR	Exc	eXCI	X	56896263	rs4826521	C	G	0.822535	0.8125	0.865672	0.371673	0.0386045	8.70964e-20	422
FAAH2	non_PAR	Exc	eXCI	X	56896314	rs5960843	G	T	0.821378	0.8125	0.859259	0.370024	0.0384529	8.95365e-20	423
FAAH2	non_PAR	Exc	eXCI	X	56896419	rs6612699	C	T	0.802817	0.795139	0.835821	0.373445	0.0361286	3.01578e-22	422
FAAH2	non_PAR	Exc	eXCI	X	56896720	rs4463567	G	A	0.821378	0.8125	0.859259	0.370024	0.0384529	8.95365e-20	423
FAAH2	non_PAR	Exc	eXCI	X	56897109	rs5960844	A	C	0.803094	0.795139	0.837037	0.373597	0.0357909	1.2933e-22	423
FAAH2	non_PAR	Exc	eXCI	X	56897205	chrX:56897205:TA:T	TA	T	0.821127	0.8125	0.858209	0.371098	0.0383514	5.95251e-20	422
FAAH2	non_PAR	Exc	eXCI	X	56897453	rs5914846	G	A	0.821378	0.8125	0.859259	0.370024	0.0384529	8.95365e-20	423
FAAH2	non_PAR	Exc	eXCI	X	56898182	rs5960845	T	C	0.821378	0.8125	0.859259	0.370024	0.0384529	8.95365e-20	423
FAAH2	non_PAR	Exc	eXCI	X	56898249	rs5960222	C	T	0.821378	0.8125	0.859259	0.370024	0.0384529	8.95365e-20	423
FAAH2	non_PAR	Exc	eXCI	X	56898278	rs5960223	G	C	0.821127	0.8125	0.858209	0.370051	0.0384625	9.17487e-20	422
FAAH2	non_PAR	Exc	eXCI	X	56898795	rs5914847	C	A	0.820874	0.8125	0.857143	0.367967	0.038372	1.18796e-19	421
FAAH2	non_PAR	Exc	eXCI	X	56898946	rs5914848	T	A	0.821378	0.8125	0.859259	0.370024	0.0384529	8.95365e-20	423
FAAH2	non_PAR	Exc	eXCI	X	56899289	rs148744983	G	A	0.803094	0.795139	0.837037	0.373597	0.0357909	1.2933e-22	423
FAAH2	non_PAR	Exc	eXCI	X	56899345	rs75990919	C	G	0.821127	0.8125	0.858209	0.371658	0.0383276	5.06291e-20	422
FAAH2	non_PAR	Exc	eXCI	X	56899508	rs78472503	G	A	0.804501	0.796875	0.837037	0.375362	0.0362154	2.3632e-22	423
FAAH2	non_PAR	Exc	eXCI	X	56899940	rs5914019	C	T	0.821378	0.8125	0.859259	0.370024	0.0384529	8.95365e-20	423
FAAH2	non_PAR	Exc	eXCI	X	56900098	rs5914849	G	C	0.821378	0.8125	0.859259	0.370024	0.0384529	8.95365e-20	423
FAAH2	non_PAR	Exc	eXCI	X	56900352	rs6521557	G	A	0.816901	0.807292	0.858209	0.368523	0.0378428	3.65511e-20	422
FAAH2	non_PAR	Exc	eXCI	X	56900416	rs6612706	G	A	0.819209	0.810764	0.856061	0.366398	0.0383712	1.6493e-19	420
FAAH2	non_PAR	Exc	eXCI	X	56901063	rs6612707	G	C	0.821378	0.8125	0.859259	0.370024	0.0384529	8.95365e-20	423
FAAH2	non_PAR	Exc	eXCI	X	56901896	rs5914850	T	C	0.802539	0.795139	0.834586	0.37294	0.0358495	1.77992e-22	421
FAAH2	non_PAR	Exc	eXCI	X	56902331	rs6521558	A	C	0.819972	0.810764	0.859259	0.373214	0.0382194	2.92415e-20	423
FAAH2	non_PAR	Exc	eXCI	X	56904545	rs7892114	A	G	0.821127	0.8125	0.858209	0.367707	0.0384039	1.31765e-19	422
FAAH2	non_PAR	Exc	eXCI	X	56904601	rs7891587	C	A	0.819464	0.8125	0.849624	0.369184	0.0382325	7.04206e-20	421
FAAH2	non_PAR	Exc	eXCI	X	56904675	rs6521560	C	A	0.819718	0.8125	0.850746	0.369331	0.0381899	6.20869e-20	422
FAAH2	non_PAR	Exc	eXCI	X	56904829	rs6521561	G	A	0.819718	0.8125	0.850746	0.371305	0.0382829	4.97966e-20	422
FAAH2	non_PAR	Exc	eXCI	X	56905009	rs2316887	T	C	0.822535	0.8125	0.865672	0.370638	0.0386756	1.2331e-19	422
FAAH2	non_PAR	Exc	eXCI	X	56905329	rs5914851	T	C	0.821378	0.8125	0.859259	0.378565	0.0382035	9.3218e-21	423
FAAH2	non_PAR	Exc	eXCI	X	56905608	rs5914852	C	T	0.821127	0.8125	0.858209	0.369907	0.0385246	1.06635e-19	422
FAAH2	non_PAR	Exc	eXCI	X	56906145	rs5960848	C	T	0.802817	0.795139	0.835821	0.374082	0.0358253	1.27526e-22	422
FAAH2	non_PAR	Exc	eXCI	X	56906901	rs34623967	C	CTTTA	0.81831	0.809028	0.858209	0.369162	0.0384821	1.14209e-19	422
FAAH2	non_PAR	Exc	eXCI	X	56907002	rs5914020	A	G	0.821378	0.8125	0.859259	0.370024	0.0384529	8.95365e-20	423
FAAH2	non_PAR	Exc	eXCI	X	56907036	rs5914853	G	T	0.803094	0.795139	0.837037	0.373597	0.0357909	1.2933e-22	423
FAAH2	non_PAR	Exc	eXCI	X	56907659	rs4826336	C	T	0.821378	0.8125	0.859259	0.370024	0.0384529	8.95365e-20	423
FAAH2	non_PAR	Exc	eXCI	X	56909197	rs5960851	A	G	0.821378	0.8125	0.859259	0.370024	0.0384529	8.95365e-20	423
FAAH2	non_PAR	Exc	eXCI	X	56909561	rs7882156	A	G	0.821127	0.8125	0.858209	0.371658	0.0383276	5.06291e-20	422
FAAH2	non_PAR	Exc	eXCI	X	56910478	rs6612712	C	T	0.821127	0.8125	0.858209	0.370072	0.0385011	9.85145e-20	422
FAAH2	non_PAR	Exc	eXCI	X	56910748	rs6612713	T	G	0.821127	0.8125	0.858209	0.370596	0.0384218	7.58054e-20	422
FAAH2	non_PAR	Exc	eXCI	X	56910821	rs6612714	T	C	0.802539	0.795139	0.834586	0.372836	0.0358188	1.69434e-22	421
FAAH2	non_PAR	Exc	eXCI	X	56912258	rs2873302	A	C	0.819718	0.810764	0.858209	0.371461	0.03842	6.3314e-20	422
FAAH2	non_PAR	Exc	eXCI	X	56913872	rs5914854	T	G	0.821378	0.8125	0.859259	0.370024	0.0384529	8.95365e-20	423
FAAH2	non_PAR	Exc	eXCI	X	56914144	rs11796955	C	G	0.804501	0.796875	0.837037	0.375362	0.0362154	2.3632e-22	423
FAAH2	non_PAR	Exc	eXCI	X	56914711	rs5960852	C	T	0.802539	0.795139	0.834586	0.373693	0.0358809	1.61473e-22	421
FAAH2	non_PAR	Exc	eXCI	X	56914983	rs144989266	G	A	0.0632911	0.0659722	0.0518519	-0.37043	0.0684374	1.09744e-07	423
FAAH2	non_PAR	Exc	eXCI	X	56917900	rs6417967	C	A	0.819972	0.810764	0.859259	0.365788	0.0384997	2.31366e-19	423
FAAH2	non_PAR	Exc	eXCI	X	56917912	rs6417968	G	T	0.819972	0.810764	0.859259	0.365788	0.0384997	2.31366e-19	423
FAAH2	non_PAR	Exc	eXCI	X	56918233	rs6521564	G	A	0.804501	0.796875	0.837037	0.375362	0.0362154	2.3632e-22	423
FAAH2	non_PAR	Exc	eXCI	X	56918888	rs5914856	A	G	0.822535	0.814236	0.858209	0.376543	0.0389542	6.43724e-20	422
FAAH2	non_PAR	Exc	eXCI	X	56919016	rs5914857	G	A	0.821378	0.8125	0.859259	0.370024	0.0384529	8.95365e-20	423
FAAH2	non_PAR	Exc	eXCI	X	56919502	rs5914858	T	C	0.824191	0.815972	0.859259	0.380457	0.0394307	7.30298e-20	423
FAAH2	non_PAR	Exc	eXCI	X	56922301	rs5914023	A	G	0.822785	0.814236	0.859259	0.376364	0.0388973	5.90473e-20	423
FAAH2	non_PAR	Exc	eXCI	X	56922429	rs5914024	T	C	0.822785	0.814236	0.859259	0.376364	0.0388973	5.90473e-20	423
FAAH2	non_PAR	Exc	eXCI	X	56922851	rs5914859	T	C	0.822785	0.814236	0.859259	0.376364	0.0388973	5.90473e-20	423
FAAH2	non_PAR	Exc	eXCI	X	56923370	rs1930989	T	C	0.804501	0.796875	0.837037	0.378947	0.0361405	8.79023e-23	423
FAAH2	non_PAR	Exc	eXCI	X	56924783	rs5914025	A	T	0.804225	0.796875	0.835821	0.376635	0.0360941	1.35114e-22	422
FAAH2	non_PAR	Exc	eXCI	X	56924992	rs5914026	T	C	0.820874	0.8125	0.857143	0.369887	0.0385524	1.14288e-19	421
FAAH2	non_PAR	Exc	eXCI	X	56925030	rs5914860	C	A	0.803949	0.796875	0.834586	0.376476	0.0361441	1.59993e-22	421
FAAH2	non_PAR	Exc	eXCI	X	56925396	rs2095251	C	T	0.821127	0.8125	0.858209	0.370072	0.0385011	9.85145e-20	422
FAAH2	non_PAR	Exc	eXCI	X	56925686	rs4379572	G	A	0.804501	0.796875	0.837037	0.375362	0.0362154	2.3632e-22	423
FAAH2	non_PAR	Exc	eXCI	X	56926174	rs4061133	G	A	0.803094	0.796875	0.82963	0.36467	0.0361089	2.03564e-21	423
FAAH2	non_PAR	Exc	eXCI	X	56928141	rs6612720	A	G	0.799716	0.795139	0.820312	0.363928	0.0364354	5.425e-21	416
FAAH2	non_PAR	Exc	eXCI	X	56928158	rs35351119	A	T	0.799716	0.795139	0.820312	0.363928	0.0364354	5.425e-21	416
FAAH2	non_PAR	Exc	eXCI	X	56928591	rs5914861	G	A	0.783476	0.78125	0.793651	0.368782	0.0345103	1.93776e-23	414
FAAH2	non_PAR	Exc	eXCI	X	56928606	rs5914862	G	A	0.80057	0.796875	0.81746	0.363164	0.0363457	5.41003e-21	414
FAAH2	non_PAR	Exc	eXCI	X	56929603	rs6612721	A	G	0.786217	0.78125	0.807407	0.375234	0.0340229	9.49948e-25	423
FAAH2	non_PAR	Exc	eXCI	X	56930481	rs5914863	C	T	0.803094	0.796875	0.82963	0.36467	0.0361089	2.03564e-21	423
FAAH2	non_PAR	Exc	eXCI	X	56932501	rs6612722	C	T	0.782486	0.777778	0.80303	0.372402	0.0337579	9.79716e-25	420
FAAH2	non_PAR	Exc	eXCI	X	56936252	rs79027370	G	C	0.785915	0.78125	0.80597	0.375775	0.034019	8.36758e-25	422
FAAH2	non_PAR	Exc	eXCI	X	56936795	rs139773323	CT	C	0.804501	0.798611	0.82963	0.371796	0.036404	8.11335e-22	423
FAAH2	non_PAR	Exc	eXCI	X	56937546	rs2316884	C	A	0.785915	0.78125	0.80597	0.373044	0.0338576	1.0595e-24	422
FAAH2	non_PAR	Exc	eXCI	X	56939337	rs5914028	C	G	0.786723	0.78125	0.810606	0.375688	0.0341685	1.33107e-24	420
FAAH2	non_PAR	Exc	eXCI	X	56939371	rs5914029	T	C	0.804225	0.796875	0.835821	0.37543	0.0364185	3.78094e-22	422
FAAH2	non_PAR	Exc	eXCI	X	56940464	rs6612725	C	T	0.804225	0.798611	0.828358	0.371625	0.0364658	9.82879e-22	422
FAAH2	non_PAR	Exc	eXCI	X	56940476	rs6612726	C	A	0.804225	0.798611	0.828358	0.371625	0.0364658	9.82879e-22	422
FAAH2	non_PAR	Exc	eXCI	X	56941032	rs5914030	T	A	0.803949	0.798611	0.827068	0.371785	0.0365011	1.04136e-21	421
FAAH2	non_PAR	Exc	eXCI	X	56941641	rs5960860	C	A	0.787024	0.78125	0.81203	0.376228	0.0340872	9.17487e-25	421
FAAH2	non_PAR	Exc	eXCI	X	56941975	rs4273966	C	T	0.804225	0.798611	0.828358	0.372602	0.0362573	4.91247e-22	422
FAAH2	non_PAR	Exc	eXCI	X	56943213	rs6612728	T	C	0.784507	0.779514	0.80597	0.364348	0.0339576	1.18659e-23	422
FAAH2	non_PAR	Exc	eXCI	X	56943747	rs5960228	T	A	0.802539	0.796875	0.827068	0.372038	0.0363536	7.04531e-22	421
FAAH2	non_PAR	Exc	eXCI	X	56944344	rs7064787	A	G	0.803094	0.796875	0.82963	0.364938	0.0361973	2.33938e-21	423
FAAH2	non_PAR	Exc	eXCI	X	56944378	rs12844200	G	A	0.786217	0.78125	0.807407	0.377068	0.0344002	1.67958e-24	423
FAAH2	non_PAR	Exc	eXCI	X	56945585	rs3055848	CTTTG	C	0.799718	0.793403	0.827068	0.376294	0.0364956	3.77659e-22	421
FAAH2	non_PAR	Exc	eXCI	X	56948270	rs5914865	G	A	0.787324	0.782986	0.80597	0.376326	0.0343364	1.72703e-24	422
FAAH2	non_PAR	Exc	eXCI	X	56949728	rs77095179	G	A	0.785915	0.779514	0.813433	0.370596	0.034151	4.28253e-24	422
FAAH2	non_PAR	Exc	eXCI	X	56949797	rs6612732	C	T	0.785614	0.78125	0.804511	0.374723	0.0340893	1.33844e-24	421
FAAH2	non_PAR	Exc	eXCI	X	56950138	rs5914032	G	T	0.788732	0.782986	0.813433	0.377539	0.0345735	2.41824e-24	422
FAAH2	non_PAR	Exc	eXCI	X	56950214	rs5914866	G	T	0.804501	0.798611	0.82963	0.371796	0.036404	8.11335e-22	423
FAAH2	non_PAR	Exc	eXCI	X	56950514	rs5914867	C	T	0.804225	0.798611	0.828358	0.371945	0.0363462	6.9759e-22	422
FAAH2	non_PAR	Exc	eXCI	X	56950759	rs5960861	A	T	0.803949	0.798611	0.827068	0.371859	0.0364911	1.00161e-21	421
FAAH2	non_PAR	Exc	eXCI	X	56951681	rs5914868	A	G	0.785614	0.78125	0.804511	0.375681	0.0339092	6.44911e-25	421
FAAH2	non_PAR	Exc	eXCI	X	56952353	rs5960229	T	G	0.803949	0.798611	0.827068	0.37204	0.036461	8.99083e-22	421
FAAH2	non_PAR	Exc	eXCI	X	56952396	rs5960863	G	A	0.786217	0.78125	0.807407	0.375234	0.0340229	9.49948e-25	423
FAAH2	non_PAR	Exc	eXCI	X	56952431	rs5960864	G	T	0.804225	0.798611	0.828358	0.372261	0.0364584	8.39267e-22	422
FAAH2	non_PAR	Exc	eXCI	X	56955204	rs2316891	C	T	0.785915	0.78125	0.80597	0.375226	0.034069	1.09875e-24	422
FAAH2	non_PAR	Exc	eXCI	X	56956727	rs5914869	T	C	0.785915	0.78125	0.80597	0.375116	0.0340576	1.09471e-24	422
FAAH2	non_PAR	Exc	eXCI	X	56956854	rs5914870	A	G	0.804501	0.798611	0.82963	0.371796	0.036404	8.11335e-22	423
FAAH2	non_PAR	Exc	eXCI	X	56956922	rs189365625	G	A	0.0506329	0.0520833	0.0444444	-0.340324	0.0722383	3.45191e-06	423
FAAH2	non_PAR	Exc	eXCI	X	56958128	rs12860860	C	A	0.785614	0.78125	0.804511	0.37533	0.0341	1.18604e-24	421
FAAH2	non_PAR	Exc	eXCI	X	56960448	rs4826339	C	T	0.804501	0.798611	0.82963	0.371796	0.036404	8.11335e-22	423
FAAH2	non_PAR	Exc	eXCI	X	56965650	rs5960870	A	G	0.805907	0.800347	0.82963	0.372806	0.0364977	8.01678e-22	423
FAAH2	non_PAR	Exc	eXCI	X	56967144	rs5960232	G	C	0.784397	0.78125	0.79845	0.374305	0.0339352	1.04809e-24	417
FAAH2	non_PAR	Exc	eXCI	X	56967145	rs5960871	C	A	0.784397	0.78125	0.79845	0.374305	0.0339352	1.04809e-24	417
FAAH2	non_PAR	Exc	eXCI	X	56968181	rs34336835	G	GA	0.785915	0.78125	0.80597	0.375051	0.0340653	1.13606e-24	422
FAAH2	non_PAR	Exc	eXCI	X	56968506	rs34637414	CG	C	0.804225	0.798611	0.828358	0.371994	0.0363478	6.92468e-22	422
FAAH2	non_PAR	Exc	eXCI	X	56968602	rs5960872	A	G	0.783898	0.779514	0.80303	0.374645	0.0340626	1.29211e-24	420
FAAH2	non_PAR	Exc	eXCI	X	56969932	rs5914874	T	C	0.787324	0.78125	0.813433	0.375824	0.034191	1.32038e-24	422
FAAH2	non_PAR	Exc	eXCI	X	56970790	rs6612741	C	T	0.785614	0.78125	0.804511	0.37506	0.0341262	1.36144e-24	421
FAAH2	non_PAR	Exc	eXCI	X	56971329	rs6521578	T	G	0.801418	0.796875	0.821705	0.362836	0.0365501	8.71565e-21	417
FAAH2	non_PAR	Exc	eXCI	X	56971330	rs5960873	G	C	0.801418	0.796875	0.821705	0.362836	0.0365501	8.71565e-21	417
FAAH2	non_PAR	Exc	eXCI	X	56971883	rs6611599	G	A	0.785915	0.78125	0.80597	0.376821	0.0344782	2.23615e-24	422
FAAH2	non_PAR	Exc	eXCI	X	56972038	rs6611600	T	G	0.804225	0.798611	0.828358	0.371483	0.0364724	1.02944e-21	422
FAAH2	non_PAR	Exc	eXCI	X	56972184	rs5960875	A	C	0.805907	0.798611	0.837037	0.36105	0.0367114	1.68306e-20	423
FAAH2	non_PAR	Exc	eXCI	X	56974141	rs5960233	T	C	0.801408	0.795139	0.828358	0.368894	0.0360273	6.64967e-22	422
FAAH2	non_PAR	Exc	eXCI	X	56975875	rs34554026	TA	T	0.786217	0.78125	0.807407	0.375234	0.0340229	9.49948e-25	423
FAAH2	non_PAR	Exc	eXCI	X	56981783	rs5914035	C	T	0.786217	0.78125	0.807407	0.375234	0.0340229	9.49948e-25	423
FAAH2	non_PAR	Exc	eXCI	X	56983273	rs5960235	G	A	0.78169	0.776042	0.80597	0.364877	0.0334865	2.94917e-24	422
FAAH2	non_PAR	Exc	eXCI	X	56983705	rs912956	C	T	0.804225	0.798611	0.828358	0.371889	0.0364104	8.17523e-22	422
FAAH2	non_PAR	Exc	eXCI	X	56990286	rs5914036	A	G	0.784507	0.779514	0.80597	0.378077	0.033882	3.22701e-25	422
FAAH2	non_PAR	Exc	eXCI	X	56993429	rs10521485	G	A	0.194093	0.199653	0.17037	-0.37653	0.036704	5.60919e-22	423
FAAH2	non_PAR	Exc	eXCI	X	56993458	rs6612746	T	G	0.786217	0.78125	0.807407	0.375234	0.0340229	9.49948e-25	423
FAAH2	non_PAR	Exc	eXCI	X	56997439	rs5914875	A	G	0.804501	0.798611	0.82963	0.371796	0.036404	8.11335e-22	423
FAAH2	non_PAR	Exc	eXCI	X	56999343	rs5960236	T	G	0.784507	0.779514	0.80597	0.374758	0.0340724	1.24509e-24	422
FAAH2	non_PAR	Exc	eXCI	X	56999901	rs5914037	T	C	0.804501	0.798611	0.82963	0.371796	0.036404	8.11335e-22	423
FAAH2	non_PAR	Exc	eXCI	X	57000872	rs5960237	G	T	0.803094	0.798611	0.822222	0.375854	0.036081	1.54099e-22	423
FAAH2	non_PAR	Exc	eXCI	X	57001042	rs4546793	C	T	0.787623	0.782986	0.807407	0.376961	0.0344036	1.7406e-24	423
FAAH2	non_PAR	Exc	eXCI	X	57001515	rs1575817	G	A	0.78481	0.782986	0.792593	0.378209	0.0340311	4.64088e-25	423
FAAH2	non_PAR	Exc	eXCI	X	57001789	rs1116391	G	A	0.783099	0.78125	0.791045	0.377135	0.0336592	2.18625e-25	422
FAAH2	non_PAR	Exc	eXCI	X	57004213	rs5960239	G	T	0.78481	0.78125	0.8	0.379474	0.0337474	1.52651e-25	423
FAAH2	non_PAR	Exc	eXCI	X	57008156	rs422475	C	T	0.802817	0.798611	0.820896	0.375934	0.0361288	1.7191e-22	422
FAAH2	non_PAR	Exc	eXCI	X	57008686	rs374888	G	A	0.785915	0.78125	0.80597	0.380053	0.0339106	2.13108e-25	422
FAAH2	non_PAR	Exc	eXCI	X	57008864	rs408402	A	G	0.802817	0.798611	0.820896	0.375854	0.0361282	1.74824e-22	422
FAAH2	non_PAR	Exc	eXCI	X	57012316	rs62596092	G	A	0.795164	0.791667	0.811024	0.366151	0.0351818	1.87629e-22	415
FAAH2	non_PAR	Exc	eXCI	X	57012318	rs5960884	G	C	0.795164	0.791667	0.811024	0.366151	0.0351818	1.87629e-22	415
FAAH2	non_PAR	Exc	eXCI	X	57012561	rs2516008	G	A	0.784507	0.78125	0.798507	0.37959	0.0337926	1.71672e-25	422
FAAH2	non_PAR	Exc	eXCI	X	57013548	rs369267	G	C	0.802817	0.798611	0.820896	0.374486	0.0360035	1.77664e-22	422
FAAH2	non_PAR	Exc	eXCI	X	57018898	rs204133	G	A	0.801128	0.796875	0.819549	0.376411	0.0360142	1.19371e-22	421
FAAH2	non_PAR	Exc	eXCI	X	57019404	rs204134	A	G	0.802817	0.796875	0.828358	0.364438	0.0358412	1.18277e-21	422
FAAH2	non_PAR	Exc	eXCI	X	57023258	rs204135	C	T	0.803094	0.798611	0.822222	0.375854	0.036081	1.54099e-22	423
FAAH2	non_PAR	Exc	eXCI	X	57031320	rs204136	T	C	0.803094	0.798611	0.822222	0.375854	0.036081	1.54099e-22	423
FAAH2	non_PAR	Exc	eXCI	X	57031996	rs11091623	C	A	0.196906	0.201389	0.177778	-0.375854	0.036081	1.54099e-22	423
FAAH2	non_PAR	Exc	eXCI	X	57032326	rs5914879	C	A	0.136428	0.138889	0.125926	-0.353576	0.0442301	1.5574e-14	423
FAAH2	non_PAR	Exc	eXCI	X	57034763	rs204137	A	T	0.802817	0.798611	0.820896	0.376397	0.0361365	1.57616e-22	422
FAAH2	non_PAR	Exc	eXCI	X	57038379	rs204138	G	A	0.784507	0.78125	0.798507	0.379426	0.0337464	1.56964e-25	422
FAAH2	non_PAR	Exc	eXCI	X	57038746	rs150096638	T	TA	0.196906	0.201389	0.177778	-0.375854	0.036081	1.54099e-22	423
FAAH2	non_PAR	Exc	eXCI	X	57039306	rs204139	A	T	0.78481	0.78125	0.8	0.379474	0.0337474	1.52651e-25	423
FAAH2	non_PAR	Exc	eXCI	X	57040207	rs204140	A	G	0.803094	0.798611	0.822222	0.375854	0.036081	1.54099e-22	423
FAAH2	non_PAR	Exc	eXCI	X	57041275	rs204141	G	A	0.78481	0.78125	0.8	0.379474	0.0337474	1.52651e-25	423
FAAH2	non_PAR	Exc	eXCI	X	57042188	rs204144	A	C	0.786217	0.782986	0.8	0.381223	0.0341214	2.81514e-25	423
FAAH2	non_PAR	Exc	eXCI	X	57044373	rs4029980	T	C	0.794655	0.789931	0.814815	0.368317	0.035702	3.50348e-22	423
FAAH2	non_PAR	Exc	eXCI	X	57045735	rs204146	T	C	0.803094	0.798611	0.822222	0.375854	0.036081	1.54099e-22	423
FAAH2	non_PAR	Exc	eXCI	X	57046317	rs204147	G	A	0.784507	0.78125	0.798507	0.379394	0.0337963	1.82264e-25	422
FAAH2	non_PAR	Exc	eXCI	X	57049373	rs150241951	C	T	0.196906	0.201389	0.177778	-0.375854	0.036081	1.54099e-22	423
FAAH2	non_PAR	Exc	eXCI	X	57051328	rs204149	T	G	0.803094	0.798611	0.822222	0.375854	0.036081	1.54099e-22	423
FAAH2	non_PAR	Exc	eXCI	X	57054439	rs204150	T	C	0.803094	0.798611	0.822222	0.375854	0.036081	1.54099e-22	423
FAAH2	non_PAR	Exc	eXCI	X	57054557	rs204151	A	G	0.802817	0.798611	0.820896	0.376241	0.036044	1.3122e-22	422
FAAH2	non_PAR	Exc	eXCI	X	57054846	rs204152	T	C	0.803094	0.798611	0.822222	0.375854	0.036081	1.54099e-22	423
FAAH2	non_PAR	Exc	eXCI	X	57055110	rs204153	C	T	0.785614	0.78125	0.804511	0.379932	0.0339716	2.65522e-25	421
FAAH2	non_PAR	Exc	eXCI	X	57058196	rs204155	C	T	0.784507	0.78125	0.798507	0.37911	0.0337938	1.94402e-25	422
FAAH2	non_PAR	Exc	eXCI	X	57059371	rs204156	A	G	0.801408	0.796875	0.820896	0.376857	0.0361496	1.46487e-22	422
FAAH2	non_PAR	Exc	eXCI	X	57060385	rs204157	C	T	0.803094	0.798611	0.822222	0.375854	0.036081	1.54099e-22	423
FAAH2	non_PAR	Exc	eXCI	X	57062716	rs204158	G	T	0.803094	0.798611	0.822222	0.375854	0.036081	1.54099e-22	423
FAAH2	non_PAR	Exc	eXCI	X	57064246	rs204159	T	C	0.802539	0.798611	0.819549	0.37523	0.0361533	2.16721e-22	421
FAAH2	non_PAR	Exc	eXCI	X	57064938	rs204160	T	C	0.803094	0.798611	0.822222	0.375854	0.036081	1.54099e-22	423
FAAH2	non_PAR	Exc	eXCI	X	57065621	rs204161	C	T	0.801128	0.796875	0.819549	0.374584	0.0361943	2.75867e-22	421
FAAH2	non_PAR	Exc	eXCI	X	57065755	rs204162	G	T	0.804501	0.800347	0.822222	0.376118	0.0360503	1.34927e-22	423
FAAH2	non_PAR	Exc	eXCI	X	57069297	rs204164	A	G	0.78481	0.78125	0.8	0.379474	0.0337474	1.52651e-25	423
FAAH2	non_PAR	Exc	eXCI	X	57069482	rs204165	C	T	0.78481	0.78125	0.8	0.379474	0.0337474	1.52651e-25	423
FAAH2	non_PAR	Exc	eXCI	X	57070892	rs204166	T	C	0.21519	0.21875	0.2	-0.379474	0.0337474	1.52651e-25	423
FAAH2	non_PAR	Exc	eXCI	X	57076014	rs150094	G	A	0.196906	0.201389	0.177778	-0.375854	0.036081	1.54099e-22	423
FAAH2	non_PAR	Exc	eXCI	X	57076270	rs150095	G	A	0.196906	0.201389	0.177778	-0.375854	0.036081	1.54099e-22	423
FAAH2	non_PAR	Exc	eXCI	X	57077229	rs55815598	CAACT	C	0.19209	0.199653	0.159091	-0.375131	0.0365214	5.26502e-22	420
FAAH2	non_PAR	Exc	eXCI	X	57081595	rs150098	T	C	0.21519	0.21875	0.2	-0.379474	0.0337474	1.52651e-25	423
FAAH2	non_PAR	Exc	eXCI	X	57083053	rs150099	G	C	0.195775	0.201389	0.171642	-0.375998	0.03624	2.19938e-22	422
FAAH2	non_PAR	Exc	eXCI	X	57083394	rs150100	C	T	0.196906	0.201389	0.177778	-0.375854	0.036081	1.54099e-22	423
FAAH2	non_PAR	Exc	eXCI	X	57083597	rs150101	T	C	0.214085	0.21875	0.19403	-0.380053	0.0339106	2.13108e-25	422
FAAH2	non_PAR	Exc	eXCI	X	57084335	rs150102	T	C	0.214085	0.21875	0.19403	-0.380053	0.0339106	2.13108e-25	422
FAAH2	non_PAR	Exc	eXCI	X	57084384	rs150103	C	T	0.196906	0.201389	0.177778	-0.375854	0.036081	1.54099e-22	423
FAAH2	non_PAR	Exc	eXCI	X	57086278	rs4826528	C	A	0.794655	0.789931	0.814815	0.368317	0.035702	3.50348e-22	423
FAAH2	non_PAR	Exc	eXCI	X	57087821	rs150104	T	C	0.196906	0.201389	0.177778	-0.375854	0.036081	1.54099e-22	423
FAAH2	non_PAR	Exc	eXCI	X	57090087	rs4029977	A	AAT	0.211864	0.21875	0.181818	-0.376953	0.0341092	8.29087e-25	420
FAAH2	non_PAR	Exc	eXCI	X	57091389	rs5914892	A	C	0.199153	0.203125	0.181818	-0.378979	0.0353054	1.17788e-23	420
FAAH2	non_PAR	Exc	eXCI	X	57091819	rs5914893	A	G	0.201408	0.203125	0.19403	-0.385151	0.0354208	3.56615e-24	422
FAAH2	non_PAR	Exc	eXCI	X	57093682	rs5914048	A	G	0.213783	0.217014	0.2	-0.381223	0.0341214	2.81514e-25	423
FAAH2	non_PAR	Exc	eXCI	X	57094071	rs111959831	T	C	0.213783	0.217014	0.2	-0.381223	0.0341214	2.81514e-25	423
FAAH2	non_PAR	Exc	eXCI	X	57094256	rs7056265	C	T	0.21519	0.21875	0.2	-0.379474	0.0337474	1.52651e-25	423
FAAH2	non_PAR	Exc	eXCI	X	57099795	rs111602456	G	C	0.214085	0.217014	0.201493	-0.386233	0.0340337	6.40472e-26	422
FAAH2	non_PAR	Exc	eXCI	X	57100194	rs5914050	A	G	0.195775	0.201389	0.171642	-0.371209	0.0360603	4.26089e-22	422
FAAH2	non_PAR	Exc	eXCI	X	57100211	rs5914051	G	C	0.19464	0.201389	0.165414	-0.371215	0.0362244	6.30086e-22	421
FAAH2	non_PAR	Exc	eXCI	X	57100474	rs10126187	G	C	0.214085	0.21875	0.19403	-0.375227	0.033481	2.13747e-25	422
FAAH2	non_PAR	Exc	eXCI	X	57100600	rs138431348	A	AG	0.194326	0.200348	0.167939	-0.373579	0.0358742	1.70569e-22	418
FAAH2	non_PAR	Exc	eXCI	X	57101027	rs7052422	A	G	0.214386	0.220486	0.18797	-0.378377	0.0340557	4.93969e-25	421
FAAH2	non_PAR	Exc	eXCI	X	57101227	rs5914896	T	C	0.215493	0.220486	0.19403	-0.381972	0.0336415	6.10099e-26	422
FAAH2	non_PAR	Exc	eXCI	X	57103188	rs5914897	G	A	0.196906	0.201389	0.177778	-0.375854	0.036081	1.54099e-22	423
FAAH2	non_PAR	Exc	eXCI	X	57103526	rs5914052	A	G	0.216901	0.220486	0.201493	-0.37906	0.0337985	1.9948e-25	422
FAAH2	non_PAR	Exc	eXCI	X	57104167	rs113399120	T	C	0.198312	0.203125	0.177778	-0.374628	0.0360728	1.99618e-22	423
FAAH2	non_PAR	Exc	eXCI	X	57107420	rs5960899	A	C	0.214085	0.21875	0.19403	-0.38078	0.0342861	5.04313e-25	422
FAAH2	non_PAR	Exc	eXCI	X	57107863	rs2883326	G	A	0.196906	0.201389	0.177778	-0.375854	0.036081	1.54099e-22	423
FAAH2	non_PAR	Exc	eXCI	X	57112156	rs5960246	T	C	0.216596	0.220486	0.2	-0.37842	0.0337457	1.98153e-25	423
FAAH2	non_PAR	Exc	eXCI	X	57113430	rs56010512	T	C	0.198312	0.203125	0.177778	-0.374628	0.0360728	1.99618e-22	423
FAAH2	non_PAR	Exc	eXCI	X	57116441	rs697664	T	C	0.21519	0.21875	0.2	-0.37562	0.0339349	6.77798e-25	423
FAAH2	non_PAR	Exc	eXCI	X	57117744	rs378487	C	T	0.196906	0.201389	0.177778	-0.364497	0.0363646	3.74197e-21	423
FAAH2	non_PAR	Exc	eXCI	X	57118216	rs707344	A	C	0.198312	0.203125	0.177778	-0.374628	0.0360728	1.99618e-22	423
FAAH2	non_PAR	Exc	eXCI	X	57121511	rs2071722	G	T	0.196906	0.201389	0.177778	-0.375854	0.036081	1.54099e-22	423
FAAH2	non_PAR	Exc	eXCI	X	57122461	rs707346	G	A	0.196906	0.201389	0.177778	-0.375854	0.036081	1.54099e-22	423
FAAH2	non_PAR	Exc	eXCI	X	57123558	rs4826529	G	A	0.193503	0.201389	0.159091	-0.381241	0.0363633	9.28325e-23	420
FAAH2	non_PAR	Exc	eXCI	X	57123560	rs4826530	A	T	0.210452	0.217014	0.181818	-0.384305	0.0342981	2.26412e-25	420
FAAH2	non_PAR	Exc	eXCI	X	57123577	rs707347	C	T	0.19464	0.201389	0.165414	-0.381758	0.0361598	5.00495e-23	421
FAAH2	non_PAR	Exc	eXCI	X	57124957	rs707349	T	C	0.216596	0.220486	0.2	-0.37842	0.0337457	1.98153e-25	423
FAAH2	non_PAR	Exc	eXCI	X	57129456	rs697665	G	T	0.209859	0.213542	0.19403	-0.380767	0.0344207	7.30298e-25	422
FAAH2	non_PAR	Exc	eXCI	X	57129883	rs707350	G	T	0.195775	0.201389	0.171642	-0.375998	0.03624	2.19938e-22	422
FAAH2	non_PAR	Exc	eXCI	X	57133319	rs6612757	T	G	0.18706	0.190972	0.17037	-0.360677	0.0372276	5.34811e-20	423
FAAH2	non_PAR	Exc	eXCI	X	57138691	rs12840046	G	T	0.285513	0.282986	0.296296	0.170834	0.0365105	4.00433e-06	423
FAAH2	non_PAR	Exc	eXCI	X	57139764	rs12688862	A	G	0.210155	0.215278	0.18797	-0.373198	0.0340859	1.93152e-24	421
FAAH2	non_PAR	Exc	eXCI	X	57139932	rs67696518	A	G	0.212377	0.215278	0.2	-0.38005	0.0342212	4.96249e-25	423
FAAH2	non_PAR	Exc	eXCI	X	57143118	rs5914902	C	T	0.215493	0.220486	0.19403	-0.378724	0.0338969	2.86154e-25	422
FAAH2	non_PAR	Exc	eXCI	X	57144348	chrX:57144348:A:AT	A	AT	0.209859	0.213542	0.19403	-0.37359	0.0343632	3.6191e-24	422
FAAH2	non_PAR	Exc	eXCI	X	57145070	rs5914903	G	C	0.215493	0.220486	0.19403	-0.374343	0.033702	4.97966e-25	422
FAAH2	non_PAR	Exc	eXCI	X	57145196	rs2142772	T	C	0.20904	0.215278	0.181818	-0.375156	0.0342805	2.05069e-24	420
FAAH2	non_PAR	Exc	eXCI	X	57145506	rs2179198	T	A	0.211268	0.215278	0.19403	-0.380652	0.0343896	6.90558e-25	422
FAAH2	non_PAR	Exc	eXCI	X	57146776	rs1831728	T	C	0.216901	0.222222	0.19403	-0.378357	0.033759	2.12961e-25	422
FAAH2	non_PAR	Exc	eXCI	X	57147991	rs2883203	A	G	0.214085	0.21875	0.19403	-0.375749	0.0338629	5.47772e-25	422
FAAH2	non_PAR	Exc	eXCI	X	57148045	rs4826343	C	G	0.606488	0.616319	0.56391	-0.182692	0.0341871	1.5695e-07	421
FAAH2	non_PAR	Exc	eXCI	X	57148139	rs111701081	G	C	0.210155	0.215278	0.18797	-0.373311	0.0342547	2.95461e-24	421
FAAH2	non_PAR	Exc	eXCI	X	57148886	rs60400176	G	A	0.212377	0.215278	0.2	-0.38005	0.0342212	4.96249e-25	423
FAAH2	non_PAR	Exc	eXCI	X	57149065	rs59087152	T	G	0.210155	0.215278	0.18797	-0.375967	0.0341368	1.12047e-24	421
FAAH2	non_PAR	Exc	eXCI	X	57149073	rs60741522	G	A	0.210155	0.215278	0.18797	-0.375967	0.0341368	1.12047e-24	421
FAAH2	non_PAR	Exc	eXCI	X	57149216	rs145387536	C	T	0.212377	0.215278	0.2	-0.38005	0.0342212	4.96249e-25	423
FAAH2	non_PAR	Exc	eXCI	X	57149964	rs12688093	T	C	0.212377	0.215278	0.2	-0.38005	0.0342212	4.96249e-25	423
FAAH2	non_PAR	Exc	eXCI	X	57150019	rs7051928	A	C	0.215493	0.220486	0.19403	-0.378993	0.0339088	2.76567e-25	422
FAAH2	non_PAR	Exc	eXCI	X	57150800	rs5914907	T	A	0.216596	0.220486	0.2	-0.37842	0.0337457	1.98153e-25	423
FAAH2	non_PAR	Exc	eXCI	X	57152424	rs6612762	C	T	0.781997	0.777778	0.8	0.378357	0.0337346	1.95074e-25	423
FAAH2	non_PAR	Exc	eXCI	X	57152788	rs5914908	G	A	0.779972	0.777778	0.789474	0.374955	0.0336352	3.60662e-25	421
FAAH2	non_PAR	Exc	eXCI	X	57153290	rs5914057	G	A	0.285513	0.282986	0.296296	0.170834	0.0365105	4.00433e-06	423
FAAH2	non_PAR	Exc	eXCI	X	57154148	rs6521591	G	A	0.783404	0.78125	0.792593	0.377465	0.0340661	6.14894e-25	423
FAAH2	non_PAR	Exc	eXCI	X	57154957	rs148511669	C	T	0.0506329	0.0520833	0.0444444	-0.340324	0.0722383	3.45191e-06	423
FAAH2	non_PAR	Exc	eXCI	X	57156283	rs2095139	A	C	0.785915	0.782986	0.798507	0.378178	0.0338787	3.11745e-25	422
FAAH2	non_PAR	Exc	eXCI	X	57156555	rs1591132	G	A	0.781997	0.777778	0.8	0.378357	0.0337346	1.95074e-25	423
FAAH2	non_PAR	Exc	eXCI	X	57158848	rs140742994	A	G	0.783404	0.779514	0.8	0.37842	0.0337457	1.98153e-25	423
FAAH2	non_PAR	Exc	eXCI	X	57159951	rs4030466	G	T	0.788732	0.784722	0.80597	0.380652	0.0343896	6.90558e-25	422
FAAH2	non_PAR	Exc	eXCI	X	57160306	rs2210534	G	T	0.785915	0.78125	0.80597	0.371503	0.0342162	4.07943e-24	422
FAAH2	non_PAR	Exc	eXCI	X	57160629	rs141287421	G	C	0.783404	0.779514	0.8	0.37842	0.0337457	1.98153e-25	423
FAAH2	non_PAR	Exc	eXCI	X	57162111	rs1100706	T	C	0.21519	0.21875	0.2	-0.380219	0.0341214	3.6141e-25	423
FAAH2	non_PAR	Exc	eXCI	X	57162160	rs540445	C	A	0.21097	0.215278	0.192593	-0.380445	0.0343743	6.84227e-25	423
FAAH2	non_PAR	Exc	eXCI	X	57162649	rs150243704	G	A	0.211268	0.215278	0.19403	-0.375485	0.033967	7.79651e-25	422
FAAH2	non_PAR	Exc	eXCI	X	57163724	rs504856	A	G	0.214386	0.220486	0.18797	-0.377844	0.0340223	5.1428e-25	421
FAAH2	non_PAR	Exc	eXCI	X	57166002	rs531517	A	G	0.216596	0.220486	0.2	-0.37842	0.0337457	1.98153e-25	423
FAAH2	non_PAR	Exc	eXCI	X	57167804	rs512119	T	C	0.212676	0.217014	0.19403	-0.387911	0.0342051	6.84542e-26	422
FAAH2	non_PAR	Exc	eXCI	X	57168800	rs574046	A	G	0.209859	0.213542	0.19403	-0.385021	0.0343474	2.09363e-25	422
FAAH2	non_PAR	Exc	eXCI	X	57169411	rs547294	T	C	0.211566	0.217014	0.18797	-0.385519	0.0343806	2.06776e-25	421
FAAH2	non_PAR	Exc	eXCI	X	57170459	rs516333	G	A	0.214386	0.220486	0.18797	-0.378999	0.0340681	4.38026e-25	421
FAAH2	non_PAR	Exc	eXCI	X	57174056	rs496779	G	A	0.210155	0.215278	0.18797	-0.379123	0.0345629	1.62817e-24	421
FAAH2	non_PAR	Exc	eXCI	X	57176509	rs35225722	G	GT	0.216901	0.220486	0.201493	-0.378315	0.0337795	2.28034e-25	422
FAAH2	non_PAR	Exc	eXCI	X	57179032	rs545775	G	A	0.212377	0.215278	0.2	-0.38005	0.0342212	4.96249e-25	423
FAAH2	non_PAR	Exc	eXCI	X	57181420	rs490736	G	A	0.211566	0.217014	0.18797	-0.368854	0.0344944	1.6308e-23	421
FAAH2	non_PAR	Exc	eXCI	X	57181641	rs556348	A	G	0.21519	0.21875	0.2	-0.380219	0.0341214	3.6141e-25	423
FAAH2	non_PAR	Exc	eXCI	X	57181690	rs548158	A	T	0.21519	0.21875	0.2	-0.380219	0.0341214	3.6141e-25	423
FAAH2	non_PAR	Exc	eXCI	X	57182122	rs2516026	G	A	0.213783	0.217014	0.2	-0.37724	0.0345581	2.45471e-24	423
FAAH2	non_PAR	Exc	eXCI	X	57182905	rs12687267	G	A	0.212676	0.217014	0.19403	-0.377804	0.0344748	1.74381e-24	422
FAAH2	non_PAR	Exc	eXCI	X	57183141	rs472401	G	T	0.216596	0.220486	0.2	-0.37842	0.0337457	1.98153e-25	423
FAAH2	non_PAR	Exc	eXCI	X	57183373	rs72118465	AAATC	A	0.209335	0.217014	0.175573	-0.383489	0.0346254	6.89604e-25	419
FAAH2	non_PAR	Exc	eXCI	X	57183893	rs5914061	G	A	0.21519	0.21875	0.2	-0.380219	0.0341214	3.6141e-25	423
FAAH2	non_PAR	Exc	eXCI	X	57184764	rs5960917	C	T	0.215493	0.21875	0.201493	-0.38014	0.0341713	4.30824e-25	422
FAAH2	non_PAR	Exc	eXCI	X	57187130	rs12689403	C	A	0.214085	0.21875	0.19403	-0.38078	0.0342861	5.04313e-25	422
FAAH2	non_PAR	Exc	eXCI	X	57187396	rs564550	A	G	0.215493	0.220486	0.19403	-0.381972	0.0336415	6.10099e-26	422
FAAH2	non_PAR	Exc	eXCI	X	57187615	rs1100704	A	G	0.215493	0.220486	0.19403	-0.378993	0.0339088	2.76567e-25	422
FAAH2	non_PAR	Exc	eXCI	X	57187820	rs5914921	T	C	0.21519	0.21875	0.2	-0.380219	0.0341214	3.6141e-25	423
FAAH2	non_PAR	Exc	eXCI	X	57187875	rs5914922	C	T	0.214085	0.21875	0.19403	-0.38078	0.0342861	5.04313e-25	422
FAAH2	non_PAR	Exc	eXCI	X	57189995	rs112128753	G	A	0.212377	0.215278	0.2	-0.38005	0.0342212	4.96249e-25	423
FAAH2	non_PAR	Exc	eXCI	X	57192659	rs473114	A	G	0.21519	0.21875	0.2	-0.382749	0.0337053	5.90337e-26	423
FAAH2	non_PAR	Exc	eXCI	X	57194459	rs538910	C	T	0.21519	0.21875	0.2	-0.37562	0.0339349	6.77798e-25	423
FAAH2	non_PAR	Exc	eXCI	X	57195281	rs539429	T	A	0.216596	0.220486	0.2	-0.37842	0.0337457	1.98153e-25	423
FAAH2	non_PAR	Exc	eXCI	X	57197675	rs555580	C	T	0.214085	0.21875	0.19403	-0.38078	0.0342861	5.04313e-25	422
FAAH2	non_PAR	Exc	eXCI	X	57198267	rs529013	A	G	0.216901	0.222222	0.19403	-0.36885	0.0337659	2.34153e-24	422
FAAH2	non_PAR	Exc	eXCI	X	57198897	rs522751	A	G	0.21519	0.21875	0.2	-0.380219	0.0341214	3.6141e-25	423
FAAH2	non_PAR	Exc	eXCI	X	57199943	rs5914925	G	A	0.212377	0.215278	0.2	-0.381792	0.034276	3.74973e-25	423
FAAH2	non_PAR	Exc	eXCI	X	57200406	rs2516028	A	G	0.297183	0.302083	0.276119	-0.327223	0.0328217	5.82371e-21	422
FAAH2	non_PAR	Exc	eXCI	X	57200594	rs12841245	G	A	0.21519	0.21875	0.2	-0.380219	0.0341214	3.6141e-25	423
FAAH2	non_PAR	Exc	eXCI	X	57202083	rs61645409	TA	T	0.215493	0.220486	0.19403	-0.378724	0.0338969	2.86154e-25	422
FAAH2	non_PAR	Exc	eXCI	X	57202138	rs5960924	C	T	0.21519	0.21875	0.2	-0.380219	0.0341214	3.6141e-25	423
FAAH2	non_PAR	Exc	eXCI	X	57203526	rs486075	T	C	0.216596	0.220486	0.2	-0.37842	0.0337457	1.98153e-25	423
FAAH2	non_PAR	Exc	eXCI	X	57205938	rs498950	G	A	0.218003	0.222222	0.2	-0.375148	0.0337708	4.84061e-25	423
FAAH2	non_PAR	Exc	eXCI	X	57208872	rs519224	T	C	0.214386	0.220486	0.18797	-0.378999	0.0340681	4.38026e-25	421
FAAH2	non_PAR	Exc	eXCI	X	57210110	rs487016	G	A	0.215493	0.220486	0.19403	-0.378993	0.0339088	2.76567e-25	422
FAAH2	non_PAR	Exc	eXCI	X	57210580	rs477834	T	A	0.216596	0.220486	0.2	-0.37842	0.0337457	1.98153e-25	423
FAAH2	non_PAR	Exc	eXCI	X	57211104	rs7886724	T	A	0.211268	0.215278	0.19403	-0.383225	0.0338545	8.18842e-26	422
FAAH2	non_PAR	Exc	eXCI	X	57211207	rs28725367	G	A	0.214085	0.21875	0.19403	-0.383762	0.0340173	1.13658e-25	422
FAAH2	non_PAR	Exc	eXCI	X	57215133	rs55696136	C	T	0.20904	0.215278	0.181818	-0.377165	0.0347212	4.04203e-24	420
FAAH2	non_PAR	Exc	eXCI	X	57216936	rs12558972	C	A	0.210155	0.215278	0.18797	-0.381014	0.0344534	7.64716e-25	421
FAAH2	non_PAR	Exc	eXCI	X	57218966	rs557781	A	G	0.216596	0.220486	0.2	-0.37842	0.0337457	1.98153e-25	423
FAAH2	non_PAR	Exc	eXCI	X	57219289	rs482001	T	C	0.21519	0.21875	0.2	-0.380219	0.0341214	3.6141e-25	423
FAAH2	non_PAR	Exc	eXCI	X	57220305	rs562123	A	G	0.21831	0.222222	0.201493	-0.376473	0.0339419	5.68853e-25	422
FAAH2	non_PAR	Exc	eXCI	X	57220337	rs56968572	T	TC	0.216901	0.222222	0.19403	-0.380106	0.0339581	2.4027e-25	422
FAAH2	non_PAR	Exc	eXCI	X	57220895	rs75278260	C	T	0.285915	0.284722	0.291045	0.17056	0.0367705	4.82792e-06	422
FAAH2	non_PAR	Exc	eXCI	X	57224145	rs523901	T	C	0.235543	0.237847	0.225564	-0.341063	0.0335579	1.24566e-21	421
FAAH2	non_PAR	Exc	eXCI	X	57226650	rs536283	G	A	0.212676	0.217014	0.19403	-0.379382	0.0336561	1.22772e-25	422
FAAH2	non_PAR	Exc	eXCI	X	57226984	rs12558841	C	A	0.213783	0.217014	0.2	-0.38032	0.0341829	4.17734e-25	423
FAAH2	non_PAR	Exc	eXCI	X	57227736	rs5914066	G	C	0.216596	0.220486	0.2	-0.37842	0.0337457	1.98153e-25	423
FAAH2	non_PAR	Exc	eXCI	X	57230819	rs5914067	C	A	0.211268	0.215278	0.19403	-0.37972	0.0343857	8.58618e-25	422
FAAH2	non_PAR	Exc	eXCI	X	57231341	rs516822	G	C	0.21075	0.21875	0.175573	-0.372888	0.0336472	6.50429e-25	419
FAAH2	non_PAR	Exc	eXCI	X	57231955	rs492592	T	C	0.213277	0.220486	0.181818	-0.374413	0.0340931	1.48559e-24	420
FAAH2	non_PAR	Exc	eXCI	X	57233103	rs549872	T	C	0.215493	0.220486	0.19403	-0.378993	0.0339088	2.76567e-25	422
FAAH2	non_PAR	Exc	eXCI	X	57233802	rs55698527	C	T	0.216596	0.220486	0.2	-0.37842	0.0337457	1.98153e-25	423
FAAH2	non_PAR	Exc	eXCI	X	57235887	rs60488640	C	CA	0.216596	0.220486	0.2	-0.37842	0.0337457	1.98153e-25	423
FAAH2	non_PAR	Exc	eXCI	X	57236913	chrX:57236913:CA:C	CA	C	0.204225	0.208333	0.186567	-0.372715	0.0350223	2.44794e-23	422
FAAH2	non_PAR	Exc	eXCI	X	57238564	rs543604	A	C	0.214386	0.220486	0.18797	-0.377928	0.0336079	1.5758e-25	421
FAAH2	non_PAR	Exc	eXCI	X	57239241	rs2883195	G	A	0.215493	0.220486	0.19403	-0.381972	0.0336415	6.10099e-26	422
FAAH2	non_PAR	Exc	eXCI	X	57239609	rs574093	A	G	0.216596	0.220486	0.2	-0.37842	0.0337457	1.98153e-25	423
FAAH2	non_PAR	Exc	eXCI	X	57239757	rs486391	A	G	0.216596	0.220486	0.2	-0.37842	0.0337457	1.98153e-25	423
FAAH2	non_PAR	Exc	eXCI	X	57239816	rs486549	G	A	0.216901	0.220486	0.201493	-0.378074	0.0337247	2.07587e-25	422
FAAH2	non_PAR	Exc	eXCI	X	57240571	rs5914069	G	T	0.213277	0.220486	0.181818	-0.381393	0.0341697	3.26362e-25	420
FAAH2	non_PAR	Exc	eXCI	X	57241460	rs523084	A	C	0.214386	0.220486	0.18797	-0.376392	0.0339682	6.35624e-25	421
FAAH2	non_PAR	Exc	eXCI	X	57242008	rs5914934	C	T	0.21097	0.213542	0.2	-0.38605	0.0341754	9.82879e-26	423
FAAH2	non_PAR	Exc	eXCI	X	57243154	rs504382	A	G	0.216596	0.220486	0.2	-0.37842	0.0337457	1.98153e-25	423
FAAH2	non_PAR	Exc	eXCI	X	57244122	rs5960934	C	T	0.211864	0.21875	0.181818	-0.374102	0.0342044	2.16471e-24	420
FAAH2	non_PAR	Exc	eXCI	X	57244152	rs5960935	G	A	0.212976	0.21875	0.18797	-0.381726	0.0343467	4.80176e-25	421
FAAH2	non_PAR	Exc	eXCI	X	57244860	rs539768	T	A	0.216596	0.220486	0.2	-0.37842	0.0337457	1.98153e-25	423
FAAH2	non_PAR	Exc	eXCI	X	57246518	rs7050625	G	A	0.216596	0.220486	0.2	-0.37842	0.0337457	1.98153e-25	423
FAAH2	non_PAR	Exc	eXCI	X	57246733	rs12690332	G	T	0.211268	0.215278	0.19403	-0.380652	0.0343896	6.90558e-25	422
FAAH2	non_PAR	Exc	eXCI	X	57248044	rs544238	A	G	0.215493	0.220486	0.19403	-0.376924	0.0339009	4.53837e-25	422
FAAH2	non_PAR	Exc	eXCI	X	57249169	rs575574	A	G	0.215493	0.220486	0.19403	-0.379153	0.0338953	2.55859e-25	422
FAAH2	non_PAR	Exc	eXCI	X	57249255	rs5960937	C	T	0.216596	0.220486	0.2	-0.37842	0.0337457	1.98153e-25	423
FAAH2	non_PAR	Exc	eXCI	X	57249564	rs5914936	G	A	0.216596	0.220486	0.2	-0.37842	0.0337457	1.98153e-25	423
FAAH2	non_PAR	Exc	eXCI	X	57250378	rs5914937	G	A	0.215493	0.220486	0.19403	-0.381972	0.0336415	6.10099e-26	422
FAAH2	non_PAR	Exc	eXCI	X	57251063	rs5914938	G	A	0.216596	0.220486	0.2	-0.37842	0.0337457	1.98153e-25	423
FAAH2	non_PAR	Exc	eXCI	X	57253102	rs473601	T	G	0.216596	0.220486	0.2	-0.37842	0.0337457	1.98153e-25	423
FAAH2	non_PAR	Exc	eXCI	X	57253563	rs513256	T	C	0.216596	0.220486	0.2	-0.37842	0.0337457	1.98153e-25	423
FAAH2	non_PAR	Exc	eXCI	X	57253789	rs9792733	G	A	0.216596	0.220486	0.2	-0.37842	0.0337457	1.98153e-25	423
FAAH2	non_PAR	Exc	eXCI	X	57255092	rs7892128	C	G	0.215493	0.220486	0.19403	-0.37842	0.0339025	3.13545e-25	422
FAAH2	non_PAR	Exc	eXCI	X	57255453	rs5914940	C	T	0.216596	0.220486	0.2	-0.37842	0.0337457	1.98153e-25	423
FAAH2	non_PAR	Exc	eXCI	X	57256591	rs479484	T	C	0.214386	0.220486	0.18797	-0.378799	0.0339829	3.6358e-25	421
FAAH2	non_PAR	Exc	eXCI	X	57257220	rs473869	T	C	0.214085	0.21875	0.19403	-0.384119	0.0341226	1.3983e-25	422
FAAH2	non_PAR	Exc	eXCI	X	57260869	rs5914943	G	A	0.215493	0.220486	0.19403	-0.378724	0.0338969	2.86154e-25	422
FAAH2	non_PAR	Exc	eXCI	X	57261122	rs5960256	G	T	0.216596	0.220486	0.2	-0.37842	0.0337457	1.98153e-25	423
FAAH2	non_PAR	Exc	eXCI	X	57261526	rs5914944	C	A	0.218003	0.222222	0.2	-0.374018	0.0337956	6.88018e-25	423
FAAH2	non_PAR	Exc	eXCI	X	57261686	rs5960939	G	A	0.216596	0.220486	0.2	-0.37842	0.0337457	1.98153e-25	423
FAAH2	non_PAR	Exc	eXCI	X	57261979	rs5914945	G	C	0.21519	0.21875	0.2	-0.380219	0.0341214	3.6141e-25	423
FAAH2	non_PAR	Exc	eXCI	X	57262006	rs34958750	T	TTGG	0.216596	0.220486	0.2	-0.37842	0.0337457	1.98153e-25	423
FAAH2	non_PAR	Exc	eXCI	X	57262097	rs5960940	G	C	0.212976	0.21875	0.18797	-0.37874	0.0343923	1.13136e-24	421
FAAH2	non_PAR	Exc	eXCI	X	57262979	rs112458627	T	C	0.0886076	0.0868056	0.0962963	-0.394292	0.0537839	1.36899e-12	423
FAAH2	non_PAR	Exc	eXCI	X	57263043	rs4826345	G	A	0.211048	0.220486	0.169231	-0.375072	0.0344594	3.48658e-24	418
FAAH2	non_PAR	Exc	eXCI	X	57263051	rs4826536	G	A	0.211048	0.220486	0.169231	-0.375072	0.0344594	3.48658e-24	418
FAAH2	non_PAR	Exc	eXCI	X	57263444	rs553641	C	G	0.214085	0.21875	0.19403	-0.379325	0.0339708	3.02691e-25	422
FAAH2	non_PAR	Exc	eXCI	X	57264421	rs496608	A	G	0.215493	0.220486	0.19403	-0.378993	0.0339088	2.76567e-25	422
FAAH2	non_PAR	Exc	eXCI	X	57264450	rs2883190	A	T	0.214386	0.220486	0.18797	-0.37933	0.0339706	3.07751e-25	421
FAAH2	non_PAR	Exc	eXCI	X	57264905	rs492003	C	T	0.216596	0.220486	0.2	-0.37842	0.0337457	1.98153e-25	423
FAAH2	non_PAR	Exc	eXCI	X	57266266	rs532266	T	C	0.216596	0.220486	0.2	-0.37842	0.0337457	1.98153e-25	423
FAAH2	non_PAR	Exc	eXCI	X	57266594	rs560095	A	C	0.216596	0.220486	0.2	-0.37842	0.0337457	1.98153e-25	423
FAAH2	non_PAR	Exc	eXCI	X	57267023	rs34935594	G	T	0.211268	0.215278	0.19403	-0.383763	0.0341168	1.50349e-25	422
FAAH2	non_PAR	Exc	eXCI	X	57267056	rs1576952	C	G	0.216596	0.220486	0.2	-0.37842	0.0337457	1.98153e-25	423
FAAH2	non_PAR	Exc	eXCI	X	57267101	rs555550	T	C	0.216596	0.220486	0.2	-0.37842	0.0337457	1.98153e-25	423
FAAH2	non_PAR	Exc	eXCI	X	57268334	rs2213509	A	C	0.226761	0.229167	0.216418	-0.354879	0.0336627	5.59114e-23	422
FAAH2	non_PAR	Exc	eXCI	X	57270372	rs2353503	T	C	0.216596	0.220486	0.2	-0.37842	0.0337457	1.98153e-25	423
FAAH2	non_PAR	Exc	eXCI	X	57270732	rs2012578	C	T	0.216596	0.220486	0.2	-0.37842	0.0337457	1.98153e-25	423
FAAH2	non_PAR	Exc	eXCI	X	57271122	rs965100	A	T	0.212377	0.215278	0.2	-0.38005	0.0342212	4.96249e-25	423
FAAH2	non_PAR	Exc	eXCI	X	57271427	rs2213510	A	G	0.216596	0.220486	0.2	-0.37842	0.0337457	1.98153e-25	423
FAAH2	non_PAR	Exc	eXCI	X	57271777	rs5914950	C	T	0.21519	0.21875	0.2	-0.378367	0.0338256	2.51478e-25	423
FAAH2	non_PAR	Exc	eXCI	X	57271850	rs2499561	T	C	0.214085	0.21875	0.19403	-0.376102	0.0343425	1.85481e-24	422
FAAH2	non_PAR	Exc	eXCI	X	57272581	rs2213511	A	G	0.216596	0.220486	0.2	-0.37842	0.0337457	1.98153e-25	423
FAAH2	non_PAR	Exc	eXCI	X	57273024	rs4826539	T	A	0.216596	0.220486	0.2	-0.37842	0.0337457	1.98153e-25	423
FAAH2	non_PAR	Exc	eXCI	X	57275750	rs35972950	C	CA	0.215493	0.220486	0.19403	-0.37842	0.0339025	3.13545e-25	422
FAAH2	non_PAR	Exc	eXCI	X	57276551	rs4598395	G	A	0.215493	0.220486	0.19403	-0.378993	0.0339088	2.76567e-25	422
FAAH2	non_PAR	Exc	eXCI	X	57277064	rs2499546	G	A	0.216596	0.220486	0.2	-0.37842	0.0337457	1.98153e-25	423
FAAH2	non_PAR	Exc	eXCI	X	57277255	rs5914952	G	A	0.215493	0.220486	0.19403	-0.378993	0.0339088	2.76567e-25	422
FAAH2	non_PAR	Exc	eXCI	X	57277996	rs77246750	G	A	0.212377	0.215278	0.2	-0.38005	0.0342212	4.96249e-25	423
FAAH2	non_PAR	Exc	eXCI	X	57279747	rs2499548	T	A	0.215493	0.220486	0.19403	-0.378993	0.0339088	2.76567e-25	422
FAAH2	non_PAR	Exc	eXCI	X	57281847	rs2499549	T	A	0.214386	0.220486	0.18797	-0.379312	0.0340641	4.00867e-25	421
FAAH2	non_PAR	Exc	eXCI	X	57282057	rs5914074	C	A	0.218003	0.222222	0.2	-0.379167	0.0337451	1.63832e-25	423
FAAH2	non_PAR	Exc	eXCI	X	57282849	rs2499550	A	T	0.216596	0.220486	0.2	-0.37842	0.0337457	1.98153e-25	423
FAAH2	non_PAR	Exc	eXCI	X	57283386	rs2516019	C	G	0.216596	0.220486	0.2	-0.37842	0.0337457	1.98153e-25	423
FAAH2	non_PAR	Exc	eXCI	X	57283607	rs2516020	T	A	0.215493	0.220486	0.19403	-0.381972	0.0336415	6.10099e-26	422
FAAH2	non_PAR	Exc	eXCI	X	57284314	rs5914076	C	T	0.215493	0.220486	0.19403	-0.374157	0.0334805	2.80027e-25	422
FAAH2	non_PAR	Exc	eXCI	X	57284316	rs2499553	A	G	0.215493	0.220486	0.19403	-0.374157	0.0334805	2.80027e-25	422
FAAH2	non_PAR	Exc	eXCI	X	57286924	rs2516023	T	C	0.216596	0.220486	0.2	-0.37842	0.0337457	1.98153e-25	423
FAAH2	non_PAR	Exc	eXCI	X	57288403	rs112941462	G	A	0.207092	0.215278	0.170543	-0.377951	0.0349692	6.70348e-24	417
FAAH2	non_PAR	Exc	eXCI	X	57288522	rs5960258	C	T	0.215493	0.220486	0.19403	-0.379517	0.0338469	2.03845e-25	422
FAAH2	non_PAR	Exc	eXCI	X	57288978	rs957721	A	T	0.216596	0.220486	0.2	-0.37842	0.0337457	1.98153e-25	423
FAAH2	non_PAR	Exc	eXCI	X	57292058	rs2499555	A	C	0.215493	0.220486	0.19403	-0.377699	0.0338806	3.53427e-25	422
FAAH2	non_PAR	Exc	eXCI	X	57292474	rs4030473	T	A	0.216596	0.220486	0.2	-0.37842	0.0337457	1.98153e-25	423
FAAH2	non_PAR	Exc	eXCI	X	57293066	rs5960951	T	C	0.214085	0.21875	0.19403	-0.371309	0.0341393	3.48578e-24	422
FAAH2	non_PAR	Exc	eXCI	X	57295605	rs4323611	G	T	0.782793	0.779514	0.796992	0.378447	0.0338193	2.5142e-25	421
FAAH2	non_PAR	Exc	eXCI	X	57296271	rs4304461	A	G	0.782793	0.779514	0.796992	0.378776	0.0338047	2.22177e-25	421
FAAH2	non_PAR	Exc	eXCI	X	57299481	rs7473237	A	G	0.215493	0.220486	0.19403	-0.372943	0.0336066	5.42625e-25	422
FAAH2	non_PAR	Exc	eXCI	X	57300148	rs79154063	A	T	0.215493	0.220486	0.19403	-0.381972	0.0336415	6.10099e-26	422
FAAH2	non_PAR	Exc	eXCI	X	57301231	rs5914966	G	A	0.781997	0.777778	0.8	0.376553	0.0336578	2.47571e-25	423
FAAH2	non_PAR	Exc	eXCI	X	57301310	rs5914964	T	A	0.783404	0.779514	0.8	0.37842	0.0337457	1.98153e-25	423
FAAH2	non_PAR	Exc	eXCI	X	57302656	rs6611612	G	A	0.783099	0.779514	0.798507	0.378293	0.0338053	2.46604e-25	422
FAAH2	non_PAR	Exc	eXCI	X	57303065	rs4826346	G	C	0.215493	0.220486	0.19403	-0.376156	0.0338446	4.70219e-25	422
FAAH2	non_PAR	Exc	eXCI	X	57303320	rs5914081	G	A	0.211268	0.215278	0.19403	-0.380652	0.0343896	6.90558e-25	422
FAAH2	non_PAR	Exc	eXCI	X	57303979	rs6612773	G	T	0.783404	0.779514	0.8	0.37842	0.0337457	1.98153e-25	423
FAAH2	non_PAR	Exc	eXCI	X	57305556	rs6612774	C	G	0.782793	0.779514	0.796992	0.379052	0.0336478	1.32862e-25	421
FAAH2	non_PAR	Exc	eXCI	X	57306541	rs4607761	G	C	0.215493	0.220486	0.19403	-0.377455	0.0338596	3.5416e-25	422
FAAH2	non_PAR	Exc	eXCI	X	57310391	rs5914962	T	C	0.783404	0.779514	0.8	0.37842	0.0337457	1.98153e-25	423
FAAH2	non_PAR	Exc	eXCI	X	57311597	rs4129399	G	A	0.216596	0.220486	0.2	-0.37842	0.0337457	1.98153e-25	423
FAAH2	non_PAR	Exc	eXCI	X	57311988	rs4587468	G	A	0.783099	0.779514	0.798507	0.378553	0.0337912	2.21973e-25	422
FAAH2	non_PAR	Exc	eXCI	X	57314299	rs59338719	A	G	0.215493	0.220486	0.19403	-0.376156	0.0338446	4.70219e-25	422
FAAH2	non_PAR	Exc	eXCI	X	57318204	chrX:57318204:CA:C	CA	C	0.783099	0.779514	0.798507	0.378619	0.0337701	2.05731e-25	422
FAAH2	non_PAR	Exc	eXCI	X	57319276	rs5914080	C	G	0.216901	0.222222	0.19403	-0.375753	0.0339199	6.40619e-25	422
FAAH2	non_PAR	Exc	eXCI	X	57319421	rs5914079	A	G	0.216596	0.220486	0.2	-0.37842	0.0337457	1.98153e-25	423
FAAH2	non_PAR	Exc	eXCI	X	57320251	rs4500204	C	T	0.216596	0.220486	0.2	-0.37842	0.0337457	1.98153e-25	423
FAAH2	non_PAR	Exc	eXCI	X	57322090	rs7058676	C	T	0.216596	0.220486	0.2	-0.37842	0.0337457	1.98153e-25	423
FAAH2	non_PAR	Exc	eXCI	X	57324447	rs11091642	T	C	0.208745	0.213542	0.18797	-0.387457	0.0348178	4.25696e-25	421
FAAH2	non_PAR	Exc	eXCI	X	57327734	rs112977126	A	G	0.214085	0.21875	0.19403	-0.377623	0.0341799	8.22243e-25	422
FAAH2	non_PAR	Exc	eXCI	X	57329767	rs6611613	G	A	0.781997	0.777778	0.8	0.368363	0.0336056	1.67803e-24	423
FAAH2	non_PAR	Exc	eXCI	X	57330347	rs5914969	C	T	0.783404	0.779514	0.8	0.37842	0.0337457	1.98153e-25	423
FAAH2	non_PAR	Exc	eXCI	X	57330794	rs4275352	C	T	0.216596	0.220486	0.2	-0.37842	0.0337457	1.98153e-25	423
FAAH2	non_PAR	Exc	eXCI	X	57332491	rs4326513	A	G	0.773558	0.769097	0.792593	0.370592	0.0338521	1.88712e-24	423
FAAH2	non_PAR	Exc	eXCI	X	57333558	rs12689809	G	A	0.216596	0.220486	0.2	-0.37842	0.0337457	1.98153e-25	423
FAAH2	non_PAR	Exc	eXCI	X	57336535	rs6612778	C	T	0.783404	0.779514	0.8	0.37842	0.0337457	1.98153e-25	423
FAAH2	non_PAR	Exc	eXCI	X	57337308	rs6612779	G	T	0.784203	0.779514	0.804511	0.378189	0.033932	3.67536e-25	421
FAAH2	non_PAR	Exc	eXCI	X	57338024	rs5914973	G	C	0.205924	0.210069	0.18797	-0.385659	0.0352361	1.99343e-24	421
FAAH2	non_PAR	Exc	eXCI	X	57339187	rs6521609	G	A	0.216901	0.220486	0.201493	-0.37906	0.0337985	1.9948e-25	422
FAAH2	non_PAR	Exc	eXCI	X	57339565	chrX:57339565:G:GA	G	GA	0.216901	0.222222	0.19403	-0.379918	0.0339523	2.47799e-25	422
FAAH2	non_PAR	Exc	eXCI	X	57340749	rs4557841	G	T	0.781997	0.777778	0.8	0.379519	0.033794	1.72187e-25	423
FAAH2	non_PAR	Exc	eXCI	X	57342266	rs4826541	G	A	0.216596	0.220486	0.2	-0.381336	0.0341711	3.14268e-25	423
FAAH2	non_PAR	Exc	eXCI	X	57344818	rs1583200	C	A	0.781997	0.777778	0.8	0.379519	0.033794	1.72187e-25	423
FAAH2	non_PAR	Exc	eXCI	X	57346486	rs5960956	G	A	0.213783	0.217014	0.2	-0.381943	0.0341776	2.75106e-25	423
FAAH2	non_PAR	Exc	eXCI	X	57346714	rs67617015	G	A	0.216596	0.220486	0.2	-0.376554	0.0339792	6.07016e-25	423
FAAH2	non_PAR	Exc	eXCI	X	57347552	rs2116365	C	T	0.780282	0.776042	0.798507	0.369508	0.0337086	1.7002e-24	422
FAAH2	non_PAR	Exc	eXCI	X	57350393	rs5914978	C	T	0.781997	0.777778	0.8	0.379519	0.033794	1.72187e-25	423
FAAH2	non_PAR	Exc	eXCI	X	57350439	rs5914979	C	T	0.783404	0.779514	0.8	0.376554	0.0339792	6.07016e-25	423
FAAH2	non_PAR	Exc	eXCI	X	57350633	rs5914980	C	G	0.780282	0.776042	0.798507	0.374553	0.0336565	4.16006e-25	422
FAAH2	non_PAR	Exc	eXCI	X	57353800	rs113298416	CA	C	0.214085	0.21875	0.19403	-0.38078	0.0342861	5.04313e-25	422
FAAH2	non_PAR	Exc	eXCI	X	57354481	rs5914084	C	A	0.781073	0.777778	0.795455	0.37918	0.0338749	2.49172e-25	420
FAAH2	non_PAR	Exc	eXCI	X	57354756	rs5914085	G	A	0.781073	0.776042	0.80303	0.377765	0.0339505	4.38026e-25	420
FAAH2	non_PAR	Exc	eXCI	X	57357178	rs5914991	T	G	0.211566	0.217014	0.18797	-0.38216	0.034605	8.70362e-25	421
FAAH2	non_PAR	Exc	eXCI	X	57357204	rs34325943	AAT	A	0.78187	0.776042	0.807692	0.376071	0.0345814	3.77485e-24	418
FAAH2	non_PAR	Exc	eXCI	X	57357297	rs6611615	C	T	0.78169	0.777778	0.798507	0.378687	0.0338174	2.31047e-25	422
FAAH2	non_PAR	Exc	eXCI	X	57357742	rs12854464	T	A	0.784507	0.779514	0.80597	0.378993	0.0339088	2.76567e-25	422
FAAH2	non_PAR	Exc	eXCI	X	57357841	rs2352876	A	C	0.215493	0.220486	0.19403	-0.376924	0.0339009	4.53837e-25	422
FAAH2	non_PAR	Exc	eXCI	X	57358349	rs1071964	C	T	0.781997	0.777778	0.8	0.368363	0.0336056	1.67803e-24	423
FAAH2	non_PAR	Exc	eXCI	X	57358393	rs1073968	C	G	0.21519	0.21875	0.2	-0.377984	0.033698	1.93286e-25	423
FAAH2	non_PAR	Exc	eXCI	X	57358580	rs1073967	T	G	0.779184	0.774306	0.8	0.375473	0.0336304	3.00954e-25	423
FAAH2	non_PAR	Exc	eXCI	X	57359767	rs1469592	A	G	0.782486	0.779514	0.795455	0.368509	0.0334671	1.16413e-24	420
FAAH2	non_PAR	Exc	eXCI	X	57360083	rs12689811	A	T	0.21097	0.213542	0.2	-0.377221	0.0344158	1.68733e-24	423
FAAH2	non_PAR	Exc	eXCI	X	57360215	rs1560514	A	G	0.705219	0.701389	0.721805	0.336176	0.0327395	5.33212e-22	421
FAAH2	non_PAR	Exc	eXCI	X	57362852	rs5914993	T	C	0.78481	0.78125	0.8	0.37324	0.0338823	1.06096e-24	423
FAAH2	non_PAR	Exc	eXCI	X	57364207	rs5914994	T	C	0.783099	0.779514	0.798507	0.378604	0.0337897	2.18223e-25	422
FAAH2	non_PAR	Exc	eXCI	X	57364422	rs5960960	T	G	0.215493	0.220486	0.19403	-0.376924	0.0339009	4.53837e-25	422
FAAH2	non_PAR	Exc	eXCI	X	57364694	rs56094858	C	T	0.216596	0.220486	0.2	-0.37842	0.0337457	1.98153e-25	423
FAAH2	non_PAR	Exc	eXCI	X	57366132	rs34040073	AT	A	0.212377	0.215278	0.2	-0.38005	0.0342212	4.96249e-25	423
FAAH2	non_PAR	Exc	eXCI	X	57368691	rs2116364	A	G	0.216901	0.222222	0.19403	-0.380918	0.034133	3.19448e-25	422
FAAH2	non_PAR	Exc	eXCI	X	57372095	rs34174955	CT	C	0.779972	0.776042	0.796992	0.381715	0.0338938	1.36521e-25	421
FAAH2	non_PAR	Exc	eXCI	X	57372758	rs1835697	A	C	0.779184	0.774306	0.8	0.379422	0.0338805	2.25165e-25	423
FAAH2	non_PAR	Exc	eXCI	X	57372891	rs1835696	C	T	0.782486	0.776042	0.810606	0.376315	0.0341226	1.0067e-24	420
FAAH2	non_PAR	Exc	eXCI	X	57373951	rs1594504	C	A	0.780282	0.776042	0.798507	0.379542	0.0339371	2.60916e-25	422
FAAH2	non_PAR	Exc	eXCI	X	57376633	rs5914996	A	G	0.21831	0.223958	0.19403	-0.375458	0.0338476	5.64547e-25	422
FAAH2	non_PAR	Exc	eXCI	X	57377841	rs5914997	C	T	0.212377	0.215278	0.2	-0.38005	0.0342212	4.96249e-25	423
FAAH2	non_PAR	Exc	eXCI	X	57380381	rs5960961	C	G	0.216596	0.220486	0.2	-0.37842	0.0337457	1.98153e-25	423
FAAH2	non_PAR	Exc	eXCI	X	57382961	rs7392208	C	A	0.214085	0.21875	0.19403	-0.379262	0.0342422	6.50579e-25	422
FAAH2	non_PAR	Exc	eXCI	X	57384892	rs5960965	A	G	0.782486	0.779514	0.795455	0.37935	0.0338851	2.45697e-25	420
FAAH2	non_PAR	Exc	eXCI	X	57385065	rs5915004	G	A	0.212377	0.215278	0.2	-0.38005	0.0342212	4.96249e-25	423
FAAH2	non_PAR	Exc	eXCI	X	57385253	rs55818325	C	T	0.215493	0.220486	0.19403	-0.376403	0.0338836	4.9272e-25	422
FAAH2	non_PAR	Exc	eXCI	X	57385923	rs72621730	G	A	0.781997	0.777778	0.8	0.379519	0.033794	1.72187e-25	423
FAAH2	non_PAR	Exc	eXCI	X	57390032	rs10855185	A	G	0.219718	0.223958	0.201493	-0.379549	0.033937	2.60435e-25	422
FAAH2	non_PAR	Exc	eXCI	X	57390446	rs5915005	C	A	0.214386	0.220486	0.18797	-0.376892	0.0340182	6.44318e-25	421
FAAH2	non_PAR	Exc	eXCI	X	57392335	rs715099	G	C	0.781073	0.777778	0.795455	0.377976	0.0339849	4.57193e-25	420
FAAH2	non_PAR	Exc	eXCI	X	57392766	rs2015312	C	T	0.215493	0.220486	0.19403	-0.376156	0.0338446	4.70219e-25	422
FAAH2	non_PAR	Exc	eXCI	X	57393245	rs5915006	C	A	0.211268	0.215278	0.19403	-0.380652	0.0343896	6.90558e-25	422
FAAH2	non_PAR	Exc	eXCI	X	57393339	rs5914095	C	T	0.78169	0.777778	0.798507	0.379503	0.0338365	1.98655e-25	422
FAAH2	non_PAR	Exc	eXCI	X	57393376	rs5914096	G	A	0.126582	0.126736	0.125926	-0.407522	0.0446333	3.98474e-18	423
FAAH2	non_PAR	Exc	eXCI	X	57394129	rs5914097	A	G	0.219409	0.223958	0.2	-0.379556	0.0338911	2.24337e-25	423
FAAH2	non_PAR	Exc	eXCI	X	57394767	rs2195766	G	A	0.21831	0.223958	0.19403	-0.380169	0.0340577	3.1232e-25	422
FAAH2	non_PAR	Exc	eXCI	X	57394875	rs980735	G	A	0.216901	0.222222	0.19403	-0.377252	0.0338944	4.10582e-25	422
FAAH2	non_PAR	Exc	eXCI	X	57395750	rs5914098	G	T	0.777778	0.774306	0.792593	0.374846	0.0339192	7.87227e-25	423
FAAH2	non_PAR	Exc	eXCI	X	57399155	rs11091649	A	G	0.243319	0.25	0.214815	-0.33773	0.0334817	2.24492e-21	423
FAAH2	non_PAR	Exc	eXCI	X	57399938	rs5960969	G	A	0.756681	0.75	0.785185	0.33773	0.0334817	2.24492e-21	423
FAAH2	non_PAR	Exc	eXCI	X	57400260	rs5960970	C	T	0.757746	0.751736	0.783582	0.337399	0.0334878	2.49977e-21	422
FAAH2	non_PAR	Exc	eXCI	X	57400621	rs5960266	G	A	0.238028	0.244792	0.208955	-0.337445	0.0338221	5.49161e-21	422
FAAH2	non_PAR	Exc	eXCI	X	57401155	rs56006478	C	G	0.216596	0.220486	0.2	-0.37842	0.0337457	1.98153e-25	423
FAAH2	non_PAR	Exc	eXCI	X	57401566	rs6612798	C	T	0.757746	0.751736	0.783582	0.337793	0.0333449	1.60583e-21	422
FAAH2	non_PAR	Exc	eXCI	X	57402023	rs5915010	G	A	0.758087	0.751736	0.785185	0.337865	0.033392	1.74743e-21	423
FAAH2	non_PAR	Exc	eXCI	X	57403470	rs6612800	G	A	0.780591	0.777778	0.792593	0.373919	0.0337791	6.73907e-25	423
FAAH2	non_PAR	Exc	eXCI	X	57403746	rs12556574	T	C	0.780591	0.777778	0.792593	0.373919	0.0337791	6.73907e-25	423
FAAH2	non_PAR	Exc	eXCI	X	57405983	rs5915013	G	T	0.777465	0.774306	0.791045	0.374011	0.0339425	1.05148e-24	422
FAAH2	non_PAR	Exc	eXCI	X	57406256	rs12559310	G	A	0.220816	0.223958	0.207407	-0.374955	0.0338264	5.92925e-25	423
FAAH2	non_PAR	Exc	eXCI	X	57406870	rs717848	A	G	0.241913	0.248264	0.214815	-0.337865	0.033392	1.74743e-21	423
FAAH2	non_PAR	Exc	eXCI	X	57407435	rs7880147	G	C	0.2391	0.246528	0.207407	-0.341609	0.0333589	6.4983e-22	423
FAAH2	non_PAR	Exc	eXCI	X	57408953	rs7885658	G	A	0.215797	0.222222	0.18797	-0.374046	0.0338129	7.43019e-25	421
FAAH2	non_PAR	Exc	eXCI	X	57409738	rs5914100	C	T	0.760226	0.753472	0.789474	0.34147	0.0333686	7.08109e-22	421
FAAH2	non_PAR	Exc	eXCI	X	57410840	rs12687837	A	T	0.211566	0.217014	0.18797	-0.373881	0.0340706	1.56603e-24	421
FAAH2	non_PAR	Exc	eXCI	X	57411926	rs1160711	T	C	0.240506	0.248264	0.207407	-0.337358	0.0335175	2.6767e-21	423
FAAH2	non_PAR	Exc	eXCI	X	57413170	rs111681465	G	T	0.21831	0.223958	0.19403	-0.375448	0.0341349	1.24451e-24	422
FAAH2	non_PAR	Exc	eXCI	X	57413512	rs5914101	G	A	0.216901	0.222222	0.19403	-0.377393	0.0345229	2.19079e-24	422
FAAH2	non_PAR	Exc	eXCI	X	57414302	rs4495574	A	G	0.758815	0.751736	0.789474	0.336587	0.0335981	4.00867e-21	421
FAAH2	non_PAR	Exc	eXCI	X	57415206	rs2116366	G	A	0.756681	0.748264	0.792593	0.333725	0.0335395	6.72048e-21	423
FAAH2	non_PAR	Exc	eXCI	X	57415711	rs58455533	G	A	0.216901	0.222222	0.19403	-0.372476	0.0340958	2.32916e-24	422
FAAH2	non_PAR	Exc	eXCI	X	57417474	rs4826349	A	G	0.240506	0.248264	0.207407	-0.337358	0.0335175	2.6767e-21	423
FAAH2	non_PAR	Exc	eXCI	X	57417951	rs1115336	G	A	0.759494	0.751736	0.792593	0.337358	0.0335175	2.6767e-21	423
FAAH2	non_PAR	Exc	eXCI	X	57418340	rs6612805	G	A	0.758087	0.75	0.792593	0.337903	0.0335203	2.36429e-21	423
FAAH2	non_PAR	Exc	eXCI	X	57419993	rs5914102	G	T	0.759155	0.751736	0.791045	0.338099	0.0335526	2.47172e-21	422
FAAH2	non_PAR	Exc	eXCI	X	57420235	chrX:57420235:G:GT	G	GT	0.240506	0.248264	0.207407	-0.337358	0.0335175	2.6767e-21	423
FAAH2	non_PAR	Exc	eXCI	X	57421135	rs4826550	T	C	0.781382	0.776042	0.804511	0.37549	0.0342009	1.49899e-24	421
FAAH2	non_PAR	Exc	eXCI	X	57421359	rs4826551	G	A	0.759155	0.751736	0.791045	0.337227	0.0335801	3.25312e-21	422
FAAH2	non_PAR	Exc	eXCI	X	57422405	rs2163537	C	T	0.759494	0.751736	0.792593	0.337358	0.0335175	2.6767e-21	423
FAAH2	non_PAR	Exc	eXCI	X	57422469	rs12688558	T	G	0.233051	0.243056	0.189394	-0.328665	0.0340269	6.97429e-20	420
FAAH2	non_PAR	Exc	eXCI	X	57422550	rs1835698	A	T	0.759494	0.751736	0.792593	0.337358	0.0335175	2.6767e-21	423
FAAH2	non_PAR	Exc	eXCI	X	57424192	rs113232778	A	G	0.102962	0.105903	0.0902256	-0.286655	0.0513036	4.39461e-08	421
FAAH2	non_PAR	Exc	eXCI	X	57425167	rs1113635	C	G	0.219409	0.223958	0.2	-0.375107	0.0339775	8.65964e-25	423
FAAH2	non_PAR	Exc	eXCI	X	57427843	rs35690310	CAA	C	0.758475	0.751736	0.787879	0.335827	0.0334101	3.1017e-21	420
FAAH2	non_PAR	Exc	eXCI	X	57428383	chrX:57428383:GA:G	GA	G	0.757746	0.75	0.791045	0.334819	0.0336416	6.67882e-21	422
FAAH2	non_PAR	Exc	eXCI	X	57428435	rs5960977	A	G	0.240506	0.248264	0.207407	-0.337358	0.0335175	2.6767e-21	423
FAAH2	non_PAR	Exc	eXCI	X	57428943	rs5915016	C	A	0.781382	0.776042	0.804511	0.375859	0.03404	8.83487e-25	421
FAAH2	non_PAR	Exc	eXCI	X	57429110	rs4477155	C	T	0.759494	0.751736	0.792593	0.337358	0.0335175	2.6767e-21	423
FAAH2	non_PAR	Exc	eXCI	X	57429790	rs1601318	A	G	0.779184	0.774306	0.8	0.373696	0.0340532	1.51043e-24	423
FAAH2	non_PAR	Exc	eXCI	X	57431552	rs4826553	C	T	0.241913	0.248264	0.214815	-0.353411	0.0339313	1.55991e-22	423
FAAH2	non_PAR	Exc	eXCI	X	57433367	rs5960270	T	A	0.243319	0.251736	0.207407	-0.33403	0.0328847	1.27087e-21	423
FAAH2	non_PAR	Exc	eXCI	X	57433849	rs4319228	C	T	0.760563	0.751736	0.798507	0.335024	0.0336044	5.8264e-21	422
FAAH2	non_PAR	Exc	eXCI	X	57434914	rs5915019	C	G	0.219718	0.223958	0.201493	-0.372917	0.0338125	9.66273e-25	422
FAAH2	non_PAR	Exc	eXCI	X	57435604	rs5914105	C	T	0.214386	0.21875	0.195489	-0.377984	0.03462	2.49804e-24	421
FAAH2	non_PAR	Exc	eXCI	X	57435762	rs5914106	C	T	0.214689	0.219512	0.19403	-0.382233	0.0344156	5.118e-25	421
FAAH2	non_PAR	Exc	eXCI	X	57436148	rs7057129	A	G	0.240506	0.248264	0.207407	-0.337358	0.0335175	2.6767e-21	423
FAAH2	non_PAR	Exc	eXCI	X	57436598	rs5914107	C	T	0.758087	0.75	0.792593	0.328523	0.0333561	1.50487e-20	423
FAAH2	non_PAR	Exc	eXCI	X	57439807	rs150430522	G	A	0.216901	0.222222	0.19403	-0.377393	0.0345229	2.19079e-24	422
FAAH2	non_PAR	Exc	eXCI	X	57440784	rs4826554	C	G	0.218618	0.223958	0.195489	-0.37623	0.0341922	1.22039e-24	421
FAAH2	non_PAR	Exc	eXCI	X	57441025	rs4826556	T	G	0.235211	0.243056	0.201493	-0.337192	0.0340732	1.04713e-20	422
FAAH2	non_PAR	Exc	eXCI	X	57442201	rs147146874	G	C	0.239437	0.248264	0.201493	-0.336589	0.0336675	4.66552e-21	422
FAAH2	non_PAR	Exc	eXCI	X	57442241	rs12013599	T	A	0.239437	0.248264	0.201493	-0.337574	0.0336695	3.70937e-21	422
FAAH2	non_PAR	Exc	eXCI	X	57442818	rs5914109	C	A	0.218003	0.222222	0.2	-0.375559	0.0340449	9.30894e-25	423
FAAH2	non_PAR	Exc	eXCI	X	57444105	rs4826558	G	C	0.780591	0.776042	0.8	0.375107	0.0339775	8.65964e-25	423
FAAH2	non_PAR	Exc	eXCI	X	57444880	rs12393264	C	A	0.216596	0.220486	0.2	-0.378882	0.0344186	1.13266e-24	423
FAAH2	non_PAR	Exc	eXCI	X	57445915	rs1601317	T	C	0.780591	0.776042	0.8	0.375107	0.0339775	8.65964e-25	423
FAAH2	non_PAR	Exc	eXCI	X	57446480	rs5960980	T	C	0.236953	0.246528	0.195489	-0.332838	0.0340074	2.51362e-20	421
FAAH2	non_PAR	Exc	eXCI	X	57447503	rs35553892	T	TG	0.239774	0.25	0.195489	-0.332007	0.0335205	9.9106e-21	421
FAAH2	non_PAR	Exc	eXCI	X	57448699	rs1367830	T	C	0.779972	0.776042	0.796992	0.374984	0.0340499	1.12746e-24	421
FAAH2	non_PAR	Exc	eXCI	X	57448820	rs7059676	A	C	0.240506	0.248264	0.207407	-0.337358	0.0335175	2.6767e-21	423
FAAH2	non_PAR	Exc	eXCI	X	57450797	rs5915027	G	A	0.758087	0.75	0.792593	0.332513	0.0336635	1.19895e-20	423
FAAH2	non_PAR	Exc	eXCI	X	57452149	rs2060113	C	T	0.21519	0.21875	0.2	-0.376697	0.0344594	2.15477e-24	423
FAAH2	non_PAR	Exc	eXCI	X	57453513	rs1431674	C	G	0.780591	0.776042	0.8	0.375107	0.0339775	8.65964e-25	423
FAAH2	non_PAR	Exc	eXCI	X	57454124	rs66481848	AAG	A	0.757746	0.75	0.791045	0.336586	0.0336129	4.10015e-21	422
FAAH2	non_PAR	Exc	eXCI	X	57454497	rs1594503	C	T	0.240506	0.248264	0.207407	-0.337358	0.0335175	2.6767e-21	423
FAAH2	non_PAR	Exc	eXCI	X	57455044	rs1116848	C	T	0.214085	0.21875	0.19403	-0.373608	0.0344754	4.84395e-24	422
FAAH2	non_PAR	Exc	eXCI	X	57455204	rs5915028	A	G	0.780591	0.776042	0.8	0.375107	0.0339775	8.65964e-25	423
FAAH2	non_PAR	Exc	eXCI	X	57457414	rs12556313	A	G	0.240506	0.248264	0.207407	-0.337358	0.0335175	2.6767e-21	423
FAAH2	non_PAR	Exc	eXCI	X	57457497	rs57364080	G	GA	0.238364	0.248264	0.195489	-0.338079	0.0335268	2.36374e-21	421
FAAH2	non_PAR	Exc	eXCI	X	57458221	rs1905671	T	C	0.780591	0.776042	0.8	0.375107	0.0339775	8.65964e-25	423
FAAH2	non_PAR	Exc	eXCI	X	57458225	rs1905670	A	G	0.780591	0.776042	0.8	0.375107	0.0339775	8.65964e-25	423
FAAH2	non_PAR	Exc	eXCI	X	57458684	rs5960982	C	T	0.759494	0.751736	0.792593	0.337358	0.0335175	2.6767e-21	423
FAAH2	non_PAR	Exc	eXCI	X	57458975	rs2082283	G	A	0.216901	0.222222	0.19403	-0.377393	0.0345229	2.19079e-24	422
FAAH2	non_PAR	Exc	eXCI	X	57459570	rs67402340	T	A	0.2391	0.246528	0.207407	-0.337971	0.0338602	5.23962e-21	423
FAAH2	non_PAR	Exc	eXCI	X	57459821	rs5960983	T	C	0.780591	0.776042	0.8	0.375107	0.0339775	8.65964e-25	423
FAAH2	non_PAR	Exc	eXCI	X	57461120	rs4475645	A	G	0.781073	0.776042	0.80303	0.376082	0.0340409	8.53493e-25	420
FAAH2	non_PAR	Exc	eXCI	X	57462338	rs12011145	C	G	0.21831	0.223958	0.19403	-0.375617	0.0341396	1.20921e-24	422
FAAH2	non_PAR	Exc	eXCI	X	57463983	rs5915033	G	A	0.219409	0.223958	0.2	-0.375107	0.0339775	8.65964e-25	423
FAAH2	non_PAR	Exc	eXCI	X	57464699	rs4826562	G	A	0.218003	0.222222	0.2	-0.379287	0.0339343	2.70894e-25	423
FAAH2	non_PAR	Exc	eXCI	X	57464786	rs4826563	G	A	0.216596	0.220486	0.2	-0.37707	0.0341135	7.72503e-25	423
FAAH2	non_PAR	Exc	eXCI	X	57467021	rs1431677	T	G	0.777465	0.772569	0.798507	0.369887	0.0340683	4.08884e-24	422
FAAH2	non_PAR	Exc	eXCI	X	57468874	rs5915036	A	T	0.780591	0.776042	0.8	0.375107	0.0339775	8.65964e-25	423
FAAH2	non_PAR	Exc	eXCI	X	57468996	rs5960985	C	T	0.219409	0.223958	0.2	-0.375107	0.0339775	8.65964e-25	423
FAAH2	non_PAR	Exc	eXCI	X	57469302	rs7057967	A	G	0.239437	0.248264	0.201493	-0.337574	0.0336695	3.70937e-21	422
FAAH2	non_PAR	Exc	eXCI	X	57470155	rs61212074	C	T	0.219409	0.223958	0.2	-0.375107	0.0339775	8.65964e-25	423
FAAH2	non_PAR	Exc	eXCI	X	57471714	rs4826566	A	G	0.240506	0.248264	0.207407	-0.337358	0.0335175	2.6767e-21	423
FAAH2	non_PAR	Exc	eXCI	X	57473688	rs1594508	G	A	0.216901	0.220486	0.201493	-0.381885	0.0343078	4.07474e-25	422
FAAH2	non_PAR	Exc	eXCI	X	57473764	rs6612813	G	T	0.759155	0.751736	0.791045	0.338034	0.0335153	2.29351e-21	422
FAAH2	non_PAR	Exc	eXCI	X	57474932	rs5915041	G	A	0.220816	0.225694	0.2	-0.377484	0.0339028	3.89493e-25	423
FAAH2	non_PAR	Exc	eXCI	X	57475956	rs5915042	T	C	0.779972	0.776042	0.796992	0.375183	0.0340615	1.10764e-24	421
FAAH2	non_PAR	Exc	eXCI	X	57476346	rs7891852	C	T	0.219409	0.223958	0.2	-0.375107	0.0339775	8.65964e-25	423
FAAH2	non_PAR	Exc	eXCI	X	57476570	rs7066464	C	T	0.219409	0.223958	0.2	-0.375107	0.0339775	8.65964e-25	423
FAAH2	non_PAR	Exc	eXCI	X	57477847	rs5960988	C	T	0.21831	0.223958	0.19403	-0.371093	0.0339243	2.063e-24	422
FAAH2	non_PAR	Exc	eXCI	X	57478112	rs5960989	G	A	0.21831	0.223958	0.19403	-0.372829	0.0340651	1.96562e-24	422
FAAH2	non_PAR	Exc	eXCI	X	57478241	rs7884776	A	G	0.239437	0.248264	0.201493	-0.337806	0.0335961	2.94307e-21	422
FAAH2	non_PAR	Exc	eXCI	X	57479489	rs5960991	C	T	0.219409	0.223958	0.2	-0.375107	0.0339775	8.65964e-25	423
FAAH2	non_PAR	Exc	eXCI	X	57480800	rs5960992	G	A	0.216102	0.223958	0.181818	-0.373826	0.0342554	2.65461e-24	420
FAAH2	non_PAR	Exc	eXCI	X	57480962	rs5914115	T	A	0.219409	0.223958	0.2	-0.375107	0.0339775	8.65964e-25	423
FAAH2	non_PAR	Exc	eXCI	X	57481282	rs5914116	T	C	0.238028	0.246528	0.201493	-0.342673	0.0338596	1.7382e-21	422
FAAH2	non_PAR	Exc	eXCI	X	57481679	rs1835692	C	T	0.758815	0.751736	0.789474	0.337822	0.0336066	3.04649e-21	421
FAAH2	non_PAR	Exc	eXCI	X	57483560	rs28384111	C	A	0.214689	0.222222	0.181818	-0.371368	0.0348831	2.44737e-23	420
FAAH2	non_PAR	Exc	eXCI	X	57483561	rs61536019	T	G	0.214689	0.222222	0.181818	-0.371368	0.0348831	2.44737e-23	420
FAAH2	non_PAR	Exc	eXCI	X	57483902	rs5960277	C	T	0.219409	0.223958	0.2	-0.375107	0.0339775	8.65964e-25	423
FAAH2	non_PAR	Exc	eXCI	X	57484573	rs1864695	T	C	0.219409	0.223958	0.2	-0.375107	0.0339775	8.65964e-25	423
FAAH2	non_PAR	Exc	eXCI	X	57484909	rs1864697	G	A	0.217207	0.223958	0.18797	-0.370013	0.0339991	3.35197e-24	421
FAAH2	non_PAR	Exc	eXCI	X	57485408	rs12848390	C	T	0.759494	0.751736	0.792593	0.337358	0.0335175	2.6767e-21	423
FAAH2	non_PAR	Exc	eXCI	X	57485451	rs12848430	C	A	0.759155	0.751736	0.791045	0.337227	0.0335801	3.25312e-21	422
FAAH2	non_PAR	Exc	eXCI	X	57486234	rs6611626	C	T	0.759155	0.751736	0.791045	0.33747	0.0335597	2.92213e-21	422
FAAH2	non_PAR	Exc	eXCI	X	57486356	rs4826568	G	A	0.21831	0.223958	0.19403	-0.374108	0.0340639	1.42889e-24	422
FAAH2	non_PAR	Exc	eXCI	X	57487340	rs6612821	G	A	0.759155	0.751736	0.791045	0.336451	0.0335478	3.6241e-21	422
FAAH2	non_PAR	Exc	eXCI	X	57488203	rs5914118	G	A	0.215493	0.220486	0.19403	-0.378038	0.0345492	2.00863e-24	422
FAAH2	non_PAR	Exc	eXCI	X	57488707	rs5915052	T	G	0.215797	0.222222	0.18797	-0.37028	0.0346783	1.85609e-23	421
FAAH2	non_PAR	Exc	eXCI	X	57489006	rs1048358	T	C	0.780591	0.776042	0.8	0.375107	0.0339775	8.65964e-25	423
FAAH2	non_PAR	Exc	eXCI	X	57490731	rs5915053	T	C	0.780282	0.776042	0.798507	0.374927	0.0340061	9.96552e-25	422
FAAH2	non_PAR	Exc	eXCI	X	57492546	rs5915054	C	A	0.21831	0.223958	0.19403	-0.375617	0.0341396	1.20921e-24	422
FAAH2	non_PAR	Exc	eXCI	X	57492881	rs5914119	A	G	0.219409	0.223958	0.2	-0.375107	0.0339775	8.65964e-25	423
FAAH2	non_PAR	Exc	eXCI	X	57493535	rs57287987	C	G	0.219409	0.223958	0.2	-0.375107	0.0339775	8.65964e-25	423
FAAH2	non_PAR	Exc	eXCI	X	57493726	rs6611627	A	G	0.78169	0.776042	0.80597	0.375617	0.0341396	1.20921e-24	422
FAAH2	non_PAR	Exc	eXCI	X	57493958	rs6612824	G	A	0.780591	0.776042	0.8	0.375107	0.0339775	8.65964e-25	423
FAAH2	non_PAR	Exc	eXCI	X	57494212	chrX:57494212:G:GAATAA	G	GAATAA	0.19774	0.206597	0.159091	-0.380329	0.0362282	8.28133e-23	420
FAAH2	non_PAR	Exc	eXCI	X	57497537	rs4826351	C	T	0.780591	0.776042	0.8	0.375107	0.0339775	8.65964e-25	423
FAAH2	non_PAR	Exc	eXCI	X	57498052	rs2883043	A	G	0.216901	0.222222	0.19403	-0.377309	0.0340246	5.80497e-25	422
FAAH2	non_PAR	Exc	eXCI	X	57498339	rs1594502	G	A	0.780282	0.776042	0.798507	0.375026	0.034027	1.02944e-24	422
FAAH2	non_PAR	Exc	eXCI	X	57499956	rs2043183	C	T	0.21831	0.223958	0.19403	-0.376198	0.0340803	8.91046e-25	422
FAAH2	non_PAR	Exc	eXCI	X	57500042	rs5914122	T	C	0.779184	0.774306	0.8	0.372039	0.0336096	6.74528e-25	423
FAAH2	non_PAR	Exc	eXCI	X	57502144	rs5960997	A	G	0.219409	0.223958	0.2	-0.375107	0.0339775	8.65964e-25	423
FAAH2	non_PAR	Exc	eXCI	X	57502219	rs34525763	TA	T	0.779972	0.776042	0.796992	0.374833	0.034086	1.29092e-24	421
FAAH2	non_PAR	Exc	eXCI	X	57502705	rs35897382	AG	A	0.780282	0.776042	0.798507	0.37498	0.0340383	1.07399e-24	422
FAAH2	non_PAR	Exc	eXCI	X	57502822	rs5915056	G	A	0.219409	0.223958	0.2	-0.375107	0.0339775	8.65964e-25	423
FAAH2	non_PAR	Exc	eXCI	X	57502997	rs5915057	C	T	0.219409	0.223958	0.2	-0.375107	0.0339775	8.65964e-25	423
FAAH2	non_PAR	Exc	eXCI	X	57503967	rs56369275	G	T	0.215797	0.222222	0.18797	-0.378255	0.0346147	2.30728e-24	421
FAAH2	non_PAR	Exc	eXCI	X	57504036	rs4826570	G	A	0.780591	0.776042	0.8	0.375107	0.0339775	8.65964e-25	423
FAAH2	non_PAR	Exc	eXCI	X	57504080	rs4826571	C	T	0.780282	0.774306	0.80597	0.369423	0.033863	2.64302e-24	422
FAAH2	non_PAR	Exc	eXCI	X	57506504	rs111660181	A	T	0.218003	0.222222	0.2	-0.371956	0.0344027	5.8776e-24	423
FAAH2	non_PAR	Exc	eXCI	X	57506541	rs113921611	T	C	0.218003	0.222222	0.2	-0.371956	0.0344027	5.8776e-24	423
FAAH2	non_PAR	Exc	eXCI	X	57507775	rs4826573	G	A	0.21831	0.223958	0.19403	-0.370897	0.0337076	1.19895e-24	422
FAAH2	non_PAR	Exc	eXCI	X	57508260	chrX:57508260:GT:*	GT	*	0.232068	0.243056	0.185185	-0.289608	0.0308262	5.26744e-19	423
FAAH2	non_PAR	Exc	eXCI	X	57510237	rs4826574	C	T	0.21519	0.21875	0.2	-0.376697	0.0344594	2.15477e-24	423
FAAH2	non_PAR	Exc	eXCI	X	57511208	rs1601314	G	A	0.778873	0.774306	0.798507	0.372637	0.0336955	7.50412e-25	422
FAAH2	non_PAR	Exc	eXCI	X	57511540	rs4357433	T	C	0.217207	0.223958	0.18797	-0.366298	0.033812	5.07575e-24	421
FAAH2	non_PAR	Exc	eXCI	X	57513054	rs1601315	T	G	0.779972	0.776042	0.796992	0.375378	0.0340903	1.14156e-24	421
FAAH2	non_PAR	Exc	eXCI	X	57513400	rs1601316	T	C	0.216901	0.222222	0.19403	-0.376102	0.0344918	2.76121e-24	422
FAAH2	non_PAR	Exc	eXCI	X	57514047	rs1118420	G	A	0.21831	0.223958	0.19403	-0.375617	0.0341396	1.20921e-24	422
FAAH2	non_PAR	Exc	eXCI	X	57514328	rs5915062	G	A	0.779972	0.776042	0.796992	0.374248	0.0340249	1.26357e-24	421
FAAH2	non_PAR	Exc	eXCI	X	57515822	rs4826575	C	T	0.218003	0.222222	0.2	-0.376895	0.0343592	1.57e-24	423
FAAH2	non_PAR	Exc	eXCI	X	57516487	rs1385334	C	T	0.779972	0.776042	0.796992	0.375148	0.0340719	1.14921e-24	421
FAAH2	non_PAR	Exc	eXCI	X	57516709	rs5915064	C	T	0.214085	0.21875	0.19403	-0.377233	0.0346269	2.99916e-24	422
FAAH2	non_PAR	Exc	eXCI	X	57517040	rs6611628	A	T	0.780591	0.776042	0.8	0.375107	0.0339775	8.65964e-25	423
FAAH2	non_PAR	Exc	eXCI	X	57517304	rs5915065	C	T	0.214085	0.21875	0.19403	-0.377233	0.0346269	2.99916e-24	422
FAAH2	non_PAR	Exc	eXCI	X	57519529	rs28602360	A	G	0.217514	0.223958	0.189394	-0.373257	0.0346006	7.56136e-24	420
FAAH2	non_PAR	Exc	eXCI	X	57520962	rs4529592	G	C	0.780591	0.776042	0.8	0.375107	0.0339775	8.65964e-25	423
FAAH2	non_PAR	Exc	eXCI	X	57522167	rs80203791	C	T	0.779972	0.776042	0.796992	0.374944	0.0340685	1.19784e-24	421
FAAH2	non_PAR	Exc	eXCI	X	57522559	rs5961003	G	A	0.219409	0.223958	0.2	-0.375107	0.0339775	8.65964e-25	423
FAAH2	non_PAR	Exc	eXCI	X	57522687	rs4826577	G	C	0.78169	0.776042	0.80597	0.375617	0.0341396	1.20921e-24	422
FAAH2	non_PAR	Exc	eXCI	X	57524058	rs5961004	T	C	0.222222	0.225694	0.207407	-0.361873	0.0342102	4.1011e-23	423
FAAH2	non_PAR	Exc	eXCI	X	57528814	rs964445	C	T	0.222222	0.225694	0.207407	-0.361873	0.0342102	4.1011e-23	423
FAAH2	non_PAR	Exc	eXCI	X	57530298	rs73226004	T	C	0.218003	0.220486	0.207407	-0.362704	0.0346778	1.08943e-22	423
FAAH2	non_PAR	Exc	eXCI	X	57532608	rs996607	C	T	0.776371	0.772569	0.792593	0.352317	0.0340572	2.77843e-22	423
FAAH2	non_PAR	Exc	eXCI	X	57533148	rs4826580	G	T	0.21519	0.21875	0.2	-0.376697	0.0344594	2.15477e-24	423
FAAH2	non_PAR	Exc	eXCI	X	57537606	rs67460556	C	T	0.213277	0.21875	0.189394	-0.377214	0.034848	5.55648e-24	420
FAAH2	non_PAR	Exc	eXCI	X	57539476	rs34357631	A	G	0.779037	0.776042	0.792308	0.377251	0.033898	4.46581e-25	418
FAAH2	non_PAR	Exc	eXCI	X	57539477	rs34619164	AAT	A	0.779037	0.776042	0.792308	0.377251	0.033898	4.46581e-25	418
FAAH2	non_PAR	Exc	eXCI	X	57539900	rs11091669	T	C	0.780591	0.776042	0.8	0.375107	0.0339775	8.65964e-25	423
FAAH2	non_PAR	Exc	eXCI	X	57540914	rs4268250	G	A	0.214085	0.21875	0.19403	-0.377233	0.0346269	2.99916e-24	422
FAAH2	non_PAR	Exc	eXCI	X	57550370	rs3021362	A	G	0.222535	0.227431	0.201493	-0.363681	0.0349672	1.78731e-22	422
FAAH2	non_PAR	Exc	eXCI	X	57556202	rs2982261	C	T	0.211268	0.217014	0.186567	-0.367073	0.0347936	5.24204e-23	422
FAAH2	non_PAR	Exc	eXCI	X	57562132	rs113119962	A	G	0.218618	0.225694	0.18797	-0.345276	0.0346785	6.55541e-21	421
FAAH2	non_PAR	Exc	eXCI	X	57563449	rs12689039	C	A	0.211268	0.217014	0.186567	-0.368419	0.0350377	6.99842e-23	422
FAAH2	non_PAR	Exc	eXCI	X	57569837	rs2213837	G	A	0.212377	0.217014	0.192593	-0.367873	0.0348618	5.06524e-23	423
FAAH2	non_PAR	Exc	eXCI	X	57580363	rs2982256	C	T	0.580872	0.59375	0.525926	-0.18761	0.0332388	3.23259e-08	423
FAAH2	non_PAR	Exc	eXCI	X	57596174	rs1997715	G	A	0.215797	0.223958	0.180451	-0.358687	0.0347345	3.31971e-22	421
FAAH2	non_PAR	Exc	eXCI	X	57602015	rs2982249	C	T	0.219409	0.223958	0.2	-0.352692	0.0345738	8.93511e-22	423
FAAH2	non_PAR	Exc	eXCI	X	57610183	rs149688011	G	C	0.206506	0.215278	0.167939	-0.350812	0.0351716	5.83445e-21	419
FAAH2	non_PAR	Exc	eXCI	X	57631830	rs190624667	C	A	0.04782	0.046875	0.0518519	-0.474101	0.0767271	1.65025e-09	423
FAAH2	non_PAR	Exc	eXCI	X	57650232	rs5915078	C	G	0.21519	0.21875	0.2	-0.353533	0.0350552	2.28087e-21	423
FAAH2	non_PAR	Exc	eXCI	X	57650751	rs12687637	T	C	0.216901	0.223958	0.186567	-0.353784	0.0349193	1.58964e-21	422
FAAH2	non_PAR	Exc	eXCI	X	57651031	rs143397017	AG	A	0.215797	0.223958	0.180451	-0.355132	0.0351988	2.26256e-21	421
FAAH2	non_PAR	Exc	eXCI	X	57656191	rs7474118	A	G	0.216596	0.222222	0.192593	-0.355542	0.0349589	1.14683e-21	423
FAAH2	non_PAR	Exc	eXCI	X	57664090	rs113118420	C	T	0.212377	0.217014	0.192593	-0.367873	0.0348618	5.06524e-23	423
FAAH2	non_PAR	Exc	eXCI	X	57664875	rs5960292	T	C	0.220816	0.227431	0.192593	-0.354194	0.0344631	4.8095e-22	423
FAAH2	non_PAR	Exc	eXCI	X	57665480	rs5915081	A	G	0.214085	0.220486	0.186567	-0.350614	0.0348934	3.10814e-21	422
FAAH2	non_PAR	Exc	eXCI	X	57665778	rs58418277	T	C	0.215797	0.223958	0.180451	-0.350251	0.0344317	1.15904e-21	421
FAAH2	non_PAR	Exc	eXCI	X	57683006	rs7888674	T	A	0.220816	0.227431	0.192593	-0.354194	0.0344631	4.8095e-22	423
FAAH2	non_PAR	Exc	eXCI	X	57684095	rs5915082	C	T	0.215797	0.223958	0.180451	-0.356577	0.0346148	4.07662e-22	421
FAAH2	non_PAR	Exc	eXCI	X	57685657	rs5914130	T	C	0.222222	0.229167	0.192593	-0.359672	0.0350343	5.26744e-22	423
FAAH2	non_PAR	Exc	eXCI	X	57699883	rs5915085	G	T	0.212377	0.217014	0.192593	-0.358804	0.0348237	3.89404e-22	423
FAAH2	non_PAR	Exc	eXCI	X	57717139	rs5947430	T	A	0.21519	0.220486	0.192593	-0.352584	0.0349481	2.21309e-21	423
FAAH2	non_PAR	Exc	eXCI	X	57722835	chrX:57722835:A:AT	A	AT	0.21831	0.225694	0.186567	-0.351532	0.0352717	5.97998e-21	422
FAAH2	non_PAR	Exc	eXCI	X	57734261	rs12558695	G	A	0.215493	0.220486	0.19403	-0.357031	0.0350641	1.05536e-21	422
FAAH2	non_PAR	Exc	eXCI	X	57737589	rs55913889	T	C	0.218003	0.223958	0.192593	-0.34708	0.0355159	2.75677e-20	423
FAAH2	non_PAR	Exc	eXCI	X	57747863	rs4914294	C	T	0.215493	0.222222	0.186567	-0.349033	0.035202	8.99912e-21	422
FAAH2	non_PAR	Exc	eXCI	X	57752322	rs73226029	G	A	0.214386	0.220486	0.18797	-0.354608	0.0345758	5.88979e-22	421
FAAH2	non_PAR	Exc	eXCI	X	57752501	rs2105910	T	G	0.220816	0.227431	0.192593	-0.354194	0.0344631	4.8095e-22	423
FAAH2	non_PAR	Exc	eXCI	X	57756803	rs59516811	A	T	0.21519	0.220486	0.192593	-0.352624	0.0351498	3.4906e-21	423
FAAH2	non_PAR	Exc	eXCI	X	57758231	rs12011256	G	A	0.218003	0.223958	0.192593	-0.355401	0.0346153	5.23118e-22	423
FAAH2	non_PAR	Exc	eXCI	X	57764483	rs58758928	TA	T	0.197183	0.206597	0.156716	-0.342396	0.0362817	3.83796e-19	422
FAAH2	non_PAR	Exc	eXCI	X	57775489	rs1412930	T	C	0.215797	0.222222	0.18797	-0.35594	0.0351787	1.79556e-21	421
FAAH2	non_PAR	Exc	eXCI	X	57782532	rs2890089	A	C	0.222849	0.230903	0.18797	-0.350125	0.0348035	2.8622e-21	421
FAAH2	non_PAR	Exc	eXCI	X	57784478	rs12560136	G	A	0.208158	0.217014	0.17037	-0.353242	0.0357808	1.24911e-20	423
FAAH2	non_PAR	Exc	eXCI	X	57786195	rs5946818	C	T	0.219409	0.225694	0.192593	-0.357866	0.0342428	1.16735e-22	423
FAAH2	non_PAR	Exc	eXCI	X	57792170	rs73226037	C	A	0.209564	0.21875	0.17037	-0.338692	0.0355851	2.03189e-19	423
FAAH2	non_PAR	Exc	eXCI	X	57796395	rs5948716	C	T	0.209859	0.220486	0.164179	-0.349635	0.0357323	2.52988e-20	422
FAAH2	non_PAR	Exc	eXCI	X	57803096	rs5988911	G	T	0.285915	0.296875	0.238806	-0.322019	0.0326118	1.24509e-20	422
FAAH2	non_PAR	Exc	eXCI	X	57805103	rs7879222	A	G	0.222065	0.230903	0.183206	-0.345097	0.0347777	8.78416e-21	419
FAAH2	non_PAR	Exc	eXCI	X	57806746	rs5989470	T	A	0.222222	0.229167	0.192593	-0.349194	0.034552	1.92176e-21	423
FAAH2	non_PAR	Exc	eXCI	X	57808244	rs12559626	G	A	0.209564	0.21875	0.17037	-0.349243	0.035503	1.65463e-20	423
FAAH2	non_PAR	Exc	eXCI	X	57808327	rs12557705	A	T	0.209564	0.21875	0.17037	-0.349243	0.035503	1.65463e-20	423
FAAH2	non_PAR	Exc	eXCI	X	57824130	rs56070457	G	A	0.208451	0.21875	0.164179	-0.350242	0.0356146	1.71199e-20	422
FAAH2	non_PAR	Exc	eXCI	X	57824917	rs4571900	C	G	0.21097	0.220486	0.17037	-0.349731	0.0355502	1.64589e-20	423
FAAH2	non_PAR	Exc	eXCI	X	57841220	rs60489946	CT	C	0.285915	0.296875	0.238806	-0.323285	0.0325961	8.8044e-21	422
FAAH2	non_PAR	Exc	eXCI	X	57854078	rs7884298	G	C	0.21097	0.225694	0.148148	-0.312673	0.0364394	2.38287e-16	423
FAAH2	non_PAR	Exc	eXCI	X	57855141	rs5947373	G	A	0.213783	0.225694	0.162963	-0.335562	0.0351009	1.46319e-19	423
FAAH2	non_PAR	Exc	eXCI	X	57856872	rs56217146	A	T	0.0773558	0.078125	0.0740741	-0.367746	0.0560666	1.75715e-10	423
FAAH2	non_PAR	Exc	eXCI	X	57858449	rs34519518	G	GTTC	0.208745	0.225694	0.135338	-0.307244	0.036824	1.33937e-15	421
FAAH2	non_PAR	Exc	eXCI	X	57874379	rs5988683	C	T	0.216901	0.229167	0.164179	-0.32852	0.0353532	1.16923e-18	422
FAAH2	non_PAR	Exc	eXCI	X	57874856	rs4460568	C	T	0.209564	0.223958	0.148148	-0.317356	0.0362503	6.64814e-17	423
FAAH2	non_PAR	Exc	eXCI	X	57880203	rs34803417	T	TTAGA	0.232394	0.243056	0.186567	-0.307911	0.0352778	8.14142e-17	422
FAAH2	non_PAR	Exc	eXCI	X	57887251	rs5988685	G	A	0.205924	0.223958	0.12782	-0.319645	0.0367253	9.83105e-17	421
FAAH2	non_PAR	Exc	eXCI	X	57896647	rs5947377	A	G	0.209859	0.227431	0.134328	-0.319003	0.0364482	6.81711e-17	422
FAAH2	non_PAR	Exc	eXCI	X	57902300	rs5947379	G	T	0.216102	0.229965	0.156716	-0.331454	0.0355533	9.36699e-19	421
FAAH2	non_PAR	Exc	eXCI	X	57915981	rs12559521	T	C	0.213783	0.229167	0.148148	-0.312596	0.0365126	2.74284e-16	423
FAAH2	non_PAR	Exc	eXCI	X	57931666	rs2890374	A	G	0.218618	0.232639	0.157895	-0.318129	0.0359771	3.5229e-17	421
FAAH2	non_PAR	Exc	eXCI	X	57939722	rs73226046	G	A	0.207042	0.223958	0.134328	-0.329742	0.0360521	3.5678e-18	422
FAAH2	non_PAR	Exc	eXCI	X	57940104	rs143462253	T	A	0.209564	0.223958	0.148148	-0.317356	0.0362503	6.64814e-17	423
FAAH2	non_PAR	Exc	eXCI	X	57948407	rs144832795	C	T	0.208158	0.223958	0.140741	-0.326107	0.036295	1.19536e-17	423
FAAH2	non_PAR	Exc	eXCI	X	57952919	rs73226048	T	C	0.214085	0.230903	0.141791	-0.307239	0.0365926	9.12011e-16	422
FAAH2	non_PAR	Exc	eXCI	X	57965238	rs2179580	C	T	0.781997	0.767361	0.844444	0.301418	0.0361958	1.48286e-15	423
FAAH2	non_PAR	Exc	eXCI	X	57969411	rs111719958	T	A	0.0801688	0.0798611	0.0814815	-0.350424	0.0554788	7.43413e-10	423
FAAH2	non_PAR	Exc	eXCI	X	58264289	rs6612905	G	A	0.4782	0.463542	0.540741	0.148395	0.0316229	3.76011e-06	423
FAAH2	non_PAR	Exc	eXCI	X	58276354	rs2090003	T	G	0.537377	0.524306	0.593985	0.147283	0.031556	4.23272e-06	421
FAAH2	non_PAR	Exc	eXCI	X	58280697	rs112861903	C	T	0.0759494	0.0746528	0.0814815	-0.393352	0.057084	2.29192e-11	423
FAM120C	non_PAR	Exc	eXCI	X	54100535	rs4590577	T	C	0.268636	0.265625	0.281481	0.2502	0.0472003	1.9516e-07	423
FAM120C	non_PAR	Exc	eXCI	X	54182869	chrX:54182869:G:GGGCGGC	G	GGGCGGC	0.168776	0.164931	0.185185	0.312448	0.0548283	2.41224e-08	423
FAM156A	non_PAR	Exc	eXCI	X	53072502	rs7881236	C	T	0.171589	0.175347	0.155556	0.250013	0.0528541	3.15835e-06	423
FAM226B	non_PAR	Exc	eXCI	X	72401917	rs2984299	A	G	0.246479	0.251736	0.223881	0.438353	0.0670598	2.01595e-10	422
FAM226B	non_PAR	Exc	eXCI	X	72445635	rs56100945	T	A	0.241913	0.244792	0.22963	0.491045	0.068655	4.36214e-12	423
FAM226B	non_PAR	Exc	eXCI	X	72480000	rs5912136	C	G	0.250352	0.251736	0.244444	0.472735	0.0669026	7.57879e-12	423
FAM226B	non_PAR	Exc	eXCI	X	72493673	rs150276719	C	T	0.0773558	0.0729167	0.0962963	0.830649	0.109234	2.23615e-13	423
FAM226B	non_PAR	Exc	eXCI	X	72501520	rs138660349	G	GA	0.241185	0.244792	0.225564	0.505831	0.0694846	1.9293e-12	421
FAM226B	non_PAR	Exc	eXCI	X	72502218	rs60239435	T	C	0.251758	0.253472	0.244444	0.469825	0.0664045	7.1499e-12	423
FAM226B	non_PAR	Exc	eXCI	X	72512703	rs5912104	C	T	0.242254	0.244792	0.231343	0.504745	0.0687547	1.28588e-12	422
FAM226B	non_PAR	Exc	eXCI	X	72519359	rs73218361	A	G	0.0211268	0.0208333	0.0223881	1.05866	0.202602	2.86589e-07	422
FAM226B	non_PAR	Exc	eXCI	X	72549117	rs67625365	T	C	0.243662	0.246528	0.231343	0.513259	0.068894	6.28637e-13	422
FAM226B	non_PAR	Exc	eXCI	X	72557135	rs138240615	G	A	0.0745429	0.0711806	0.0888889	0.831354	0.11103	4.87416e-13	423
FAM226B	non_PAR	Exc	eXCI	X	72560438	rs5912141	G	A	0.240845	0.244792	0.223881	0.515872	0.0689216	4.98655e-13	422
FAM226B	non_PAR	Exc	eXCI	X	72571871	rs192758726	C	G	0.0211268	0.015625	0.0447761	0.966808	0.204988	3.37093e-06	422
FAM226B	non_PAR	Exc	eXCI	X	72581533	rs5912105	C	T	0.243319	0.244792	0.237037	0.5212	0.0685251	2.21106e-13	423
FAM226B	non_PAR	Exc	eXCI	X	72588459	rs5912106	C	T	0.240845	0.243056	0.231343	0.520663	0.0695635	4.99344e-13	422
FAM226B	non_PAR	Exc	eXCI	X	72618588	rs5958769	A	G	0.251058	0.255208	0.233083	0.485546	0.0665252	1.70569e-12	421
FAM226B	non_PAR	Exc	eXCI	X	72621579	rs6624621	A	G	0.397183	0.392361	0.41791	0.396725	0.0580258	3.2144e-11	422
FAM226B	non_PAR	Exc	eXCI	X	72641962	rs73218380	T	C	0.158192	0.161458	0.143939	-0.394528	0.0794079	1.02275e-06	420
FAM226B	non_PAR	Exc	eXCI	X	72645007	rs12387843	C	T	0.122535	0.118056	0.141791	0.891053	0.0801972	4.84061e-25	422
FAM226B	non_PAR	Exc	eXCI	X	72647736	rs4585883	A	G	0.122535	0.118056	0.141791	0.8745	0.0803889	3.42531e-24	422
FAM226B	non_PAR	Exc	eXCI	X	72679644	rs5958815	C	G	0.132394	0.128472	0.149254	0.829923	0.0805337	3.89045e-22	422
FAM226B	non_PAR	Exc	eXCI	X	72680640	rs74862363	C	CG	0.123769	0.118056	0.148148	0.87587	0.0800953	2.08833e-24	423
FAM226B	non_PAR	Exc	eXCI	X	72705708	rs143613410	T	G	0.0773558	0.0729167	0.0962963	0.859733	0.105932	6.64355e-15	423
FAM226B	non_PAR	Exc	eXCI	X	72705756	rs10521352	G	A	0.115331	0.109375	0.140741	0.999229	0.0825645	8.98256e-29	423
FAM226B	non_PAR	Exc	eXCI	X	72709231	rs73218383	G	A	0.0197183	0.0190972	0.0223881	1.09766	0.209919	2.81378e-07	422
FAM226B	non_PAR	Exc	eXCI	X	72716775	rs3788797	C	T	0.878702	0.881944	0.864662	-0.852098	0.0802743	3.11889e-23	421
FAM226B	non_PAR	Exc	eXCI	X	72718961	rs201122137	C	CA	0.0832158	0.0833333	0.0827068	-0.498631	0.103312	2.01493e-06	421
FAM226B	non_PAR	Exc	eXCI	X	72720769	rs9699175	A	C	0.876231	0.881944	0.851852	-0.87587	0.0800953	2.08833e-24	423
FAM226B	non_PAR	Exc	eXCI	X	72724424	rs73624238	G	A	0.118143	0.111111	0.148148	0.949411	0.0815342	4.91926e-27	423
FAM226B	non_PAR	Exc	eXCI	X	72724729	rs67726015	T	C	0.115331	0.109375	0.140741	0.999229	0.0825645	8.98256e-29	423
FAM226B	non_PAR	Exc	eXCI	X	72726136	rs56047400	G	T	0.114085	0.109375	0.134328	0.994498	0.0832099	3.4578e-28	422
FAM226B	non_PAR	Exc	eXCI	X	72729900	rs57618004	T	C	0.116901	0.111111	0.141791	0.944118	0.0821167	1.78772e-26	422
FAM226B	non_PAR	Exc	eXCI	X	72734935	rs12014250	C	T	0.880113	0.883681	0.864662	-0.860763	0.0817457	6.28927e-23	421
FAM226B	non_PAR	Exc	eXCI	X	72736460	rs73218386	T	C	0.114085	0.109375	0.134328	1.00613	0.0829118	6.90717e-29	422
FAM226B	non_PAR	Exc	eXCI	X	72737917	rs73218387	T	C	0.115331	0.109375	0.140741	0.999229	0.0825645	8.98256e-29	423
FAM226B	non_PAR	Exc	eXCI	X	72980756	rs4892481	C	T	0.750704	0.762153	0.701493	-0.577553	0.0624451	1.63155e-18	422
FAM226B	non_PAR	Exc	eXCI	X	72981345	rs5981576	C	T	0.157746	0.157986	0.156716	-0.405838	0.0801424	6.40162e-07	422
FAM226B	non_PAR	Exc	eXCI	X	72981960	rs11093379	T	C	0.749648	0.762153	0.696296	-0.568286	0.0625878	5.84655e-18	423
FAM226B	non_PAR	Exc	eXCI	X	72983595	rs5981578	C	A	0.752825	0.762153	0.712121	-0.568034	0.0631374	1.12279e-17	420
FAM226B	non_PAR	Exc	eXCI	X	72984156	rs143302032	T	C	0.120956	0.116319	0.140741	0.980613	0.0795799	1.28292e-29	423
FAM226B	non_PAR	Exc	eXCI	X	72985822	rs6647430	C	G	0.749648	0.762153	0.696296	-0.568286	0.0625878	5.84655e-18	423
FAM226B	non_PAR	Exc	eXCI	X	72988130	rs28637345	T	C	0.751763	0.762153	0.706767	-0.564759	0.0626768	1.00277e-17	421
FAM226B	non_PAR	Exc	eXCI	X	72988754	chrX:72988754:T:TA	T	TA	0.247175	0.237847	0.287879	0.56906	0.0632722	1.14815e-17	420
FAM226B	non_PAR	Exc	eXCI	X	72989534	rs4281255	G	C	0.751763	0.762153	0.706767	-0.569229	0.0628234	6.87543e-18	421
FAM226B	non_PAR	Exc	eXCI	X	72990221	rs4348647	A	G	0.751763	0.762153	0.706767	-0.568538	0.0628396	7.60326e-18	421
FAM226B	non_PAR	Exc	eXCI	X	72990941	rs67276087	G	A	0.118477	0.116319	0.12782	0.988523	0.0807659	2.81579e-29	421
FAM226B	non_PAR	Exc	eXCI	X	72993980	rs35341629	C	A	0.749648	0.762153	0.696296	-0.568286	0.0625878	5.84655e-18	423
FAM226B	non_PAR	Exc	eXCI	X	72996192	rs5981261	C	T	0.746121	0.758681	0.691729	-0.566222	0.0614968	2.2636e-18	421
FAM226B	non_PAR	Exc	eXCI	X	73005754	rs4892374	C	G	0.74507	0.756944	0.69403	-0.529825	0.064451	3.19374e-15	422
FAM226B	non_PAR	Exc	eXCI	X	73006364	rs367733794	A	ATTCTTAGTCTCCTATAATTTTATTT	0.68661	0.697917	0.634921	-0.45823	0.062728	1.68694e-12	414
FAM226B	non_PAR	Exc	eXCI	X	73008071	rs12558777	G	T	0.700422	0.710069	0.659259	-0.477554	0.0615362	7.76962e-14	423
FAM226B	non_PAR	Exc	eXCI	X	73008230	rs57326785	C	CTT	0.697313	0.708333	0.648855	-0.482522	0.0616575	5.08276e-14	419
FAM226B	non_PAR	Exc	eXCI	X	73008838	rs5937775	T	C	0.701408	0.710069	0.664179	-0.476431	0.0616014	9.34975e-14	422
FAM226B	non_PAR	Exc	eXCI	X	73011965	rs187552915	G	A	0.0225035	0.0208333	0.0296296	0.997419	0.195138	5.06046e-07	423
FAM226B	non_PAR	Exc	eXCI	X	73012454	rs12839322	T	C	0.692958	0.701389	0.656716	-0.479936	0.0617113	6.9759e-14	422
FAM226B	non_PAR	Exc	eXCI	X	73013187	rs5937787	G	A	0.697609	0.706597	0.659259	-0.476343	0.0610193	5.67937e-14	423
FAM226B	non_PAR	Exc	eXCI	X	73013617	rs5937789	G	A	0.699577	0.708333	0.661654	-0.47618	0.0616982	1.0493e-13	421
FAM226B	non_PAR	Exc	eXCI	X	73014201	rs4892504	C	T	0.697183	0.706597	0.656716	-0.466833	0.061335	2.14536e-13	422
FAM226B	non_PAR	Exc	eXCI	X	73014463	rs5981608	A	C	0.697313	0.707317	0.654135	-0.478624	0.0613284	5.85868e-14	420
FAM226B	non_PAR	Exc	eXCI	X	73015053	rs5937274	G	A	0.699015	0.708333	0.659259	-0.478342	0.0615482	7.19449e-14	423
FAM226B	non_PAR	Exc	eXCI	X	73016772	rs4892379	C	T	0.696203	0.706597	0.651852	-0.469547	0.0612488	1.47333e-13	423
FAM226B	non_PAR	Exc	eXCI	X	73017520	rs5937803	T	C	0.698592	0.708333	0.656716	-0.474785	0.0612812	8.52707e-14	422
FAM226B	non_PAR	Exc	eXCI	X	73020775	rs150202359	C	A	0.0225035	0.015625	0.0518519	0.954901	0.19929	2.37137e-06	423
FAM226B	non_PAR	Exc	eXCI	X	73021444	rs140446445	G	A	0.698592	0.708333	0.656716	-0.476853	0.0616454	9.26616e-14	422
FAM226B	non_PAR	Exc	eXCI	X	73021628	rs5937809	C	A	0.689362	0.699653	0.643411	-0.488752	0.0619853	3.42689e-14	417
FAM226B	non_PAR	Exc	eXCI	X	73021643	rs5981270	G	A	0.692199	0.701389	0.651163	-0.479816	0.0620167	9.42106e-14	417
FAM226B	non_PAR	Exc	eXCI	X	73021961	chrX:73021961:C:*	C	*	0.759207	0.758681	0.761538	-0.443224	0.0650168	3.68808e-11	418
FAM226B	non_PAR	Exc	eXCI	X	73022225	rs62613911	T	C	0.698166	0.708333	0.654135	-0.483811	0.0616211	4.21988e-14	421
FAM226B	non_PAR	Exc	eXCI	X	73022273	rs62613912	A	C	0.695775	0.704861	0.656716	-0.478488	0.0618925	9.55213e-14	422
FAM226B	non_PAR	Exc	eXCI	X	73024629	rs3117668	T	G	0.874824	0.878472	0.859259	-0.910592	0.0805726	9.38858e-26	423
FAM226B	non_PAR	Exc	eXCI	X	73025018	rs4520330	A	G	0.699015	0.708333	0.659259	-0.478342	0.0615482	7.19449e-14	423
FAM226B	non_PAR	Exc	eXCI	X	73025512	rs4557875	C	T	0.699015	0.708333	0.659259	-0.478342	0.0615482	7.19449e-14	423
FAM226B	non_PAR	Exc	eXCI	X	73025866	rs147448654	C	T	0.0815752	0.078125	0.0962963	0.878385	0.102982	3.457e-16	423
FAM226B	non_PAR	Exc	eXCI	X	73026515	rs5937822	C	T	0.698592	0.708333	0.656716	-0.480913	0.0617201	6.30957e-14	422
FAM226B	non_PAR	Exc	eXCI	X	73028087	rs5937824	G	A	0.698166	0.708333	0.654135	-0.47417	0.0613117	9.42106e-14	421
FAM226B	non_PAR	Exc	eXCI	X	73028139	rs5937281	C	T	0.699577	0.710069	0.654135	-0.473962	0.0613973	1.03729e-13	421
FAM226B	non_PAR	Exc	eXCI	X	73028491	rs4567212	C	G	0.699015	0.708333	0.659259	-0.478342	0.0615482	7.19449e-14	423
FAM226B	non_PAR	Exc	eXCI	X	73028959	rs139180358	A	G	0.0815752	0.078125	0.0962963	0.878385	0.102982	3.457e-16	423
FAM226B	non_PAR	Exc	eXCI	X	73028988	rs5937826	G	T	0.698592	0.708333	0.656716	-0.4823	0.0615354	4.60787e-14	422
FAM226B	non_PAR	Exc	eXCI	X	73029474	rs4581212	A	G	0.698166	0.708333	0.654135	-0.481357	0.0617957	6.44614e-14	421
FAM226B	non_PAR	Exc	eXCI	X	73029734	rs4578133	C	T	0.699015	0.708333	0.659259	-0.478342	0.0615482	7.19449e-14	423
FAM226B	non_PAR	Exc	eXCI	X	73031873	rs5937839	A	C	0.874648	0.878472	0.858209	-0.911871	0.0806882	9.59843e-26	422
FAM226B	non_PAR	Exc	eXCI	X	73033682	rs782556860	TC	T	0.669054	0.680556	0.614754	-0.454146	0.062743	2.64789e-12	410
FAM226B	non_PAR	Exc	eXCI	X	73033686	rs782611134	G	GT	0.675287	0.685764	0.625	-0.468204	0.0621086	3.74024e-13	408
FAM226B	non_PAR	Exc	eXCI	X	73034311	rs5937845	C	T	0.695775	0.706597	0.649254	-0.474125	0.0611071	7.89769e-14	422
FAM226B	non_PAR	Exc	eXCI	X	73034630	rs144667722	G	A	0.0802817	0.078125	0.0895522	0.86913	0.103992	1.20254e-15	422
FAM226B	non_PAR	Exc	eXCI	X	73035721	rs5937288	A	G	0.696756	0.706597	0.654135	-0.468477	0.0614881	2.04597e-13	421
FAM226B	non_PAR	Exc	eXCI	X	73035874	rs5937289	T	G	0.699015	0.708333	0.659259	-0.478342	0.0615482	7.19449e-14	423
FAM226B	non_PAR	Exc	eXCI	X	73035879	rs192429890	G	A	0.0267229	0.0260417	0.0296296	0.847089	0.182341	4.66885e-06	423
FAM226B	non_PAR	Exc	eXCI	X	73036038	rs4472679	C	T	0.698592	0.708333	0.656716	-0.476853	0.0616454	9.26616e-14	422
FAM226B	non_PAR	Exc	eXCI	X	73036309	rs4357469	G	A	0.7	0.708333	0.664179	-0.478911	0.0616876	7.65597e-14	422
FAM226B	non_PAR	Exc	eXCI	X	73036466	rs4471196	C	T	0.699015	0.708333	0.659259	-0.478342	0.0615482	7.19449e-14	423
FAM226B	non_PAR	Exc	eXCI	X	73037186	rs5981646	T	C	0.698592	0.708333	0.656716	-0.478111	0.0615518	7.44218e-14	422
FAM226B	non_PAR	Exc	eXCI	X	73037555	rs3117671	A	G	0.874824	0.878472	0.859259	-0.910592	0.0805726	9.38858e-26	423
FAM226B	non_PAR	Exc	eXCI	X	73037643	rs6647505	G	A	0.123944	0.121528	0.134328	0.910001	0.081145	2.00817e-25	422
FAM226B	non_PAR	Exc	eXCI	X	73038148	rs5937850	T	C	0.7	0.708333	0.664179	-0.478911	0.0616876	7.65597e-14	422
FAM226B	non_PAR	Exc	eXCI	X	73038882	rs4892516	A	T	0.699577	0.708333	0.661654	-0.481207	0.0616608	5.83311e-14	421
FAM226B	non_PAR	Exc	eXCI	X	73039375	rs5937853	C	T	0.698592	0.708333	0.656716	-0.476853	0.0616454	9.26616e-14	422
FAM226B	non_PAR	Exc	eXCI	X	73040512	rs5937856	T	C	0.698592	0.708333	0.656716	-0.478667	0.0616951	7.91589e-14	422
FAM226B	non_PAR	Exc	eXCI	X	73041340	rs5937857	A	C	0.69774	0.708333	0.651515	-0.479671	0.0617224	7.32993e-14	420
FAM226B	non_PAR	Exc	eXCI	X	73042121	rs5937861	G	A	0.698166	0.708333	0.654135	-0.479387	0.0615341	6.39735e-14	421
FAM226B	non_PAR	Exc	eXCI	X	73043074	rs12840698	T	C	0.698592	0.708333	0.656716	-0.478615	0.0615906	7.2778e-14	422
FAM226B	non_PAR	Exc	eXCI	X	73043140	rs5981662	C	T	0.699015	0.708333	0.659259	-0.478342	0.0615482	7.19449e-14	423
FAM226B	non_PAR	Exc	eXCI	X	73043168	rs5981663	G	A	0.699015	0.708333	0.659259	-0.478342	0.0615482	7.19449e-14	423
FAM226B	non_PAR	Exc	eXCI	X	73045858	rs5981674	T	C	0.697183	0.706597	0.656716	-0.479033	0.0608966	3.78704e-14	422
FAM226B	non_PAR	Exc	eXCI	X	73046141	rs62613930	G	A	0.698592	0.708333	0.656716	-0.479227	0.0614706	6.13056e-14	422
FAM226B	non_PAR	Exc	eXCI	X	73046186	rs4551518	G	A	0.698592	0.708333	0.656716	-0.479227	0.0614706	6.13056e-14	422
FAM226B	non_PAR	Exc	eXCI	X	73048643	rs4542103	C	T	0.697609	0.706597	0.659259	-0.478183	0.0614926	6.97911e-14	423
FAM226B	non_PAR	Exc	eXCI	X	73049107	rs6647063	C	A	0.121469	0.121528	0.121212	0.903862	0.0821958	1.31674e-24	420
FAM226B	non_PAR	Exc	eXCI	X	73049598	rs5981679	T	C	0.698592	0.708333	0.656716	-0.480913	0.0617201	6.30957e-14	422
FAM226B	non_PAR	Exc	eXCI	X	73050336	rs5937878	G	T	0.698166	0.708333	0.654135	-0.477438	0.0614483	7.37564e-14	421
FAM226B	non_PAR	Exc	eXCI	X	73050944	rs5981681	A	C	0.699015	0.708333	0.659259	-0.478342	0.0615482	7.19449e-14	423
FAM226B	non_PAR	Exc	eXCI	X	73051298	rs34823531	A	AGAT	0.698727	0.708333	0.656489	-0.482683	0.0616927	5.14754e-14	419
FAM226B	non_PAR	Exc	eXCI	X	73052027	rs5937882	A	G	0.699015	0.708333	0.659259	-0.478342	0.0615482	7.19449e-14	423
FAM226B	non_PAR	Exc	eXCI	X	73053318	rs5937884	G	A	0.699015	0.708333	0.659259	-0.478342	0.0615482	7.19449e-14	423
FAM226B	non_PAR	Exc	eXCI	X	73054379	rs148216509	GA	G	0.699577	0.708333	0.661654	-0.485911	0.0609539	1.83865e-14	421
FAM226B	non_PAR	Exc	eXCI	X	73054667	rs4537462	T	A	0.699153	0.708333	0.659091	-0.47798	0.0616675	8.42752e-14	420
FAM226B	non_PAR	Exc	eXCI	X	73054713	rs4350118	T	C	0.699577	0.708333	0.661654	-0.473947	0.0615417	1.17463e-13	421
FAM226B	non_PAR	Exc	eXCI	X	73054902	rs67351756	A	G	0.123944	0.121528	0.134328	0.910001	0.081145	2.00817e-25	422
FAM226B	non_PAR	Exc	eXCI	X	73056152	rs5937889	C	T	0.696203	0.706597	0.651852	-0.469547	0.0612488	1.47333e-13	423
FAM226B	non_PAR	Exc	eXCI	X	73056964	rs5937296	C	T	0.696756	0.706597	0.654135	-0.473286	0.0618385	1.62069e-13	421
FAM226B	non_PAR	Exc	eXCI	X	73057898	rs11093393	G	A	0.698166	0.708333	0.654135	-0.476638	0.0616496	9.57194e-14	421
FAM226B	non_PAR	Exc	eXCI	X	73057923	rs12560123	A	G	0.698166	0.708333	0.654135	-0.479358	0.061596	6.77018e-14	421
FAM226B	non_PAR	Exc	eXCI	X	73058259	rs5937891	G	C	0.699015	0.708333	0.659259	-0.478342	0.0615482	7.19449e-14	423
FAM226B	non_PAR	Exc	eXCI	X	73058450	rs5937298	C	T	0.698592	0.708333	0.656716	-0.47684	0.0615751	8.73977e-14	422
FAM226B	non_PAR	Exc	eXCI	X	73059190	rs5937300	T	C	0.700709	0.708333	0.666667	-0.485337	0.0615149	3.31589e-14	417
FAM226B	non_PAR	Exc	eXCI	X	73059802	rs6647541	G	A	0.125176	0.121528	0.140741	0.910592	0.0805726	9.38858e-26	423
FAM226B	non_PAR	Exc	eXCI	X	73060530	rs5937899	C	G	0.874648	0.878472	0.858209	-0.910309	0.0806649	1.10129e-25	422
FAM226B	non_PAR	Exc	eXCI	X	73060789	rs5937301	G	A	0.698592	0.708333	0.656716	-0.47765	0.0615345	7.71792e-14	422
FAM226B	non_PAR	Exc	eXCI	X	73060967	rs4448443	C	A	0.699015	0.708333	0.659259	-0.478342	0.0615482	7.19449e-14	423
FAM226B	non_PAR	Exc	eXCI	X	73061179	rs4593731	C	G	0.699015	0.708333	0.659259	-0.478342	0.0615482	7.19449e-14	423
FAM226B	non_PAR	Exc	eXCI	X	73061366	rs4571885	A	G	0.64457	0.657986	0.586466	-0.31195	0.0603309	3.77598e-07	421
FAM226B	non_PAR	Exc	eXCI	X	73061420	rs201432820	AC	A	0.699015	0.708333	0.659259	-0.478342	0.0615482	7.19449e-14	423
FAM226B	non_PAR	Exc	eXCI	X	73062531	rs5937305	A	C	0.698166	0.708333	0.654135	-0.479712	0.0616981	7.10886e-14	421
FAM226B	non_PAR	Exc	eXCI	X	73063340	rs11093398	G	A	0.64507	0.659722	0.58209	-0.320989	0.0603469	1.78008e-07	422
FAM226B	non_PAR	Exc	eXCI	X	73064708	rs143713357	T	C	0.699015	0.708333	0.659259	-0.478342	0.0615482	7.19449e-14	423
FAM226B	non_PAR	Exc	eXCI	X	73065116	rs5937306	T	A	0.748942	0.760417	0.699248	-0.544553	0.064043	4.25402e-16	421
FAM226B	non_PAR	Exc	eXCI	X	73065577	rs5937307	T	C	0.699153	0.708333	0.659091	-0.476344	0.0613456	7.66126e-14	420
FAM226B	non_PAR	Exc	eXCI	X	73066272	rs5937309	G	A	0.748242	0.760417	0.696296	-0.539816	0.0639053	6.27625e-16	423
FAM226B	non_PAR	Exc	eXCI	X	73066966	rs12850040	G	A	0.699015	0.708333	0.659259	-0.478342	0.0615482	7.19449e-14	423
FAM226B	non_PAR	Exc	eXCI	X	73067532	rs62613938	C	T	0.699577	0.708333	0.661654	-0.483513	0.0615428	4.07286e-14	421
FAM226B	non_PAR	Exc	eXCI	X	73067911	rs28525525	A	G	0.747175	0.760417	0.689394	-0.537724	0.0638515	7.71436e-16	420
FAM226B	non_PAR	Exc	eXCI	X	73068042	rs10855799	C	T	0.696756	0.706597	0.654135	-0.482229	0.0618217	5.98687e-14	421
FAM226B	non_PAR	Exc	eXCI	X	73068178	rs5937310	A	G	0.694484	0.701389	0.664122	-0.487323	0.0612949	2.15625e-14	419
FAM226B	non_PAR	Exc	eXCI	X	73068203	rs5937915	C	T	0.69209	0.701389	0.651515	-0.469379	0.0618494	2.51362e-13	420
FAM226B	non_PAR	Exc	eXCI	X	73068294	rs5937311	G	A	0.64507	0.659722	0.58209	-0.319728	0.0600517	1.73388e-07	422
FAM226B	non_PAR	Exc	eXCI	X	73068388	rs5937313	T	C	0.689362	0.699653	0.643411	-0.457213	0.0606262	3.50429e-13	417
FAM226B	non_PAR	Exc	eXCI	X	73068540	rs5937916	G	A	0.693503	0.703125	0.651515	-0.469899	0.0616715	2.05069e-13	420
FAM226B	non_PAR	Exc	eXCI	X	73068590	rs5937917	C	T	0.68892	0.701389	0.632812	-0.475612	0.0613753	8.70964e-14	416
FAM226B	non_PAR	Exc	eXCI	X	73068628	rs4562505	A	G	0.696884	0.708333	0.646154	-0.486229	0.0616627	3.39938e-14	418
FAM226B	non_PAR	Exc	eXCI	X	73068768	rs4582712	C	G	0.746479	0.758681	0.69403	-0.541773	0.0639742	5.41253e-16	422
FAM226B	non_PAR	Exc	eXCI	X	73069097	rs5981304	T	C	0.694484	0.704861	0.648855	-0.462029	0.061766	5.21315e-13	419
FAM226B	non_PAR	Exc	eXCI	X	73069255	rs5981707	A	G	0.747532	0.760417	0.691729	-0.540993	0.0641068	6.75461e-16	421
FAM226B	non_PAR	Exc	eXCI	X	73069628	rs11093404	A	G	0.746835	0.758681	0.696296	-0.531363	0.0639366	1.67032e-15	423
FAM226B	non_PAR	Exc	eXCI	X	73070382	rs5937920	C	A	0.64548	0.659722	0.583333	-0.321368	0.0604756	1.83164e-07	420
FAM226B	non_PAR	Exc	eXCI	X	73070449	rs4606229	T	C	0.747887	0.760417	0.69403	-0.539826	0.0639874	6.8281e-16	422
FAM226B	non_PAR	Exc	eXCI	X	73071897	rs3117679	A	G	0.874648	0.878472	0.858209	-0.911871	0.0806882	9.59843e-26	422
FAM226B	non_PAR	Exc	eXCI	X	73073917	rs5937924	A	C	0.699015	0.708333	0.659259	-0.478342	0.0615482	7.19449e-14	423
FAM226B	non_PAR	Exc	eXCI	X	73075744	rs3130873	T	C	0.876056	0.878472	0.865672	-0.902248	0.080948	3.5917e-25	422
FAM226B	non_PAR	Exc	eXCI	X	73076396	rs3130872	G	A	0.874824	0.878472	0.859259	-0.910592	0.0805726	9.38858e-26	423
FAM226B	non_PAR	Exc	eXCI	X	73077578	rs11093406	T	C	0.697183	0.706597	0.656716	-0.471242	0.0617594	1.88669e-13	422
FAM226B	non_PAR	Exc	eXCI	X	73077702	rs11093407	T	C	0.696328	0.706597	0.651515	-0.478096	0.061768	9.06567e-14	420
FAM226B	non_PAR	Exc	eXCI	X	73086951	rs4332296	T	C	0.640845	0.654514	0.58209	-0.321063	0.0599753	1.49386e-07	422
FAM226B	non_PAR	Exc	eXCI	X	73086972	rs11354806	TA	T	0.640845	0.654514	0.58209	-0.321063	0.0599753	1.49386e-07	422
FAM226B	non_PAR	Exc	eXCI	X	73087110	rs4466574	G	A	0.747887	0.760417	0.69403	-0.538329	0.0640038	8.20729e-16	422
FAM226B	non_PAR	Exc	eXCI	X	73089912	rs3130867	C	T	0.876231	0.880208	0.859259	-0.906196	0.0811106	2.82033e-25	423
FAM226B	non_PAR	Exc	eXCI	X	73090165	rs12836532	C	T	0.698592	0.708333	0.656716	-0.476698	0.0615128	8.41589e-14	422
FAM226B	non_PAR	Exc	eXCI	X	73093581	rs5981773	G	A	0.6983	0.709059	0.651515	-0.475767	0.0616627	1.07671e-13	419
FAM226B	non_PAR	Exc	eXCI	X	73094916	rs5981778	T	G	0.7	0.708333	0.664179	-0.477961	0.0616889	8.51138e-14	422
FAM226B	non_PAR	Exc	eXCI	X	73095816	rs7472722	C	A	0.123944	0.121528	0.134328	0.905002	0.0811154	3.27341e-25	422
FAM226B	non_PAR	Exc	eXCI	X	73096567	rs12557302	T	C	0.698592	0.708333	0.656716	-0.478111	0.0615518	7.44218e-14	422
FAM226B	non_PAR	Exc	eXCI	X	73098878	rs11093408	G	A	0.640339	0.654514	0.578947	-0.321507	0.0601623	1.5687e-07	421
FAM226B	non_PAR	Exc	eXCI	X	73099046	rs11093409	C	T	0.698166	0.708333	0.654135	-0.480936	0.0616135	5.77032e-14	421
FAM226B	non_PAR	Exc	eXCI	X	73099316	rs5937979	T	C	0.7	0.710069	0.656716	-0.48243	0.0615459	4.58353e-14	422
FAM226B	non_PAR	Exc	eXCI	X	73099740	rs4892393	T	C	0.700422	0.710069	0.659259	-0.47998	0.0613803	5.18442e-14	423
FAM226B	non_PAR	Exc	eXCI	X	73100147	rs4892394	T	C	0.642254	0.65625	0.58209	-0.317615	0.0595571	1.65794e-07	422
FAM226B	non_PAR	Exc	eXCI	X	73100298	rs34663939	CT	C	0.640845	0.65625	0.574627	-0.322481	0.0597043	1.16574e-07	422
FAM226B	non_PAR	Exc	eXCI	X	73100491	rs5981805	A	T	0.640845	0.65625	0.574627	-0.322504	0.0596875	1.15428e-07	422
FAM226B	non_PAR	Exc	eXCI	X	73100634	rs5981806	T	C	0.752113	0.765625	0.69403	-0.542838	0.0635533	3.19301e-16	422
FAM226B	non_PAR	Exc	eXCI	X	73100806	rs5981808	G	A	0.633803	0.651042	0.559701	-0.307444	0.0596033	4.01421e-07	422
FAM226B	non_PAR	Exc	eXCI	X	73101473	rs3117665	A	G	0.853727	0.855903	0.844444	-0.825639	0.0771059	1.39766e-23	423
FAM226B	non_PAR	Exc	eXCI	X	73106180	rs5937999	A	G	0.853727	0.855903	0.844444	-0.825639	0.0771059	1.39766e-23	423
FAM226B	non_PAR	Exc	eXCI	X	73117165	rs5981847	C	T	0.146273	0.144097	0.155556	0.825639	0.0771059	1.39766e-23	423
FAM226B	non_PAR	Exc	eXCI	X	73118143	rs5981347	A	G	0.853727	0.855903	0.844444	-0.825639	0.0771059	1.39766e-23	423
FAM226B	non_PAR	Exc	eXCI	X	73118749	rs137875364	C	T	0.618847	0.630208	0.57037	-0.336446	0.0599993	3.93604e-08	423
FAM226B	non_PAR	Exc	eXCI	X	73119122	rs5938052	C	T	0.146273	0.144097	0.155556	0.825639	0.0771059	1.39766e-23	423
FAM226B	non_PAR	Exc	eXCI	X	73120525	rs7064995	C	T	0.617772	0.630208	0.56391	-0.336658	0.0599348	3.75223e-08	421
FAM226B	non_PAR	Exc	eXCI	X	73122599	rs12398597	G	T	0.617772	0.630208	0.56391	-0.336289	0.0599316	3.87151e-08	421
FAM226B	non_PAR	Exc	eXCI	X	73124326	rs5937382	C	A	0.853727	0.855903	0.844444	-0.825639	0.0771059	1.39766e-23	423
FAM226B	non_PAR	Exc	eXCI	X	73125916	rs10482107	G	A	0.618847	0.630208	0.57037	-0.336446	0.0599993	3.93604e-08	423
FAM226B	non_PAR	Exc	eXCI	X	73128876	rs4892591	T	G	0.853727	0.855903	0.844444	-0.825639	0.0771059	1.39766e-23	423
FAM226B	non_PAR	Exc	eXCI	X	73139996	rs2189413	A	G	0.146893	0.144599	0.156716	0.821216	0.0775953	4.04576e-23	421
FAM226B	non_PAR	Exc	eXCI	X	73146403	rs5938153	G	A	0.61831	0.630208	0.567164	-0.333835	0.0596003	4.07662e-08	422
FAM226B	non_PAR	Exc	eXCI	X	73146625	rs10217879	C	T	0.611814	0.621528	0.57037	-0.338344	0.0593895	2.43355e-08	423
FAM226B	non_PAR	Exc	eXCI	X	73148695	rs5938159	C	A	0.619519	0.633681	0.557252	-0.333751	0.0595777	4.08094e-08	419
FAM226B	non_PAR	Exc	eXCI	X	73151294	rs5938175	T	A	0.852321	0.854167	0.844444	-0.806838	0.0761134	3.4033e-23	423
FAM226B	non_PAR	Exc	eXCI	X	73154561	rs5981384	T	C	0.853727	0.855903	0.844444	-0.825639	0.0771059	1.39766e-23	423
FAM226B	non_PAR	Exc	eXCI	X	73156082	rs2362989	G	C	0.853901	0.856643	0.842105	-0.821383	0.0777027	4.62594e-23	419
FAM226B	non_PAR	Exc	eXCI	X	73158870	rs5938194	A	G	0.853521	0.855903	0.843284	-0.825614	0.0772095	1.60435e-23	422
FAM226B	non_PAR	Exc	eXCI	X	73164823	rs2189411	A	G	0.891702	0.892361	0.888889	-0.800547	0.0905145	3.41586e-17	423
FAM226B	non_PAR	Exc	eXCI	X	73168315	rs2079187	T	C	0.891702	0.892361	0.888889	-0.800547	0.0905145	3.41586e-17	423
FAM226B	non_PAR	Exc	eXCI	X	73170202	rs5981958	A	G	0.843882	0.842014	0.851852	-0.555872	0.0783895	6.45654e-12	423
FAM226B	non_PAR	Exc	eXCI	X	73170940	rs5981959	T	C	0.891702	0.892361	0.888889	-0.800547	0.0905145	3.41586e-17	423
FAM226B	non_PAR	Exc	eXCI	X	73173260	rs4892626	C	T	0.843662	0.842014	0.850746	-0.555919	0.0784875	6.83282e-12	422
FAM226B	non_PAR	Exc	eXCI	X	73175458	rs5937456	C	T	0.891702	0.892361	0.888889	-0.800547	0.0905145	3.41586e-17	423
FAM226B	non_PAR	Exc	eXCI	X	73176769	rs147960937	A	G	0.891549	0.892361	0.88806	-0.79915	0.0905565	3.98199e-17	422
FAM226B	non_PAR	Exc	eXCI	X	73181750	rs2023876	T	C	0.891702	0.892361	0.888889	-0.800547	0.0905145	3.41586e-17	423
FAM226B	non_PAR	Exc	eXCI	X	73183155	rs10156952	A	G	0.874824	0.876736	0.866667	-0.621576	0.0871431	4.94538e-12	423
FAM226B	non_PAR	Exc	eXCI	X	73190085	rs5938371	T	A	0.891702	0.892361	0.888889	-0.800547	0.0905145	3.41586e-17	423
FAM226B	non_PAR	Exc	eXCI	X	73190188	rs5938373	T	C	0.891702	0.892361	0.888889	-0.800547	0.0905145	3.41586e-17	423
FAM226B	non_PAR	Exc	eXCI	X	73194328	rs2362988	T	G	0.891702	0.892361	0.888889	-0.800547	0.0905145	3.41586e-17	423
FAM226B	non_PAR	Exc	eXCI	X	73200526	rs6647968	G	C	0.108451	0.109375	0.104478	0.705736	0.0906329	6.53281e-14	422
FAM226B	non_PAR	Exc	eXCI	X	73200740	rs6647969	T	G	0.109705	0.109375	0.111111	0.711089	0.0900796	3.11243e-14	423
FAM226B	non_PAR	Exc	eXCI	X	73200769	rs6647970	G	T	0.108451	0.109375	0.104478	0.711176	0.0907887	4.75116e-14	422
FAM226B	non_PAR	Exc	eXCI	X	73202062	rs6607670	T	C	0.109705	0.109375	0.111111	0.711089	0.0900796	3.11243e-14	423
FAM226B	non_PAR	Exc	eXCI	X	73202130	rs6607671	C	G	0.107193	0.109375	0.0977444	0.696537	0.0911902	1.7968e-13	421
FAM226B	non_PAR	Exc	eXCI	X	73202300	rs6607673	G	A	0.109705	0.109375	0.111111	0.711089	0.0900796	3.11243e-14	423
FAM226B	non_PAR	Exc	eXCI	X	73204268	rs73222198	C	T	0.0225035	0.0208333	0.0296296	0.997419	0.195138	5.06046e-07	423
FAM226B	non_PAR	Exc	eXCI	X	73204868	rs147978070	A	G	0.0492264	0.0486111	0.0518519	0.899094	0.136162	1.3467e-10	423
FAM226B	non_PAR	Exc	eXCI	X	73207043	rs2362987	C	A	0.109705	0.109375	0.111111	0.711089	0.0900796	3.11243e-14	423
FAM226B	non_PAR	Exc	eXCI	X	73211121	rs73223806	G	A	0.0225035	0.0208333	0.0296296	0.997419	0.195138	5.06046e-07	423
FAM226B	non_PAR	Exc	eXCI	X	73216676	rs28817887	G	A	0.108451	0.109375	0.104478	0.708943	0.090707	5.35797e-14	422
FAM226B	non_PAR	Exc	eXCI	X	73221964	rs142592589	C	T	0.0492264	0.0486111	0.0518519	0.899094	0.136162	1.3467e-10	423
FAM226B	non_PAR	Exc	eXCI	X	73222229	rs144733417	C	T	0.109705	0.109375	0.111111	0.711089	0.0900796	3.11243e-14	423
FAM226B	non_PAR	Exc	eXCI	X	73224739	rs6648001	C	T	0.109705	0.109375	0.111111	0.711089	0.0900796	3.11243e-14	423
FAM226B	non_PAR	Exc	eXCI	X	73225705	rs6648004	G	A	0.109705	0.109375	0.111111	0.711089	0.0900796	3.11243e-14	423
FAM226B	non_PAR	Exc	eXCI	X	73233094	rs6648035	A	C	0.109705	0.109375	0.111111	0.711089	0.0900796	3.11243e-14	423
FAM226B	non_PAR	Exc	eXCI	X	73235465	rs143860971	A	G	0.108451	0.109375	0.104478	0.702404	0.0906209	8.33489e-14	422
FAM226B	non_PAR	Exc	eXCI	X	73251470	rs6648146	T	C	0.109705	0.109375	0.111111	0.711089	0.0900796	3.11243e-14	423
FAM226B	non_PAR	Exc	eXCI	X	73254553	rs6648168	G	A	0.108451	0.109375	0.104478	0.705736	0.0906329	6.53281e-14	422
FAM226B	non_PAR	Exc	eXCI	X	73261228	rs6648197	C	T	0.109859	0.111111	0.104478	0.701619	0.0900109	6.18159e-14	422
FAM226B	non_PAR	Exc	eXCI	X	73267941	rs6648205	C	A	0.109705	0.109375	0.111111	0.711089	0.0900796	3.11243e-14	423
FAM226B	non_PAR	Exc	eXCI	X	73270072	rs1582427	G	A	0.109859	0.111111	0.104478	0.714695	0.0902058	2.5633e-14	422
FAM226B	non_PAR	Exc	eXCI	X	73270564	rs1582426	C	T	0.109859	0.111111	0.104478	0.704889	0.0900489	4.93174e-14	422
FAM226B	non_PAR	Exc	eXCI	X	73270840	rs73223895	C	T	0.108451	0.109375	0.104478	0.689395	0.0902838	1.81719e-13	422
FAM226B	non_PAR	Exc	eXCI	X	73271179	rs149267382	A	G	0.0465444	0.0486111	0.037594	0.880164	0.140203	9.35987e-10	421
FAM226B	non_PAR	Exc	eXCI	X	73271693	rs6647332	A	T	0.109859	0.111111	0.104478	0.704889	0.0900489	4.93174e-14	422
FAM226B	non_PAR	Exc	eXCI	X	73274627	rs57817505	A	AT	0.109705	0.109375	0.111111	0.700557	0.0898909	6.20869e-14	423
FAM226B	non_PAR	Exc	eXCI	X	73275279	rs73223898	C	T	0.111111	0.111111	0.111111	0.710196	0.0895067	2.35234e-14	423
FAM226B	non_PAR	Exc	eXCI	X	73275370	rs16992107	G	C	0.108604	0.111111	0.0977444	0.705999	0.090733	6.8281e-14	421
FAM226B	non_PAR	Exc	eXCI	X	73277080	rs7058091	C	T	0.109859	0.111111	0.104478	0.699181	0.089896	6.95024e-14	422
FAM226B	non_PAR	Exc	eXCI	X	73277491	rs6648227	A	T	0.109859	0.111111	0.104478	0.692318	0.0900106	1.24796e-13	422
FAM226B	non_PAR	Exc	eXCI	X	73280608	rs6648233	G	A	0.109705	0.109375	0.111111	0.711089	0.0900796	3.11243e-14	423
FAM226B	non_PAR	Exc	eXCI	X	73281418	rs6607874	C	T	0.111111	0.111111	0.111111	0.710196	0.0895067	2.35234e-14	423
FAM226B	non_PAR	Exc	eXCI	X	73281810	rs6648234	C	T	0.111111	0.111111	0.111111	0.710196	0.0895067	2.35234e-14	423
FAM226B	non_PAR	Exc	eXCI	X	73282664	rs144808274	G	C	0.0225035	0.0208333	0.0296296	0.997419	0.195138	5.06046e-07	423
FAM226B	non_PAR	Exc	eXCI	X	73288612	rs4297213	G	T	0.111111	0.111111	0.111111	0.710196	0.0895067	2.35234e-14	423
FAM226B	non_PAR	Exc	eXCI	X	73290403	rs6648253	C	T	0.109859	0.111111	0.104478	0.692819	0.0900568	1.23453e-13	422
FAM226B	non_PAR	Exc	eXCI	X	73293977	rs73225706	A	G	0.108451	0.109375	0.104478	0.692976	0.0906059	1.67186e-13	422
FAM226B	non_PAR	Exc	eXCI	X	73295359	rs6647355	A	G	0.109859	0.111111	0.104478	0.701619	0.0900109	6.18159e-14	422
FAM226B	non_PAR	Exc	eXCI	X	73299303	rs6648283	C	A	0.0816901	0.0815972	0.0820896	0.849286	0.0997632	3.92555e-16	422
FAM226B	non_PAR	Exc	eXCI	X	73303389	rs6648302	G	A	0.111111	0.111111	0.111111	0.710196	0.0895067	2.35234e-14	423
FAM226B	non_PAR	Exc	eXCI	X	73306501	rs6647371	G	A	0.109859	0.111111	0.104478	0.699181	0.089896	6.95024e-14	422
FAM226B	non_PAR	Exc	eXCI	X	73308071	rs6647375	G	C	0.111268	0.111111	0.11194	0.710473	0.0896379	2.50957e-14	422
FAM226B	non_PAR	Exc	eXCI	X	73308623	rs6648325	C	T	0.109705	0.109375	0.111111	0.711089	0.0900796	3.11243e-14	423
FAM226B	non_PAR	Exc	eXCI	X	73311218	rs6647380	A	G	0.109859	0.111111	0.104478	0.717025	0.0900818	1.98793e-14	422
FAM226B	non_PAR	Exc	eXCI	X	73311751	rs6648336	A	T	0.109859	0.111111	0.104478	0.703166	0.0897951	4.83393e-14	422
FAM226B	non_PAR	Exc	eXCI	X	73312108	rs73225718	T	A	0.109859	0.111111	0.104478	0.703166	0.0897951	4.83393e-14	422
FAM226B	non_PAR	Exc	eXCI	X	73317303	rs6648337	A	C	0.108604	0.111111	0.0977444	0.699387	0.0906425	1.06365e-13	421
FAM226B	non_PAR	Exc	eXCI	X	73319901	rs145416196	A	G	0.109859	0.111111	0.104478	0.701619	0.0900109	6.18159e-14	422
FAM226B	non_PAR	Exc	eXCI	X	73320402	rs6648338	A	G	0.109705	0.109375	0.111111	0.711089	0.0900796	3.11243e-14	423
FAM226B	non_PAR	Exc	eXCI	X	73325822	rs6648340	T	C	0.109859	0.111111	0.104478	0.701619	0.0900109	6.18159e-14	422
FAM226B	non_PAR	Exc	eXCI	X	73327878	rs73225728	G	T	0.108604	0.111111	0.0977444	0.68969	0.090428	1.9391e-13	421
FAM226B	non_PAR	Exc	eXCI	X	73329959	rs6648342	T	C	0.111111	0.111111	0.111111	0.710196	0.0895067	2.35234e-14	423
FAM226B	non_PAR	Exc	eXCI	X	73331316	rs6647383	C	T	0.111111	0.111111	0.111111	0.710196	0.0895067	2.35234e-14	423
FAM226B	non_PAR	Exc	eXCI	X	73332509	rs6648345	C	T	0.111111	0.111111	0.111111	0.710196	0.0895067	2.35234e-14	423
FAM226B	non_PAR	Exc	eXCI	X	73333335	rs6607896	G	A	0.109705	0.109375	0.111111	0.711089	0.0900796	3.11243e-14	423
FAM226B	non_PAR	Exc	eXCI	X	73333740	rs6648347	A	G	0.111111	0.111111	0.111111	0.710196	0.0895067	2.35234e-14	423
FAM226B	non_PAR	Exc	eXCI	X	73337432	rs1035369	C	A	0.110014	0.111111	0.105263	0.718792	0.0904396	2.1717e-14	421
FAM226B	non_PAR	Exc	eXCI	X	73340922	rs6648348	C	T	0.105783	0.107639	0.0977444	0.710997	0.0917592	8.52119e-14	421
FAM226B	non_PAR	Exc	eXCI	X	73341330	rs6647385	A	C	0.111111	0.111111	0.111111	0.710196	0.0895067	2.35234e-14	423
FAM226B	non_PAR	Exc	eXCI	X	73342360	rs6647386	T	C	0.109859	0.111111	0.104478	0.699181	0.089896	6.95024e-14	422
FAM226B	non_PAR	Exc	eXCI	X	73347835	rs1073475	T	C	0.109859	0.111111	0.104478	0.699181	0.089896	6.95024e-14	422
FAM226B	non_PAR	Exc	eXCI	X	73351680	rs6648350	T	C	0.111111	0.111111	0.111111	0.710196	0.0895067	2.35234e-14	423
FAM226B	non_PAR	Exc	eXCI	X	73357170	rs6648352	G	A	0.108451	0.109375	0.104478	0.702404	0.0906209	8.33489e-14	422
FAM226B	non_PAR	Exc	eXCI	X	73358205	rs2493426	T	C	0.888889	0.888889	0.888889	-0.710196	0.0895067	2.35234e-14	423
FAM226B	non_PAR	Exc	eXCI	X	73358825	rs2431185	G	A	0.888889	0.888889	0.888889	-0.710196	0.0895067	2.35234e-14	423
FAM226B	non_PAR	Exc	eXCI	X	73364059	rs1592768	G	T	0.109705	0.109375	0.111111	0.711089	0.0900796	3.11243e-14	423
FAM226B	non_PAR	Exc	eXCI	X	73364386	rs6647389	A	G	0.111111	0.111111	0.111111	0.710196	0.0895067	2.35234e-14	423
FAM226B	non_PAR	Exc	eXCI	X	73365013	rs59241136	TC	T	0.890141	0.888889	0.895522	-0.699181	0.089896	6.95024e-14	422
FAM226B	non_PAR	Exc	eXCI	X	73365551	rs2818201	A	G	0.890141	0.888889	0.895522	-0.699181	0.089896	6.95024e-14	422
FAM226B	non_PAR	Exc	eXCI	X	73369789	rs56171240	A	C	0.108451	0.109375	0.104478	0.70751	0.0904854	5.23842e-14	422
FAM226B	non_PAR	Exc	eXCI	X	73369932	rs73227724	C	A	0.111111	0.111111	0.111111	0.710196	0.0895067	2.35234e-14	423
FAM226B	non_PAR	Exc	eXCI	X	73371133	rs2812009	T	A	0.888575	0.887153	0.894737	-0.692058	0.0896682	1.04858e-13	421
FAM226B	non_PAR	Exc	eXCI	X	73371949	rs6647390	G	A	0.108451	0.109375	0.104478	0.702404	0.0906209	8.33489e-14	422
FAM226B	non_PAR	Exc	eXCI	X	73372123	rs6647391	T	C	0.110014	0.111111	0.105263	0.680384	0.0909179	5.05708e-13	421
FAM226B	non_PAR	Exc	eXCI	X	73372139	rs138751280	C	T	0.0479549	0.0486111	0.0451128	0.81986	0.138442	7.10657e-09	421
FAM226B	non_PAR	Exc	eXCI	X	73372825	rs2112224	C	T	0.102817	0.100694	0.11194	0.646674	0.0941642	2.65889e-11	422
FAM226B	non_PAR	Exc	eXCI	X	73404811	rs2262931	C	T	0.1622	0.164931	0.150376	0.379339	0.079154	2.36576e-06	421
FAM226B	non_PAR	Exc	eXCI	X	73413668	rs969927	A	G	0.161744	0.163194	0.155556	0.37982	0.0789123	2.14116e-06	423
FAM226B	non_PAR	Exc	eXCI	X	73419137	rs139031072	A	T	0.16315	0.164931	0.155556	0.388039	0.0787673	1.24856e-06	423
FAM226B	non_PAR	Exc	eXCI	X	73422733	rs139785392	G	T	0.0492958	0.0486111	0.0522388	0.763955	0.136398	4.08338e-08	422
FAM226B	non_PAR	Exc	eXCI	X	73433431	rs2885487	G	C	0.0506329	0.0486111	0.0592593	0.773108	0.134483	1.83815e-08	423
FAM226B	non_PAR	Exc	eXCI	X	73462162	rs6648362	G	T	0.161972	0.164931	0.149254	0.37924	0.0790516	2.30903e-06	422
FAM226B	non_PAR	Exc	eXCI	X	73463949	rs1304032	C	T	0.16079	0.164931	0.142857	0.393827	0.0788895	9.10458e-07	421
FAM226B	non_PAR	Exc	eXCI	X	73470491	rs1304251	A	G	0.16079	0.164931	0.142857	0.395095	0.079325	9.62388e-07	421
FAM226B	non_PAR	Exc	eXCI	X	73473298	rs1305005	G	C	0.16315	0.164931	0.155556	0.388039	0.0787673	1.24856e-06	423
FAM226B	non_PAR	Exc	eXCI	X	73481324	rs2733925	G	A	0.161744	0.163194	0.155556	0.377216	0.07912	2.65253e-06	423
FAM226B	non_PAR	Exc	eXCI	X	73499531	rs145366437	T	G	0.0506329	0.0486111	0.0592593	0.773108	0.134483	1.83815e-08	423
FAM226B	non_PAR	Exc	eXCI	X	73518192	rs111698410	C	T	0.156338	0.157986	0.149254	0.399893	0.0792995	7.1015e-07	422
FAM226B	non_PAR	Exc	eXCI	X	73529629	rs112015025	C	T	0.157525	0.157986	0.155556	0.40957	0.07918	3.72941e-07	423
FAM226B	non_PAR	Exc	eXCI	X	73544607	rs6648370	G	A	0.155148	0.157986	0.142857	0.390435	0.0795875	1.38153e-06	421
FAM226B	non_PAR	Exc	eXCI	X	73545999	rs2363729	G	A	0.157525	0.157986	0.155556	0.40957	0.07918	3.72941e-07	423
FAM226B	non_PAR	Exc	eXCI	X	73607018	rs6648372	G	A	0.171589	0.171875	0.17037	0.389109	0.0747564	3.17044e-07	423
FAM226B	non_PAR	Exc	eXCI	X	73607132	rs6648373	A	G	0.171589	0.171875	0.17037	0.389109	0.0747564	3.17044e-07	423
FAM226B	non_PAR	Exc	eXCI	X	73648226	rs138892607	TAAAC	T	0.171589	0.171875	0.17037	0.389109	0.0747564	3.17044e-07	423
FAM226B	non_PAR	Exc	eXCI	X	73657099	rs139794355	G	A	0.0506329	0.0486111	0.0592593	0.773108	0.134483	1.83815e-08	423
FAM226B	non_PAR	Exc	eXCI	X	73660502	rs147650392	C	T	0.0506329	0.0486111	0.0592593	0.773108	0.134483	1.83815e-08	423
FAM226B	non_PAR	Exc	eXCI	X	73666905	rs6647405	C	T	0.171589	0.171875	0.17037	0.389109	0.0747564	3.17044e-07	423
FAM226B	non_PAR	Exc	eXCI	X	73672982	rs201027203	A	C	0.157525	0.157986	0.155556	0.40957	0.07918	3.72941e-07	423
FAM226B	non_PAR	Exc	eXCI	X	73673960	rs142502985	G	C	0.0506329	0.0486111	0.0592593	0.773108	0.134483	1.83815e-08	423
FAM226B	non_PAR	Exc	eXCI	X	73678495	rs6648375	C	T	0.170423	0.171875	0.164179	0.392209	0.0750382	2.84472e-07	422
FAM226B	non_PAR	Exc	eXCI	X	73679530	rs6648376	T	C	0.156338	0.157986	0.149254	0.414756	0.0793456	2.8387e-07	422
FAM226B	non_PAR	Exc	eXCI	X	73701902	rs143915075	C	T	0.0507042	0.0486111	0.0597015	0.774208	0.134642	1.82785e-08	422
FAM226B	non_PAR	Exc	eXCI	X	73702808	rs4892793	G	A	0.170423	0.171875	0.164179	0.402552	0.0746699	1.22899e-07	422
FAM226B	non_PAR	Exc	eXCI	X	73721961	rs6648378	G	C	0.156118	0.154514	0.162963	0.3935	0.0765642	4.40088e-07	423
FAM226B	non_PAR	Exc	eXCI	X	73741765	rs6648380	G	A	0.15493	0.154514	0.156716	0.399431	0.0798155	8.56702e-07	422
FAM226B	non_PAR	Exc	eXCI	X	73746857	rs141034505	G	A	0.0492958	0.0486111	0.0522388	0.756488	0.136442	5.51264e-08	422
FAM226B	non_PAR	Exc	eXCI	X	73750453	rs4892796	A	G	0.170423	0.171875	0.164179	0.393683	0.0748999	2.45262e-07	422
FAM226B	non_PAR	Exc	eXCI	X	73759577	rs112492680	T	C	0.158931	0.157986	0.162963	0.417942	0.0786349	1.81539e-07	423
FAM3A	non_PAR	Exc	eXCI	X	154469313	rs45512498	A	T	0.902954	0.907986	0.881481	-0.349824	0.0753477	4.7301e-06	423
FAM3A	non_PAR	Exc	eXCI	X	154475287	rs138907968	C	G	0.9	0.90625	0.873134	-0.346963	0.0746389	4.61063e-06	422
FAM3A	non_PAR	Exc	eXCI	X	154516183	rs9887660	G	C	0.868829	0.875	0.842105	-0.342825	0.06499	2.23105e-07	421
FAM3A	non_PAR	Exc	eXCI	X	154516421	rs5986872	A	G	0.867606	0.875	0.835821	-0.332169	0.0648169	4.74133e-07	422
FAM3A	non_PAR	Exc	eXCI	X	154522134	rs112593477	A	G	0.912799	0.916667	0.896296	-0.395952	0.0780209	6.05773e-07	423
FAM3A	non_PAR	Exc	eXCI	X	154530400	rs113098908	A	G	0.908322	0.911458	0.894737	-0.384545	0.0768668	8.64689e-07	421
FAM3A	non_PAR	Exc	eXCI	X	154531643	rs1050757	C	T	0.869198	0.880208	0.822222	-0.337142	0.0658183	4.79292e-07	423
FAM3A	non_PAR	Exc	eXCI	X	154532293	rs2071429	G	A	0.870605	0.880208	0.82963	-0.342588	0.065863	3.22664e-07	423
FAM3A	non_PAR	Exc	eXCI	X	154532439	rs2230037	A	G	0.892807	0.901042	0.857143	-0.373386	0.0715702	2.99158e-07	421
FAM3A	non_PAR	Exc	eXCI	X	154538857	rs2515685	G	C	0.908322	0.911458	0.894737	-0.366521	0.0776737	3.33803e-06	421
FAM3A	non_PAR	Exc	eXCI	X	154543081	rs2472393	T	C	0.871831	0.880208	0.835821	-0.344211	0.0662868	3.37621e-07	422
FAM3A	non_PAR	Exc	eXCI	X	154543136	rs2472394	A	C	0.905767	0.911458	0.881481	-0.365425	0.0758322	2.08459e-06	423
FAM3A	non_PAR	Exc	eXCI	X	154553820	rs150358028	A	G	0.905767	0.911458	0.881481	-0.365425	0.0758322	2.08459e-06	423
FAM3A	non_PAR	Exc	eXCI	X	154591448	rs5986876	G	A	0.869014	0.878472	0.828358	-0.341388	0.0654269	2.97577e-07	422
FAM3A	non_PAR	Exc	eXCI	X	154591687	rs111726749	A	G	0.90436	0.911458	0.874074	-0.370983	0.075066	1.15766e-06	423
FAM3A	non_PAR	Exc	eXCI	X	154592228	rs61079577	A	G	0.90436	0.911458	0.874074	-0.370983	0.075066	1.15766e-06	423
FAM3A	non_PAR	Exc	eXCI	X	154594469	chrX:154594469:C:CTG	C	CTG	0.0956399	0.0885417	0.125926	0.370983	0.075066	1.15766e-06	423
FAM3A	non_PAR	Exc	eXCI	X	154598729	rs112477758	A	G	0.90436	0.911458	0.874074	-0.370983	0.075066	1.15766e-06	423
FAM3A	non_PAR	Exc	eXCI	X	154599376	rs4898389	G	A	0.867792	0.878472	0.822222	-0.347129	0.0650518	1.6284e-07	423
FAM3A	non_PAR	Exc	eXCI	X	154600008	rs5986877	G	C	0.869198	0.880208	0.822222	-0.345198	0.0662815	3.12241e-07	423
FAM3A	non_PAR	Exc	eXCI	X	154600913	rs7876700	A	G	0.90436	0.911458	0.874074	-0.370983	0.075066	1.15766e-06	423
FAM3A	non_PAR	Exc	eXCI	X	154601162	rs73575211	G	C	0.905634	0.911458	0.880597	-0.362186	0.0756197	2.39541e-06	422
FAM3A	non_PAR	Exc	eXCI	X	154601264	rs113120951	T	C	0.90436	0.911458	0.874074	-0.370983	0.075066	1.15766e-06	423
FAM3A	non_PAR	Exc	eXCI	X	154601444	rs7879049	G	A	0.905634	0.911458	0.880597	-0.380783	0.0755207	7.12689e-07	422
FAM3A	non_PAR	Exc	eXCI	X	154602539	rs73575214	G	A	0.904225	0.909722	0.880597	-0.362635	0.0750861	1.98335e-06	422
FAM3A	non_PAR	Exc	eXCI	X	154603983	rs113051814	A	G	0.906911	0.911458	0.887218	-0.373706	0.0759943	1.30539e-06	421
FAM3A	non_PAR	Exc	eXCI	X	154649156	rs5945218	T	C	0.905634	0.911458	0.880597	-0.363921	0.0755502	2.10557e-06	422
FAM3A	non_PAR	Exc	eXCI	X	154657495	rs17052003	T	C	0.906911	0.911458	0.887218	-0.397418	0.0758901	2.70869e-07	421
FAM3A	non_PAR	Exc	eXCI	X	154657636	rs5945220	C	G	0.908192	0.911458	0.893939	-0.360978	0.0766042	3.44279e-06	420
FAM3A	non_PAR	Exc	eXCI	X	154661101	rs112947278	C	G	0.909477	0.911458	0.900763	-0.368677	0.0772488	2.60112e-06	419
FAM3A	non_PAR	Exc	eXCI	X	154661670	rs5945226	A	C	0.905634	0.911458	0.880597	-0.36246	0.0758296	2.5064e-06	422
FAM3A	non_PAR	Exc	eXCI	X	154669938	rs5945227	T	C	0.905634	0.911458	0.880597	-0.36246	0.0758296	2.5064e-06	422
FAM3A	non_PAR	Exc	eXCI	X	154744082	rs142295494	C	T	0.0942335	0.0885417	0.118519	0.368664	0.0741184	9.92179e-07	423
FAM3A	non_PAR	Exc	eXCI	X	154776873	rs1800533	G	A	0.0970464	0.0920139	0.118519	0.340123	0.0738955	5.67937e-06	423
FANCB	non_PAR	Exc	eXCI	X	14434159	rs4381112	A	G	0.495775	0.493056	0.507463	0.307416	0.0603855	5.60622e-07	422
FANCB	non_PAR	Exc	eXCI	X	14460186	rs5935753	G	A	0.475387	0.473958	0.481481	0.304277	0.0605531	7.74194e-07	423
FANCB	non_PAR	Exc	eXCI	X	14475333	rs9306749	C	T	0.540845	0.538194	0.552239	0.320873	0.0601683	1.65814e-07	422
FANCB	non_PAR	Exc	eXCI	X	14476535	rs4490988	A	G	0.549296	0.546875	0.559701	0.311094	0.0599514	3.43851e-07	422
FANCB	non_PAR	Exc	eXCI	X	14483297	rs7050321	C	T	0.538787	0.538194	0.541353	0.317653	0.0615952	4.04027e-07	421
FANCB	non_PAR	Exc	eXCI	X	14491411	rs5935756	T	G	0.547383	0.548611	0.541985	0.317425	0.0605124	2.59663e-07	419
FANCB	non_PAR	Exc	eXCI	X	14493499	rs17300926	C	A	0.536068	0.536458	0.534351	0.303796	0.060281	7.23636e-07	419
FANCB	non_PAR	Exc	eXCI	X	14494492	rs4483314	G	T	0.542254	0.541667	0.544776	0.319001	0.0603498	2.10887e-07	422
FANCB	non_PAR	Exc	eXCI	X	14505374	rs5935759	G	C	0.54571	0.543403	0.555556	0.315165	0.0604834	3.08007e-07	423
FANCB	non_PAR	Exc	eXCI	X	14505650	rs4565623	G	A	0.546479	0.545139	0.552239	0.312725	0.060285	3.46729e-07	422
FANCB	non_PAR	Exc	eXCI	X	14507441	rs7889646	T	C	0.585915	0.583333	0.597015	0.313365	0.0592686	2.0944e-07	422
FANCB	non_PAR	Exc	eXCI	X	14509195	rs5978684	A	G	0.543662	0.541667	0.552239	0.320277	0.0601505	1.73049e-07	422
FANCB	non_PAR	Exc	eXCI	X	14509645	rs5978685	A	G	0.543662	0.541667	0.552239	0.310275	0.0602942	4.26491e-07	422
FANCB	non_PAR	Exc	eXCI	X	14511353	rs4366225	G	T	0.542373	0.541667	0.545455	0.322109	0.0605144	1.75073e-07	420
FANCB	non_PAR	Exc	eXCI	X	14516955	rs59117123	T	A	0.541491	0.539931	0.548148	0.320369	0.0602988	1.83354e-07	423
FANCB	non_PAR	Exc	eXCI	X	14520457	rs3027310	C	T	0.541491	0.539931	0.548148	0.320369	0.0602988	1.83354e-07	423
FANCB	non_PAR	Exc	eXCI	X	14534951	rs3027322	C	T	0.54096	0.538328	0.552239	0.311011	0.0604625	4.31579e-07	421
FANCB	non_PAR	Exc	eXCI	X	14557208	rs6526717	T	C	0.560907	0.559028	0.569231	0.287414	0.0613961	3.97933e-06	418
FANCB	non_PAR	Exc	eXCI	X	14557230	rs6526718	C	T	0.558074	0.557292	0.561538	0.29564	0.061412	2.1425e-06	418
FANCB	non_PAR	Exc	eXCI	X	14570991	rs3027341	C	T	0.562588	0.557292	0.585185	0.292159	0.0606182	2.07673e-06	423
FANCB	non_PAR	Exc	eXCI	X	14571240	rs2283708	A	G	0.586498	0.583333	0.6	0.316309	0.0612037	3.81461e-07	423
FANCB	non_PAR	Exc	eXCI	X	14571768	rs199635318	A	AG	0.574893	0.574653	0.576	0.325027	0.062202	2.89881e-07	413
FANCB	non_PAR	Exc	eXCI	X	14571770	rs114801295	C	A	0.574893	0.574653	0.576	0.325027	0.062202	2.89881e-07	413
FANCB	non_PAR	Exc	eXCI	X	14571779	rs3027342	G	A	0.577746	0.578125	0.576	0.321894	0.0619179	3.3136e-07	413
FANCB	non_PAR	Exc	eXCI	X	14572010	rs5935774	T	C	0.586498	0.581597	0.607407	0.319485	0.0610429	2.74271e-07	423
FANCB	non_PAR	Exc	eXCI	X	14572524	rs989011	C	T	0.583685	0.579861	0.6	0.334235	0.0611512	8.32511e-08	423
FANCB	non_PAR	Exc	eXCI	X	14573250	rs989565	C	G	0.591489	0.590278	0.596899	0.349719	0.0614389	2.5247e-08	417
FANCB	non_PAR	Exc	eXCI	X	14574909	rs3027345	C	T	0.587324	0.583333	0.604478	0.365986	0.0610249	4.6534e-09	422
FANCB	non_PAR	Exc	eXCI	X	14575164	rs3027346	C	G	0.587324	0.583333	0.604478	0.366401	0.0610851	4.63042e-09	422
FANCB	non_PAR	Exc	eXCI	X	14576376	rs986927	C	T	0.587904	0.583333	0.607407	0.366273	0.0609657	4.37623e-09	423
FANCB	non_PAR	Exc	eXCI	X	14577516	rs5935779	C	G	0.587904	0.583333	0.607407	0.366273	0.0609657	4.37623e-09	423
FANCB	non_PAR	Exc	eXCI	X	14580856	rs2074207	G	A	0.604782	0.598958	0.62963	0.380983	0.0605475	8.55697e-10	423
FANCB	non_PAR	Exc	eXCI	X	14580905	rs2074208	T	C	0.603376	0.597222	0.62963	0.379051	0.0602811	8.77263e-10	423
FANCB	non_PAR	Exc	eXCI	X	14581019	rs2074209	C	G	0.603376	0.597222	0.62963	0.379051	0.0602811	8.77263e-10	423
FANCB	non_PAR	Exc	eXCI	X	14581108	rs2074210	A	G	0.603376	0.597222	0.62963	0.379051	0.0602811	8.77263e-10	423
FANCB	non_PAR	Exc	eXCI	X	14581450	rs2074211	A	G	0.602257	0.597222	0.62406	0.376445	0.0604181	1.23067e-09	421
FANCB	non_PAR	Exc	eXCI	X	14581672	rs2074212	T	C	0.602817	0.597222	0.626866	0.380778	0.0602728	7.3998e-10	422
FANCB	non_PAR	Exc	eXCI	X	14581817	rs12387942	C	T	0.6	0.595486	0.619403	0.386959	0.0602736	4.04585e-10	422
FANCB	non_PAR	Exc	eXCI	X	14582045	rs11094648	A	T	0.586402	0.579861	0.615385	0.361177	0.0621328	1.30599e-08	418
FANCB	non_PAR	Exc	eXCI	X	14582046	rs11094649	T	A	0.586402	0.579861	0.615385	0.361177	0.0621328	1.30599e-08	418
FANCB	non_PAR	Exc	eXCI	X	14582388	rs7888250	A	C	0.603376	0.597222	0.62963	0.379051	0.0602811	8.77263e-10	423
FANCB	non_PAR	Exc	eXCI	X	14582567	rs6526743	T	C	0.602257	0.597222	0.62406	0.380796	0.0603281	7.66143e-10	421
FANCB	non_PAR	Exc	eXCI	X	14582632	rs6526744	G	C	0.603376	0.597222	0.62963	0.379051	0.0602811	8.77263e-10	423
FANCB	non_PAR	Exc	eXCI	X	14582666	rs6526745	G	A	0.602817	0.597222	0.626866	0.379868	0.060286	8.14892e-10	422
FANCB	non_PAR	Exc	eXCI	X	14582859	rs5980043	A	G	0.603376	0.597222	0.62963	0.379051	0.0602811	8.77263e-10	423
FANCB	non_PAR	Exc	eXCI	X	14582878	rs5980044	C	T	0.59353	0.588542	0.614815	0.360062	0.0610686	8.18013e-09	423
FANCB	non_PAR	Exc	eXCI	X	14583568	rs5935781	C	G	0.604225	0.597222	0.634328	0.375975	0.06034	1.22572e-09	422
FANCB	non_PAR	Exc	eXCI	X	14584451	rs3027353	C	T	0.603376	0.597222	0.62963	0.379051	0.0602811	8.77263e-10	423
FANCB	non_PAR	Exc	eXCI	X	14584488	rs3027354	G	A	0.602817	0.597222	0.626866	0.380059	0.0603806	8.47442e-10	422
FANCB	non_PAR	Exc	eXCI	X	14585008	rs726292	G	A	0.602257	0.597222	0.62406	0.378459	0.0604714	1.0472e-09	421
FANCB	non_PAR	Exc	eXCI	X	14585054	rs726293	G	A	0.602817	0.597222	0.626866	0.379232	0.060354	9.03254e-10	422
FANCB	non_PAR	Exc	eXCI	X	14585889	rs3027357	C	G	0.602817	0.597222	0.626866	0.378027	0.0603371	1.00441e-09	422
FANCB	non_PAR	Exc	eXCI	X	14586037	rs3027358	G	A	0.601969	0.595486	0.62963	0.384646	0.0602552	5.00599e-10	423
FANCB	non_PAR	Exc	eXCI	X	14587326	rs5934182	T	G	0.632911	0.628472	0.651852	0.370614	0.0598954	1.57022e-09	423
FANCB	non_PAR	Exc	eXCI	X	14591438	rs2188930	G	A	0.632911	0.628472	0.651852	0.370614	0.0598954	1.57022e-09	423
FANCB	non_PAR	Exc	eXCI	X	14591819	rs2214276	G	A	0.633803	0.628472	0.656716	0.36824	0.0601274	2.26418e-09	422
FANCB	non_PAR	Exc	eXCI	X	14594259	rs2238912	C	T	0.632911	0.628472	0.651852	0.35407	0.0597427	6.9016e-09	423
FANCB	non_PAR	Exc	eXCI	X	14594297	rs2238913	A	G	0.628692	0.625	0.644444	0.339739	0.0596566	2.46161e-08	423
FANCB	non_PAR	Exc	eXCI	X	14594443	rs2238914	T	G	0.600846	0.602431	0.593985	0.323253	0.058608	6.43028e-08	421
FANCB	non_PAR	Exc	eXCI	X	14609950	rs6630692	A	C	0.63662	0.635417	0.641791	0.383227	0.0580652	1.37692e-10	422
FANCB	non_PAR	Exc	eXCI	X	14612939	rs5935783	T	C	0.637131	0.635417	0.644444	0.392899	0.0581748	5.36414e-11	423
FANCB	non_PAR	Exc	eXCI	X	14618443	rs5980047	G	T	0.609065	0.606643	0.619403	0.37234	0.0564016	1.37136e-10	420
FANCB	non_PAR	Exc	eXCI	X	14619566	rs3050552	ACTACCTTCT	A	0.246809	0.248264	0.24031	0.330199	0.0695698	2.94639e-06	417
FANCB	non_PAR	Exc	eXCI	X	14621338	rs6526791	A	T	0.57384	0.572917	0.577778	0.394698	0.0569449	1.77828e-11	423
FANCB	non_PAR	Exc	eXCI	X	14649574	rs6526822	T	C	0.598025	0.595486	0.609023	0.405999	0.0570761	5.64807e-12	421
FANCB	non_PAR	Exc	eXCI	X	14671989	rs5935787	T	C	0.576653	0.576389	0.577778	0.400955	0.056228	5.00726e-12	423
FANCB	non_PAR	Exc	eXCI	X	14673113	rs2238916	A	G	0.603376	0.597222	0.62963	0.421945	0.0566402	6.2748e-13	423
FANCB	non_PAR	Exc	eXCI	X	14674083	rs6630812	T	C	0.576056	0.576389	0.574627	0.402668	0.0562143	4.0879e-12	422
FANCB	non_PAR	Exc	eXCI	X	14674129	rs6628409	C	T	0.598011	0.597222	0.601562	0.423213	0.0562259	3.87882e-13	416
FANCB	non_PAR	Exc	eXCI	X	14675094	rs17216015	A	G	0.35543	0.352431	0.368421	0.2996	0.0632673	3.08802e-06	421
FANCB	non_PAR	Exc	eXCI	X	14680370	rs5901534	ATATGC	A	0.583215	0.583333	0.582677	0.40115	0.0576687	1.56531e-11	415
FANCB	non_PAR	Exc	eXCI	X	14680801	rs5934188	G	A	0.591231	0.590278	0.59542	0.401391	0.0567713	7.48859e-12	419
FANCB	non_PAR	Exc	eXCI	X	14680861	rs5935789	T	C	0.56962	0.571181	0.562963	0.384396	0.0566482	4.40555e-11	423
FANCB	non_PAR	Exc	eXCI	X	14682334	rs6630831	T	C	0.573654	0.576389	0.561538	0.40774	0.0563619	2.62361e-12	418
FANCB	non_PAR	Exc	eXCI	X	14682855	rs7063445	G	C	0.575458	0.576389	0.571429	0.400694	0.0562986	5.50554e-12	421
FANCB	non_PAR	Exc	eXCI	X	14683314	rs191154989	G	T	0.576653	0.576389	0.577778	0.400955	0.056228	5.00726e-12	423
FANCB	non_PAR	Exc	eXCI	X	14684068	rs5935790	G	A	0.568406	0.571181	0.556391	0.381257	0.0566431	6.21584e-11	421
FANCB	non_PAR	Exc	eXCI	X	14684234	rs5935791	T	C	0.603376	0.597222	0.62963	0.416994	0.0563072	8.38301e-13	423
FANCB	non_PAR	Exc	eXCI	X	14684713	rs6526843	T	G	0.604225	0.598958	0.626866	0.423289	0.0566	5.19996e-13	422
FANCB	non_PAR	Exc	eXCI	X	14689040	rs5934191	G	A	0.570423	0.572917	0.559701	0.386384	0.0567875	3.94548e-11	422
FANCB	non_PAR	Exc	eXCI	X	14690498	rs4573441	G	A	0.594937	0.592014	0.607407	0.407789	0.0569096	4.00682e-12	423
FANCB	non_PAR	Exc	eXCI	X	14693439	rs5980062	C	A	0.56962	0.571181	0.562963	0.384396	0.0566482	4.40555e-11	423
FANCB	non_PAR	Exc	eXCI	X	14693743	rs5980063	G	T	0.592384	0.590278	0.601504	0.402401	0.0569318	7.53529e-12	421
FANCB	non_PAR	Exc	eXCI	X	14701589	rs2188886	G	T	0.570423	0.571181	0.567164	0.381603	0.0558982	3.42689e-11	422
FANCB	non_PAR	Exc	eXCI	X	14703069	rs2074179	C	T	0.596615	0.592014	0.616541	0.412808	0.0562566	1.31978e-12	421
FANCB	non_PAR	Exc	eXCI	X	14706054	rs57650295	TGCCCAGACCCCACCTCAGACCATTAAATCAGAATATTTAGGTGTAGA	T	0.551282	0.550347	0.555556	0.3879	0.0572169	4.71628e-11	414
FANCB	non_PAR	Exc	eXCI	X	14708259	rs11094655	C	T	0.573239	0.571181	0.58209	0.385932	0.0555426	1.60177e-11	422
FANCB	non_PAR	Exc	eXCI	X	14710662	rs34324341	C	T	0.21097	0.220486	0.17037	-0.354241	0.0712509	1.00302e-06	423
FANCB	non_PAR	Exc	eXCI	X	14710768	rs5978688	C	T	0.573239	0.571181	0.58209	0.385826	0.0555917	1.685e-11	422
FANCB	non_PAR	Exc	eXCI	X	14711912	rs5935797	T	C	0.606188	0.597222	0.644444	0.442371	0.0557055	2.24595e-14	423
FANCB	non_PAR	Exc	eXCI	X	14712408	rs5935798	T	C	0.607595	0.598958	0.644444	0.43651	0.0557144	4.67735e-14	423
FANCB	non_PAR	Exc	eXCI	X	14713141	rs5935799	A	G	0.607595	0.598958	0.644444	0.43651	0.0557144	4.67735e-14	423
FANCB	non_PAR	Exc	eXCI	X	14713723	rs4830908	T	A	0.606188	0.597222	0.644444	0.432616	0.055564	6.53582e-14	423
FANCB	non_PAR	Exc	eXCI	X	14716101	rs5935800	G	A	0.576271	0.572917	0.590909	0.389835	0.0559232	1.40055e-11	420
FANCB	non_PAR	Exc	eXCI	X	14718617	rs5980064	C	T	0.605078	0.598958	0.631579	0.436379	0.0557859	5.14754e-14	421
FANCB	non_PAR	Exc	eXCI	X	14720496	rs12395862	G	A	0.576869	0.574653	0.586466	0.392727	0.055782	8.98876e-12	421
FANCB	non_PAR	Exc	eXCI	X	14721336	rs34979896	C	CA	0.606488	0.600694	0.631579	0.441451	0.0560293	3.49221e-14	421
FANCB	non_PAR	Exc	eXCI	X	14723826	rs5935802	C	T	0.575458	0.572917	0.586466	0.3931	0.0556865	7.97811e-12	421
FANCB	non_PAR	Exc	eXCI	X	14724628	chrX:14724628:A:*	A	*	0.564286	0.560976	0.579365	0.388657	0.0580918	8.16959e-11	413
FANCB	non_PAR	Exc	eXCI	X	14725241	rs61071597	A	G	0.607595	0.600694	0.637037	0.441527	0.0558642	2.91407e-14	423
FANCB	non_PAR	Exc	eXCI	X	14729789	rs41304735	G	A	0.584507	0.578125	0.61194	0.408445	0.0555403	1.1825e-12	422
FANCB	non_PAR	Exc	eXCI	X	14731219	rs11795712	T	C	0.571027	0.567708	0.585185	0.392214	0.0552848	6.32266e-12	423
FANCB	non_PAR	Exc	eXCI	X	14733302	rs6628475	A	G	0.609309	0.604167	0.631579	0.43896	0.0562148	5.65588e-14	421
FANCB	non_PAR	Exc	eXCI	X	14735264	rs6653562	T	C	0.587904	0.583333	0.607407	0.404145	0.0556222	2.09363e-12	423
FANCB	non_PAR	Exc	eXCI	X	14735322	rs5980066	C	T	0.578059	0.572917	0.6	0.410305	0.0549955	5.82774e-13	423
FANCB	non_PAR	Exc	eXCI	X	14736184	rs6630953	A	G	0.611268	0.605903	0.634328	0.43521	0.0561343	8.22243e-14	422
FANCB	non_PAR	Exc	eXCI	X	14736614	rs11797623	A	G	0.587324	0.583333	0.604478	0.404926	0.0557141	2.07491e-12	422
FANCB	non_PAR	Exc	eXCI	X	14737017	rs5980067	C	T	0.571027	0.567708	0.585185	0.392214	0.0552848	6.32266e-12	423
FANCB	non_PAR	Exc	eXCI	X	14740264	rs11436387	G	GT	0.578279	0.578125	0.578947	0.383495	0.0564016	4.07474e-11	421
FANCB	non_PAR	Exc	eXCI	X	14741810	rs62587872	C	T	0.571831	0.569444	0.58209	0.390761	0.0555524	9.3218e-12	422
FANCB	non_PAR	Exc	eXCI	X	14742557	rs5978690	G	A	0.580872	0.574653	0.607407	0.411226	0.0552498	6.55239e-13	423
FANCB	non_PAR	Exc	eXCI	X	14743142	rs2106781	G	C	0.578873	0.572917	0.604478	0.408843	0.055057	7.37395e-13	422
FANCB	non_PAR	Exc	eXCI	X	14744632	rs765760743	A	AAG	0.612676	0.607639	0.634328	0.436027	0.0565055	1.05342e-13	422
FANCB	non_PAR	Exc	eXCI	X	14746950	rs5980068	C	T	0.580872	0.574653	0.607407	0.411226	0.0552498	6.55239e-13	423
FANCB	non_PAR	Exc	eXCI	X	14748182	rs5978691	A	G	0.612676	0.607639	0.634328	0.433971	0.0565465	1.39927e-13	422
FANCB	non_PAR	Exc	eXCI	X	14748375	rs76222805	T	TTTGA	0.607955	0.605903	0.617188	0.437987	0.0569973	1.35145e-13	416
FANCB	non_PAR	Exc	eXCI	X	14748859	rs60471124	G	C	0.591549	0.586806	0.61194	0.404344	0.0562158	3.37754e-12	422
FANCB	non_PAR	Exc	eXCI	X	14750004	rs5980069	A	C	0.589311	0.585069	0.607407	0.400726	0.0559147	3.97741e-12	423
FANCB	non_PAR	Exc	eXCI	X	14750646	rs7060262	A	T	0.589311	0.585069	0.607407	0.400726	0.0559147	3.97741e-12	423
FANCB	non_PAR	Exc	eXCI	X	14754160	rs6630977	G	A	0.643159	0.638889	0.661654	0.420324	0.0566176	7.50067e-13	421
FANCB	non_PAR	Exc	eXCI	X	14756685	rs5980070	A	G	0.609859	0.604167	0.634328	0.435804	0.0558696	5.95251e-14	422
FANCB	non_PAR	Exc	eXCI	X	14759653	rs5980071	T	C	0.5811	0.578125	0.593985	0.381784	0.0562777	4.48229e-11	421
FANCB	non_PAR	Exc	eXCI	X	14761250	rs2375605	A	G	0.614085	0.609375	0.634328	0.432265	0.0567667	2.09459e-13	422
FANCB	non_PAR	Exc	eXCI	X	14763664	rs5935806	T	A	0.611268	0.605903	0.634328	0.435456	0.0561674	8.2319e-14	422
FANCB	non_PAR	Exc	eXCI	X	14765161	rs5935807	G	C	0.612676	0.607639	0.634328	0.429848	0.0565429	2.27982e-13	422
FANCB	non_PAR	Exc	eXCI	X	14766898	rs4287090	C	T	0.587324	0.585069	0.597015	0.402941	0.0562409	4.04855e-12	422
FANCB	non_PAR	Exc	eXCI	X	14768846	rs6631003	C	G	0.609859	0.604167	0.634328	0.437155	0.0558764	5.07692e-14	422
FANCB	non_PAR	Exc	eXCI	X	14777817	rs3020861	G	A	0.578059	0.576389	0.585185	0.388855	0.0563287	2.11836e-11	423
FANCB	non_PAR	Exc	eXCI	X	14782377	rs3020867	T	C	0.612676	0.607639	0.634328	0.427843	0.0565229	2.83988e-13	422
FANCB	non_PAR	Exc	eXCI	X	14788482	rs2952088	C	T	0.643159	0.637153	0.669173	0.420771	0.056614	7.09905e-13	421
FANCB	non_PAR	Exc	eXCI	X	14792085	rs2952089	G	A	0.611268	0.605903	0.634328	0.431823	0.056184	1.29658e-13	422
FANCB	non_PAR	Exc	eXCI	X	14792832	rs3020858	C	G	0.613221	0.607639	0.637037	0.432683	0.0564233	1.45077e-13	423
FANCB	non_PAR	Exc	eXCI	X	14794596	rs2375607	A	G	0.611268	0.605903	0.634328	0.431656	0.056272	1.43483e-13	422
FANCB	non_PAR	Exc	eXCI	X	14798226	rs6631086	A	G	0.611268	0.605903	0.634328	0.430471	0.0562883	1.6788e-13	422
FANCB	non_PAR	Exc	eXCI	X	14799699	rs2952091	A	T	0.584507	0.585069	0.58209	0.384344	0.0560197	2.77141e-11	422
FANCB	non_PAR	Exc	eXCI	X	14801049	rs3020859	C	A	0.195775	0.197917	0.186567	0.364499	0.0762814	2.52505e-06	422
FANCB	non_PAR	Exc	eXCI	X	14807543	rs3020860	A	C	0.611268	0.605903	0.634328	0.428048	0.0561981	2.06633e-13	422
FANCB	non_PAR	Exc	eXCI	X	14809616	rs4830909	G	C	0.611814	0.605903	0.637037	0.430626	0.0562095	1.52546e-13	423
FANCB	non_PAR	Exc	eXCI	X	14810547	rs12395653	A	G	0.578279	0.576389	0.586466	0.387656	0.0563945	2.56212e-11	421
FANCB	non_PAR	Exc	eXCI	X	14811755	rs36074700	C	T	0.578873	0.576389	0.589552	0.390585	0.0561707	1.55096e-11	422
FANCB	non_PAR	Exc	eXCI	X	14812716	rs5935811	T	C	0.609859	0.604167	0.634328	0.429754	0.056281	1.81719e-13	422
FANCB	non_PAR	Exc	eXCI	X	14815891	rs3020862	T	G	0.577305	0.578125	0.573643	0.388212	0.0567078	3.09599e-11	417
FANCB	non_PAR	Exc	eXCI	X	14816276	rs3020863	A	T	0.610719	0.604167	0.639098	0.427627	0.0565527	3.00608e-13	421
FANCB	non_PAR	Exc	eXCI	X	14816390	rs3020864	C	T	0.600563	0.59375	0.62963	0.414186	0.056798	1.7636e-12	423
FANCB	non_PAR	Exc	eXCI	X	14818643	rs727976	G	A	0.602817	0.597222	0.626866	0.414183	0.0570606	2.20394e-12	422
FANCB	non_PAR	Exc	eXCI	X	14818788	rs727975	C	T	0.612676	0.604167	0.649254	0.4329	0.0566926	1.81677e-13	422
FANCB	non_PAR	Exc	eXCI	X	14830472	rs2952096	C	G	0.343662	0.354167	0.298507	-0.426361	0.0577981	1.01883e-12	422
FANCB	non_PAR	Exc	eXCI	X	14830788	rs2952097	G	A	0.383966	0.394097	0.340741	-0.43823	0.0566293	9.02194e-14	423
FANCB	non_PAR	Exc	eXCI	X	14833355	rs2952098	A	T	0.391796	0.401042	0.351145	-0.415017	0.0572154	2.30622e-12	419
FANCB	non_PAR	Exc	eXCI	X	14840472	rs2952101	T	C	0.396624	0.402778	0.37037	-0.415184	0.0569755	1.82432e-12	423
FANCB	non_PAR	Exc	eXCI	X	14841533	rs5935812	A	C	0.385915	0.394097	0.350746	-0.435815	0.0569198	1.57979e-13	422
FANCB	non_PAR	Exc	eXCI	X	14841906	rs2905222	T	C	0.385915	0.395833	0.343284	-0.432014	0.056842	2.30887e-13	422
FANCB	non_PAR	Exc	eXCI	X	14843163	rs28777693	C	T	0.601969	0.595486	0.62963	0.418779	0.0571231	1.36773e-12	423
FANCB	non_PAR	Exc	eXCI	X	14843282	rs2106412	T	C	0.613221	0.604167	0.651852	0.431846	0.0567172	2.09459e-13	423
FANCB	non_PAR	Exc	eXCI	X	14845881	rs2905220	C	T	0.613221	0.604167	0.651852	0.431846	0.0567172	2.09459e-13	423
FANCB	non_PAR	Exc	eXCI	X	14846163	rs5935814	C	G	0.606534	0.599303	0.638462	0.426012	0.0569219	5.13098e-13	417
FANCB	non_PAR	Exc	eXCI	X	14846169	rs2905221	C	A	0.606534	0.599303	0.638462	0.426012	0.0569219	5.13098e-13	417
FANCB	non_PAR	Exc	eXCI	X	14851435	rs4830911	C	G	0.614085	0.605903	0.649254	0.433049	0.0566494	1.71593e-13	422
FANCB	non_PAR	Exc	eXCI	X	14851498	rs10668361	T	TAAAG	0.613221	0.604167	0.651852	0.430963	0.056766	2.42941e-13	423
FANCB	non_PAR	Exc	eXCI	X	14852287	rs2905218	A	G	0.616901	0.607639	0.656716	0.424761	0.0572428	7.64716e-13	422
FANCB	non_PAR	Exc	eXCI	X	14856454	rs6527037	A	T	0.614085	0.605903	0.649254	0.431149	0.056748	2.35017e-13	422
FANCB	non_PAR	Exc	eXCI	X	14863824	rs57287701	AATAG	A	0.599432	0.597222	0.609375	0.417974	0.0574642	2.05069e-12	416
FANCB	non_PAR	Exc	eXCI	X	14864066	rs2188382	T	C	0.614627	0.605903	0.651852	0.431227	0.0566705	2.16123e-13	423
FANCB	non_PAR	Exc	eXCI	X	14864431	rs2375729	T	G	0.614627	0.605903	0.651852	0.431227	0.0566705	2.16123e-13	423
FANCB	non_PAR	Exc	eXCI	X	14865826	rs5935816	G	A	0.603376	0.597222	0.62963	0.415184	0.0569755	1.82432e-12	423
FANCB	non_PAR	Exc	eXCI	X	14869025	rs2188383	C	G	0.613221	0.604167	0.651852	0.431846	0.0567172	2.09459e-13	423
FANCB	non_PAR	Exc	eXCI	X	14873136	rs2285490	G	T	0.630986	0.621528	0.671642	0.442362	0.0560737	3.24116e-14	422
FANCB	non_PAR	Exc	eXCI	X	14878012	rs6628583	A	G	0.629577	0.619792	0.671642	0.443018	0.0562047	3.39469e-14	422
FANCB	non_PAR	Exc	eXCI	X	14880552	rs2106413	A	G	0.630098	0.619792	0.674074	0.444033	0.05614	2.79898e-14	423
FANCB	non_PAR	Exc	eXCI	X	14884767	rs5935820	A	C	0.622535	0.614583	0.656716	0.43397	0.0561428	9.63163e-14	422
FANCB	non_PAR	Exc	eXCI	X	14888192	rs1548385	A	G	0.576538	0.562937	0.637795	0.422105	0.058323	2.62785e-12	413
FANCB	non_PAR	Exc	eXCI	X	14888435	rs1972499	C	G	0.632911	0.621528	0.681481	0.450336	0.0559899	1.10561e-14	423
FANCB	non_PAR	Exc	eXCI	X	14888823	rs6527077	T	C	0.632911	0.621528	0.681481	0.450336	0.0559899	1.10561e-14	423
FANCB	non_PAR	Exc	eXCI	X	14891660	rs5980074	C	T	0.623066	0.614583	0.659259	0.431914	0.0561602	1.24825e-13	423
FANCB	non_PAR	Exc	eXCI	X	14893907	rs2269763	C	T	0.66338	0.654514	0.701493	0.440384	0.0571561	1.13946e-13	422
FANCB	non_PAR	Exc	eXCI	X	14895696	rs1858882	G	A	0.631505	0.619792	0.681481	0.450466	0.0560081	1.1079e-14	423
FANCB	non_PAR	Exc	eXCI	X	14898405	rs58578497	T	TAACA	0.62942	0.619792	0.671756	0.44671	0.0559187	1.65577e-14	419
FANCB	non_PAR	Exc	eXCI	X	14902617	rs5934198	C	G	0.285714	0.279514	0.312977	0.32066	0.0659714	1.717e-06	419
FANCB	non_PAR	Exc	eXCI	X	14902621	rs4830914	A	G	0.630835	0.619792	0.679389	0.460144	0.0564772	5.45758e-15	419
FANCB	non_PAR	Exc	eXCI	X	14903295	rs5935824	A	G	0.634318	0.623264	0.681481	0.454611	0.0561818	7.86683e-15	423
FANCB	non_PAR	Exc	eXCI	X	14906565	rs35945150	T	TAAAC	0.62942	0.619792	0.671756	0.44618	0.0563593	2.7227e-14	419
FANCB	non_PAR	Exc	eXCI	X	14906939	rs5935825	G	A	0.62166	0.612847	0.659259	0.432025	0.0561781	1.25228e-13	423
FANCB	non_PAR	Exc	eXCI	X	14907380	rs6527089	G	A	0.62942	0.619792	0.671756	0.4528	0.0561582	9.86507e-15	419
FANCB	non_PAR	Exc	eXCI	X	14917229	rs4830915	G	A	0.632394	0.621528	0.679104	0.449758	0.0560233	1.23595e-14	422
FANCB	non_PAR	Exc	eXCI	X	14925033	rs5978696	A	G	0.628169	0.618056	0.671642	0.440376	0.0562199	4.75773e-14	422
FANCB	non_PAR	Exc	eXCI	X	14926443	rs4141297	T	C	0.635724	0.623264	0.688889	0.439516	0.0564173	6.33578e-14	423
FANCB	non_PAR	Exc	eXCI	X	14927997	rs5935827	T	C	0.586742	0.576389	0.631579	0.409876	0.0559624	1.44444e-12	421
FANCB	non_PAR	Exc	eXCI	X	14929603	rs12390114	G	A	0.611268	0.602431	0.649254	0.410131	0.0561778	1.67726e-12	422
FANCB	non_PAR	Exc	eXCI	X	14929740	rs12390204	G	A	0.634697	0.623264	0.684211	0.441412	0.0564725	5.3629e-14	421
FANCB	non_PAR	Exc	eXCI	X	14931186	rs5934201	G	T	0.56338	0.555556	0.597015	0.389332	0.0562122	1.84289e-11	422
FANCB	non_PAR	Exc	eXCI	X	14931713	rs201698131	CACCTA	C	0.284703	0.28125	0.3	0.314535	0.0661979	2.87402e-06	418
FANCB	non_PAR	Exc	eXCI	X	14932409	rs5980075	A	G	0.634318	0.621528	0.688889	0.440566	0.0561525	4.33411e-14	423
FANCB	non_PAR	Exc	eXCI	X	14933647	rs12395866	C	T	0.562764	0.555556	0.593985	0.390464	0.0562894	1.73021e-11	421
FANCB	non_PAR	Exc	eXCI	X	14934537	rs67436272	G	A	0.561354	0.553819	0.593985	0.398696	0.0562732	6.76706e-12	421
FANCB	non_PAR	Exc	eXCI	X	14934635	rs5935828	C	T	0.563994	0.555556	0.6	0.392079	0.0561908	1.3277e-11	423
FANCB	non_PAR	Exc	eXCI	X	14939202	rs5980076	A	G	0.632911	0.618056	0.696296	0.444171	0.0568899	5.63638e-14	423
FANCB	non_PAR	Exc	eXCI	X	14944280	rs5980078	C	T	0.461972	0.467014	0.440299	-0.318021	0.0591136	1.3026e-07	422
FANCB	non_PAR	Exc	eXCI	X	14946414	rs4830916	T	C	0.461972	0.467014	0.440299	-0.31452	0.0590095	1.68326e-07	422
FANCB	non_PAR	Exc	eXCI	X	14947897	rs6628653	C	G	0.483826	0.486111	0.474074	-0.293795	0.0591958	1.04585e-06	423
FANCB	non_PAR	Exc	eXCI	X	14950327	rs6527129	C	A	0.490141	0.491319	0.485075	-0.281989	0.0589002	2.41785e-06	422
FANCB	non_PAR	Exc	eXCI	X	14950905	rs5935829	C	T	0.492264	0.493056	0.488889	-0.283239	0.0586649	1.99568e-06	423
FANCB	non_PAR	Exc	eXCI	X	14953437	rs6631432	C	T	0.468354	0.470486	0.459259	-0.302119	0.0588576	4.54391e-07	423
FANCB	non_PAR	Exc	eXCI	X	14954111	rs12400295	T	C	0.488732	0.489583	0.485075	-0.287508	0.0586928	1.4286e-06	422
FANCB	non_PAR	Exc	eXCI	X	14954527	rs35725985	AT	A	0.466102	0.46875	0.454545	-0.286179	0.0591302	1.8933e-06	420
FANCB	non_PAR	Exc	eXCI	X	14954613	rs5935831	A	G	0.458509	0.461806	0.444444	-0.299442	0.0587646	5.47041e-07	423
FANCB	non_PAR	Exc	eXCI	X	14956224	rs5935832	T	G	0.488732	0.489583	0.485075	-0.282761	0.0583687	1.84906e-06	422
FANCB	non_PAR	Exc	eXCI	X	14956391	rs5935833	A	C	0.484375	0.487847	0.46875	-0.289951	0.0585123	1.0936e-06	416
FANCB	non_PAR	Exc	eXCI	X	14956396	rs5935834	T	A	0.484375	0.487847	0.46875	-0.289951	0.0585123	1.0936e-06	416
FANCB	non_PAR	Exc	eXCI	X	14956687	rs5935835	A	C	0.486525	0.487847	0.48062	-0.286509	0.0590137	1.76714e-06	417
FANCB	non_PAR	Exc	eXCI	X	14956690	rs5934203	T	C	0.485836	0.487847	0.476923	-0.284294	0.0590059	2.10242e-06	418
FANCB	non_PAR	Exc	eXCI	X	14956706	rs58086278	CA	C	0.490141	0.489583	0.492537	-0.292941	0.0585696	8.6858e-07	422
FANCB	non_PAR	Exc	eXCI	X	14956913	rs10540813	CTTTGT	C	0.484375	0.487847	0.46875	-0.283342	0.0591056	2.36086e-06	416
FANCB	non_PAR	Exc	eXCI	X	14957063	rs6527137	C	T	0.490141	0.489583	0.492537	-0.287996	0.0587087	1.38162e-06	422
FANCB	non_PAR	Exc	eXCI	X	14957538	rs2023672	C	T	0.490141	0.489583	0.492537	-0.28927	0.0585242	1.15523e-06	422
FANCB	non_PAR	Exc	eXCI	X	14957808	rs969304	G	C	0.467606	0.46875	0.462687	-0.306726	0.0583503	2.44636e-07	422
FANCB	non_PAR	Exc	eXCI	X	14957974	rs5934204	G	A	0.490858	0.489583	0.496296	-0.290405	0.0583833	9.91676e-07	423
FANCB	non_PAR	Exc	eXCI	X	14958037	rs5934205	T	C	0.489422	0.489583	0.488722	-0.288387	0.0585135	1.23817e-06	421
FANCB	non_PAR	Exc	eXCI	X	14958309	rs2023673	C	T	0.468265	0.46875	0.466165	-0.307583	0.0583249	2.24719e-07	421
FANCB	non_PAR	Exc	eXCI	X	14958655	rs5934206	T	C	0.490141	0.489583	0.492537	-0.290388	0.0584526	1.02287e-06	422
FANCB	non_PAR	Exc	eXCI	X	14959180	rs6527141	T	A	0.48232	0.484375	0.473282	-0.296477	0.0586968	6.84542e-07	419
FANCB	non_PAR	Exc	eXCI	X	14959183	rs6527142	G	C	0.48232	0.484375	0.473282	-0.296477	0.0586968	6.84542e-07	419
FANCB	non_PAR	Exc	eXCI	X	14959381	rs6418635	C	T	0.483099	0.484375	0.477612	-0.296949	0.0584779	5.97503e-07	422
FANCB	non_PAR	Exc	eXCI	X	14960104	rs6527144	G	A	0.489392	0.487847	0.496183	-0.286899	0.0590322	1.72147e-06	419
FANCB	non_PAR	Exc	eXCI	X	14960219	rs6527145	A	G	0.490141	0.489583	0.492537	-0.290115	0.0585161	1.07384e-06	422
FANCB	non_PAR	Exc	eXCI	X	14960522	rs5980080	C	T	0.490858	0.489583	0.496296	-0.290405	0.0583833	9.91676e-07	423
FANCB	non_PAR	Exc	eXCI	X	14961018	rs5935838	C	G	0.485232	0.486111	0.481481	-0.297525	0.0581318	4.89373e-07	423
FANCB	non_PAR	Exc	eXCI	X	14961239	rs5980081	T	C	0.490858	0.489583	0.496296	-0.290405	0.0583833	9.91676e-07	423
FANCB	non_PAR	Exc	eXCI	X	14961283	rs5935839	A	C	0.490858	0.489583	0.496296	-0.290405	0.0583833	9.91676e-07	423
FANCB	non_PAR	Exc	eXCI	X	14961294	rs5980082	T	C	0.485232	0.486111	0.481481	-0.297525	0.0581318	4.89373e-07	423
FANCB	non_PAR	Exc	eXCI	X	14961795	rs5980084	C	G	0.488011	0.487847	0.488722	-0.285508	0.0588624	1.79858e-06	421
FANCB	non_PAR	Exc	eXCI	X	14962009	rs60370226	TTATAA	T	0.483051	0.486111	0.469697	-0.292096	0.0583462	8.50962e-07	420
FANCB	non_PAR	Exc	eXCI	X	14962141	rs9803396	G	A	0.485232	0.486111	0.481481	-0.297525	0.0581318	4.89373e-07	423
FANCB	non_PAR	Exc	eXCI	X	14962606	rs5980085	G	T	0.478814	0.480903	0.469697	-0.288431	0.0593633	1.73049e-06	420
FANCB	non_PAR	Exc	eXCI	X	14963122	rs36233923	TTATAG	T	0.482219	0.486111	0.464567	-0.292349	0.0591746	1.17655e-06	415
FANCB	non_PAR	Exc	eXCI	X	14963207	rs5980086	C	T	0.490858	0.489583	0.496296	-0.290405	0.0583833	9.91676e-07	423
FANCB	non_PAR	Exc	eXCI	X	14964351	rs5935840	T	C	0.490141	0.489583	0.492537	-0.289672	0.0584299	1.07525e-06	422
FANCB	non_PAR	Exc	eXCI	X	14964552	rs5935841	C	T	0.490141	0.489583	0.492537	-0.291909	0.0584098	8.85625e-07	422
FANCB	non_PAR	Exc	eXCI	X	14965169	rs5934207	G	A	0.492243	0.491319	0.496241	-0.306679	0.0587102	2.89441e-07	421
FANCB	non_PAR	Exc	eXCI	X	14965196	rs5935842	T	C	0.491549	0.491319	0.492537	-0.304326	0.0587013	3.52217e-07	422
FANCB	non_PAR	Exc	eXCI	X	14965926	rs6527155	G	A	0.492958	0.493056	0.492537	-0.295794	0.0584684	6.55828e-07	422
FANCB	non_PAR	Exc	eXCI	X	14966047	rs6527156	T	C	0.492243	0.493056	0.488722	-0.285304	0.0581992	1.40508e-06	421
FANCB	non_PAR	Exc	eXCI	X	14966360	rs6527157	G	A	0.492958	0.493056	0.492537	-0.3031	0.0586279	3.78573e-07	422
FANCB	non_PAR	Exc	eXCI	X	14966867	rs2375738	A	C	0.492264	0.491319	0.496296	-0.295115	0.0584078	6.75958e-07	423
FANCB	non_PAR	Exc	eXCI	X	14967064	rs2375739	C	T	0.461972	0.465278	0.447761	-0.318699	0.0582176	7.97278e-08	422
FANCB	non_PAR	Exc	eXCI	X	14967799	rs138321357	G	GT	0.492243	0.491319	0.496241	-0.305762	0.0588118	3.2759e-07	421
FANCB	non_PAR	Exc	eXCI	X	14968248	rs5935848	T	C	0.462729	0.465278	0.451852	-0.319253	0.0581324	7.26073e-08	423
FANCB	non_PAR	Exc	eXCI	X	14968400	rs5935849	T	C	0.462729	0.465278	0.451852	-0.319253	0.0581324	7.26073e-08	423
FANCB	non_PAR	Exc	eXCI	X	14970023	rs145002170	CT	C	0.492958	0.493056	0.492537	-0.300193	0.0586426	4.87731e-07	422
FANCB	non_PAR	Exc	eXCI	X	14971054	rs5935851	G	A	0.488701	0.489583	0.484848	-0.302876	0.0588125	4.19402e-07	420
FANCB	non_PAR	Exc	eXCI	X	14971408	rs10856265	C	T	0.493671	0.493056	0.496296	-0.300713	0.0585376	4.45338e-07	423
FANCB	non_PAR	Exc	eXCI	X	14971691	rs200386337	C	CAG	0.492958	0.493056	0.492537	-0.295794	0.0584684	6.55828e-07	422
FANCB	non_PAR	Exc	eXCI	X	14971708	rs5978700	C	T	0.493671	0.493056	0.496296	-0.300713	0.0585376	4.45338e-07	423
FANCB	non_PAR	Exc	eXCI	X	14971957	rs5978701	C	T	0.490113	0.491319	0.484848	-0.303255	0.0588595	4.14562e-07	420
FANCB	non_PAR	Exc	eXCI	X	14972247	rs6631495	T	C	0.492958	0.493056	0.492537	-0.303329	0.0587247	3.874e-07	422
FANCB	non_PAR	Exc	eXCI	X	14972299	rs6631496	G	A	0.492243	0.493056	0.488722	-0.301103	0.058558	4.35692e-07	421
FANCB	non_PAR	Exc	eXCI	X	14973977	rs5980091	G	A	0.493635	0.493056	0.496183	-0.30203	0.0587731	4.43404e-07	419
FANCB	non_PAR	Exc	eXCI	X	14974124	rs5980092	C	T	0.493671	0.493056	0.496296	-0.300713	0.0585376	4.45338e-07	423
FANCB	non_PAR	Exc	eXCI	X	14974770	rs4830521	G	A	0.462729	0.465278	0.451852	-0.319253	0.0581324	7.26073e-08	423
FANCB	non_PAR	Exc	eXCI	X	14974960	rs1987571	C	T	0.461972	0.465278	0.447761	-0.317263	0.0582352	9.14724e-08	422
FANCB	non_PAR	Exc	eXCI	X	14976166	rs11400489	A	AT	0.492264	0.491319	0.496296	-0.308289	0.0585409	2.32723e-07	423
FANCB	non_PAR	Exc	eXCI	X	14976747	rs5934209	G	A	0.493671	0.493056	0.496296	-0.300713	0.0585376	4.45338e-07	423
FANCB	non_PAR	Exc	eXCI	X	14978030	rs6527165	T	C	0.492958	0.493056	0.492537	-0.302267	0.0585636	3.95103e-07	422
FANCB	non_PAR	Exc	eXCI	X	14979382	rs6527166	T	C	0.494366	0.494792	0.492537	-0.306429	0.0588078	3.08532e-07	422
FANCB	non_PAR	Exc	eXCI	X	14980568	rs12394828	A	G	0.492958	0.493056	0.492537	-0.300068	0.0586475	4.93947e-07	422
FANCB	non_PAR	Exc	eXCI	X	14981849	rs11094668	A	G	0.492938	0.493056	0.492424	-0.300399	0.0587007	4.9264e-07	420
FANCB	non_PAR	Exc	eXCI	X	14981900	rs11094669	T	C	0.492243	0.493056	0.488722	-0.303238	0.0585511	3.62068e-07	421
FANCB	non_PAR	Exc	eXCI	X	14983238	rs6418639	C	T	0.493671	0.493056	0.496296	-0.300713	0.0585376	4.45338e-07	423
FANCB	non_PAR	Exc	eXCI	X	14983555	rs6527169	A	T	0.462729	0.465278	0.451852	-0.319253	0.0581324	7.26073e-08	423
FANCB	non_PAR	Exc	eXCI	X	14983669	rs5935852	G	A	0.492958	0.493056	0.492537	-0.301421	0.0586443	4.39855e-07	422
FANCB	non_PAR	Exc	eXCI	X	14984657	rs6418640	T	C	0.461972	0.465278	0.447761	-0.314649	0.0581673	1.11797e-07	422
FANCB	non_PAR	Exc	eXCI	X	14985241	rs5978704	T	C	0.492958	0.493056	0.492537	-0.300281	0.0584589	4.46931e-07	422
FANCB	non_PAR	Exc	eXCI	X	14986914	rs6527173	C	A	0.494366	0.493056	0.5	-0.302068	0.0586098	4.101e-07	422
FANCB	non_PAR	Exc	eXCI	X	14987272	rs6527174	A	C	0.492243	0.493056	0.488722	-0.294705	0.0586236	7.67909e-07	421
FANCB	non_PAR	Exc	eXCI	X	14988595	rs5935853	T	C	0.490858	0.489583	0.496296	-0.306101	0.0584715	2.72502e-07	423
FANCB	non_PAR	Exc	eXCI	X	14989565	rs7471203	A	T	0.493671	0.493056	0.496296	-0.300713	0.0585376	4.45338e-07	423
FANCB	non_PAR	Exc	eXCI	X	14989626	rs7471118	C	T	0.493671	0.493056	0.496296	-0.300713	0.0585376	4.45338e-07	423
FANCB	non_PAR	Exc	eXCI	X	14989912	rs7050403	C	T	0.491549	0.491319	0.492537	-0.297732	0.0585598	5.79295e-07	422
FANCB	non_PAR	Exc	eXCI	X	14990164	rs7051268	A	G	0.490832	0.489583	0.496241	-0.3017	0.0582221	3.56969e-07	421
FANCB	non_PAR	Exc	eXCI	X	14991347	rs5980096	C	T	0.495775	0.494792	0.5	-0.288921	0.058537	1.19512e-06	422
FANCB	non_PAR	Exc	eXCI	X	14991819	rs6631544	T	G	0.488011	0.487847	0.488722	-0.302018	0.0582674	3.54413e-07	421
FANCB	non_PAR	Exc	eXCI	X	14993110	rs6628702	T	A	0.490832	0.489583	0.496241	-0.290267	0.0591676	1.38073e-06	421
FANCB	non_PAR	Exc	eXCI	X	14995056	rs4366226	G	A	0.489422	0.487847	0.496241	-0.293808	0.0594823	1.17503e-06	421
FANCB	non_PAR	Exc	eXCI	X	14995438	rs5935854	C	T	0.490141	0.489583	0.492537	-0.303774	0.0587067	3.70084e-07	422
FANCB	non_PAR	Exc	eXCI	X	14996462	rs4072541	T	A	0.488732	0.487847	0.492537	-0.296105	0.0585519	6.62003e-07	422
FANCB	non_PAR	Exc	eXCI	X	14996756	rs4072540	T	C	0.492264	0.491319	0.496296	-0.300892	0.058575	4.45831e-07	423
FANCB	non_PAR	Exc	eXCI	X	14998090	rs5934210	C	A	0.465541	0.465278	0.466667	-0.31255	0.0587834	1.7968e-07	423
FANCB	non_PAR	Exc	eXCI	X	14998480	rs6631562	A	G	0.46338	0.463542	0.462687	-0.309482	0.0588312	2.39883e-07	422
FANCB	non_PAR	Exc	eXCI	X	14998877	rs4553076	G	T	0.492264	0.491319	0.496296	-0.299997	0.0587016	5.08078e-07	423
FANCB	non_PAR	Exc	eXCI	X	14999352	rs5935855	G	A	0.460563	0.463542	0.447761	-0.323939	0.0579852	4.40727e-08	422
FANCB	non_PAR	Exc	eXCI	X	15000450	rs58945459	AT	A	0.457507	0.463542	0.430769	-0.331999	0.0587129	3.08432e-08	418
FANCB	non_PAR	Exc	eXCI	X	15000457	rs4830917	A	G	0.458274	0.463542	0.435115	-0.325378	0.0587967	5.85275e-08	419
FANCB	non_PAR	Exc	eXCI	X	15000575	rs58203364	GA	G	0.460563	0.463542	0.447761	-0.321787	0.0584262	6.69376e-08	422
FANCB	non_PAR	Exc	eXCI	X	15000855	rs5935856	G	A	0.464034	0.465278	0.458647	-0.310392	0.0587623	2.15159e-07	421
FANCB	non_PAR	Exc	eXCI	X	15001946	rs5935857	T	A	0.488732	0.487847	0.492537	-0.297295	0.0589622	7.12541e-07	422
FANCB	non_PAR	Exc	eXCI	X	15003417	rs4240155	A	G	0.492264	0.491319	0.496296	-0.299997	0.0587016	5.08078e-07	423
FANCB	non_PAR	Exc	eXCI	X	15005262	rs4830918	T	C	0.491549	0.491319	0.492537	-0.299348	0.0588119	5.63274e-07	422
FANCB	non_PAR	Exc	eXCI	X	15005361	rs5934212	T	C	0.492243	0.491319	0.496241	-0.298641	0.0588985	6.20798e-07	421
FANCB	non_PAR	Exc	eXCI	X	15006444	rs12388962	C	T	0.507736	0.508681	0.503704	0.299997	0.0587016	5.08078e-07	423
FANCB	non_PAR	Exc	eXCI	X	15006924	rs5935859	T	C	0.536723	0.536458	0.537879	0.321468	0.0584026	6.82983e-08	420
FANCB	non_PAR	Exc	eXCI	X	15007330	rs5935860	G	C	0.50565	0.508681	0.492424	0.295192	0.0589283	8.38262e-07	420
FANCB	non_PAR	Exc	eXCI	X	15007823	rs4300144	A	G	0.556962	0.553819	0.57037	0.278489	0.0592562	3.63865e-06	423
FANCB	non_PAR	Exc	eXCI	X	15008326	rs5980097	T	C	0.537377	0.536458	0.541353	0.316622	0.0583513	1.02627e-07	421
FANCB	non_PAR	Exc	eXCI	X	15010296	rs5901543	G	GC	0.538028	0.536458	0.544776	0.323673	0.0583689	5.48618e-08	422
FANCB	non_PAR	Exc	eXCI	X	15010985	rs5935861	T	G	0.505666	0.508681	0.492308	0.298752	0.0589284	6.25043e-07	418
FANCB	non_PAR	Exc	eXCI	X	15011642	rs1373328	G	A	0.537377	0.536458	0.541353	0.32172	0.0585634	7.21772e-08	421
FANCB	non_PAR	Exc	eXCI	X	15012298	rs5935862	T	A	0.507757	0.508681	0.503759	0.29859	0.05891	6.26484e-07	421
FANCB	non_PAR	Exc	eXCI	X	15012973	rs5935863	T	C	0.531073	0.532986	0.522727	0.310774	0.0586705	1.99825e-07	420
FANCB	non_PAR	Exc	eXCI	X	15015131	rs5934213	C	T	0.505634	0.506944	0.5	0.296542	0.0586888	6.76285e-07	422
FANCB	non_PAR	Exc	eXCI	X	15015233	rs5935864	A	C	0.537271	0.534722	0.548148	0.31719	0.0584608	1.02572e-07	423
FANCB	non_PAR	Exc	eXCI	X	15017217	rs978663	A	G	0.539548	0.538194	0.545455	0.310847	0.0587286	2.03948e-07	420
FANCB	non_PAR	Exc	eXCI	X	15018461	rs56086754	G	A	0.537271	0.536458	0.540741	0.309631	0.0587867	2.31766e-07	423
FANCB	non_PAR	Exc	eXCI	X	15021130	rs5935865	C	T	0.507042	0.506944	0.507463	0.299601	0.0582373	4.29754e-07	422
FANCB	non_PAR	Exc	eXCI	X	15022573	rs5935867	A	G	0.480797	0.482517	0.473282	-0.284759	0.0591995	2.18419e-06	417
FANCB	non_PAR	Exc	eXCI	X	15025035	rs63268360	CT	C	0.508451	0.508681	0.507463	0.297263	0.0588742	6.88557e-07	422
FANCB	non_PAR	Exc	eXCI	X	15027625	rs5935869	A	C	0.540311	0.539931	0.541985	0.312334	0.05874	1.80418e-07	419
FANCB	non_PAR	Exc	eXCI	X	15031181	rs5978706	T	C	0.542254	0.539931	0.552239	0.312558	0.058414	1.51318e-07	422
FANCB	non_PAR	Exc	eXCI	X	15032056	rs5935870	A	G	0.533898	0.534722	0.530303	0.314441	0.0587823	1.52908e-07	420
FANCB	non_PAR	Exc	eXCI	X	15032304	rs5980099	T	C	0.542897	0.539931	0.555556	0.312463	0.0583361	1.46893e-07	423
FANCB	non_PAR	Exc	eXCI	X	15032874	rs11094670	G	C	0.509859	0.510417	0.507463	0.296525	0.05877	7.0089e-07	422
FANCB	non_PAR	Exc	eXCI	X	15034235	rs5980100	T	A	0.509859	0.510417	0.507463	0.296525	0.05877	7.0089e-07	422
FANCB	non_PAR	Exc	eXCI	X	15035127	rs1444008	C	T	0.509168	0.510417	0.503759	0.288926	0.0586647	1.25924e-06	421
FANCB	non_PAR	Exc	eXCI	X	15036349	rs12010447	G	A	0.511955	0.512153	0.511111	0.293092	0.0586679	8.92565e-07	423
FANCB	non_PAR	Exc	eXCI	X	15037068	rs12010650	C	G	0.510578	0.512153	0.503759	0.297021	0.0588054	6.83266e-07	421
FANCB	non_PAR	Exc	eXCI	X	15041263	rs5934215	C	T	0.510549	0.510417	0.511111	0.290732	0.0588428	1.16474e-06	423
FANCB	non_PAR	Exc	eXCI	X	15043704	rs60322041	G	A	0.511955	0.512153	0.511111	0.293092	0.0586679	8.92565e-07	423
FANCB	non_PAR	Exc	eXCI	X	15045012	rs1348486	C	T	0.540197	0.538194	0.548872	0.318329	0.0586429	1.01496e-07	421
FANCB	non_PAR	Exc	eXCI	X	15046546	rs10628131	A	ACT	0.516901	0.515625	0.522388	0.301386	0.0584708	4.08912e-07	422
FANCB	non_PAR	Exc	eXCI	X	15047598	rs5935872	T	C	0.541608	0.539931	0.548872	0.312828	0.0585748	1.59592e-07	421
FANCB	non_PAR	Exc	eXCI	X	15055115	rs11414323	A	AG	0.54725	0.546875	0.548872	0.306771	0.0582735	2.35565e-07	421
FANCB	non_PAR	Exc	eXCI	X	15062119	rs5980103	T	C	0.508451	0.508681	0.507463	0.289704	0.0587571	1.22512e-06	422
FANCB	non_PAR	Exc	eXCI	X	15063079	rs5935873	C	T	0.538678	0.534722	0.555556	0.310281	0.0580944	1.58899e-07	423
FTX	non_PAR	Exc	eXCI	X	74130995	rs199997713	ATACT	A	0.109065	0.111111	0.1	-0.261688	0.0458087	2.25632e-08	418
FTX	non_PAR	Exc	eXCI	X	74290662	rs201911656	T	TA	0.130802	0.126736	0.148148	-0.264621	0.0424735	1.22767e-09	423
FTX	non_PAR	Exc	eXCI	X	74321661	rs5937272	C	A	0.213783	0.206597	0.244444	-0.166399	0.0349576	2.74897e-06	423
FTX	non_PAR	Exc	eXCI	X	74327842	rs11796715	C	T	0.146685	0.147569	0.142857	-0.219517	0.0409343	1.42518e-07	421
FTX	non_PAR	Exc	eXCI	X	74358634	rs113945975	A	G	0.139241	0.133681	0.162963	-0.254004	0.0416938	2.71525e-09	423
FTX	non_PAR	Exc	eXCI	X	74394386	rs112510481	C	T	0.138028	0.133681	0.156716	-0.252543	0.0418379	3.73672e-09	422
GEMIN8	non_PAR	Exc	eXCI	X	13902461	rs112700659	T	C	0.164557	0.161458	0.177778	-0.311733	0.0564763	6.27004e-08	423
GEMIN8	non_PAR	Exc	eXCI	X	13932736	rs6654096	T	C	0.499295	0.503472	0.481203	-0.184088	0.0392327	3.77407e-06	421
GEMIN8	non_PAR	Exc	eXCI	X	13933042	rs10655209	C	CTATT	0.531339	0.534722	0.515873	-0.221491	0.0392036	3.18765e-08	414
GEMIN8	non_PAR	Exc	eXCI	X	13936278	rs66819623	C	T	0.45493	0.451389	0.470149	-0.28639	0.0371818	1.15904e-13	422
GEMIN8	non_PAR	Exc	eXCI	X	13936375	rs66824950	C	T	0.456338	0.449653	0.485075	-0.289234	0.0371307	6.40619e-14	422
GEMIN8	non_PAR	Exc	eXCI	X	13936914	rs7878347	G	A	0.445698	0.444444	0.451128	-0.2687	0.0369833	2.11739e-12	421
GEMIN8	non_PAR	Exc	eXCI	X	13937415	rs66560303	G	T	0.448664	0.446181	0.459259	-0.26496	0.0373654	6.461e-12	423
GEMIN8	non_PAR	Exc	eXCI	X	13938302	rs188918136	C	G	0.439266	0.440972	0.431818	-0.278873	0.0377402	9.46673e-13	420
GEMIN8	non_PAR	Exc	eXCI	X	13938542	chrX:13938542:CG:C	CG	C	0.45429	0.453125	0.459259	-0.288023	0.037256	9.50605e-14	423
GEMIN8	non_PAR	Exc	eXCI	X	13939688	rs7065431	T	A	0.450704	0.454861	0.432836	-0.293786	0.0376703	6.01312e-14	422
GEMIN8	non_PAR	Exc	eXCI	X	13939873	rs140644019	TGAAAG	T	0.441595	0.451389	0.396825	-0.29235	0.0380586	1.39155e-13	414
GEMIN8	non_PAR	Exc	eXCI	X	13945440	rs58399456	G	GT	0.47398	0.472222	0.481481	-0.31735	0.037135	3.06973e-16	423
GEMIN8	non_PAR	Exc	eXCI	X	13945847	rs190994658	T	C	0.157525	0.154514	0.17037	-0.351773	0.0569335	1.65402e-09	423
GEMIN8	non_PAR	Exc	eXCI	X	13945968	rs143922576	A	C	0.461322	0.460069	0.466667	-0.302714	0.0373886	7.61553e-15	423
GEMIN8	non_PAR	Exc	eXCI	X	13947247	rs56277485	C	T	0.445851	0.440972	0.466667	-0.30052	0.0379328	2.558e-14	423
GEMIN8	non_PAR	Exc	eXCI	X	13947538	rs73197748	A	G	0.460563	0.460069	0.462687	-0.3186	0.0374563	4.13238e-16	422
GEMIN8	non_PAR	Exc	eXCI	X	13948972	rs11798993	G	A	0.106892	0.107639	0.103704	-0.392714	0.0662085	6.71553e-09	423
GEMIN8	non_PAR	Exc	eXCI	X	13950225	rs7890148	G	A	0.320675	0.3125	0.355556	-0.489689	0.0382228	1.60953e-31	423
GEMIN8	non_PAR	Exc	eXCI	X	13951785	rs7889485	T	C	0.342254	0.335069	0.373134	-0.465806	0.0396509	2.05022e-27	422
GEMIN8	non_PAR	Exc	eXCI	X	13952075	rs7889886	T	A	0.342254	0.335069	0.373134	-0.466143	0.0396585	1.94178e-27	422
GEMIN8	non_PAR	Exc	eXCI	X	13954093	rs72614534	C	T	0.340366	0.331597	0.377778	-0.464327	0.039685	3.02761e-27	423
GEMIN8	non_PAR	Exc	eXCI	X	13954548	rs67112649	T	C	0.322535	0.315972	0.350746	-0.484384	0.0386211	1.86166e-30	422
GEMIN8	non_PAR	Exc	eXCI	X	13955084	rs11797170	T	C	0.323944	0.317708	0.350746	-0.488982	0.0386281	6.54184e-31	422
GEMIN8	non_PAR	Exc	eXCI	X	13957477	rs113031247	C	T	0.0661041	0.0659722	0.0666667	-0.431949	0.0854177	6.62034e-07	423
GEMIN8	non_PAR	Exc	eXCI	X	13958065	rs35123731	T	C	0.323488	0.317708	0.348148	-0.473351	0.0379199	3.07114e-30	423
GEMIN8	non_PAR	Exc	eXCI	X	13958574	rs1015453	C	T	0.32299	0.317708	0.345865	-0.473066	0.0376499	1.55848e-30	421
GEMIN8	non_PAR	Exc	eXCI	X	13959186	rs1989869	G	C	0.320675	0.3125	0.355556	-0.488825	0.0377721	4.96935e-32	423
GEMIN8	non_PAR	Exc	eXCI	X	13960250	rs1080058	A	G	0.325352	0.319444	0.350746	-0.477055	0.0379012	1.24595e-30	422
GEMIN8	non_PAR	Exc	eXCI	X	13963668	rs11799042	T	C	0.324401	0.319444	0.345865	-0.475337	0.0379164	2.00909e-30	421
GEMIN8	non_PAR	Exc	eXCI	X	13964606	rs67135783	C	T	0.324895	0.317708	0.355556	-0.477681	0.0377287	6.23735e-31	423
GEMIN8	non_PAR	Exc	eXCI	X	13965184	rs10521637	C	G	0.322034	0.317708	0.340909	-0.47471	0.0379427	2.58404e-30	420
GEMIN8	non_PAR	Exc	eXCI	X	13965662	rs11796933	A	T	0.316384	0.310764	0.340909	-0.485941	0.0377983	1.17328e-31	420
GEMIN8	non_PAR	Exc	eXCI	X	13965678	rs11796934	A	G	0.320621	0.315972	0.340909	-0.478085	0.037986	1.3277e-30	420
GEMIN8	non_PAR	Exc	eXCI	X	13966131	rs11796998	A	G	0.323944	0.317708	0.350746	-0.475496	0.0375709	6.70502e-31	422
GEMIN8	non_PAR	Exc	eXCI	X	13967123	rs2188764	T	C	0.325352	0.319444	0.350746	-0.477009	0.037857	1.10484e-30	422
GEMIN8	non_PAR	Exc	eXCI	X	13967723	rs7066092	T	C	0.324401	0.319444	0.345865	-0.476559	0.0377271	8.56643e-31	421
GEMIN8	non_PAR	Exc	eXCI	X	13967758	rs60887032	T	C	0.324401	0.319444	0.345865	-0.476559	0.0377271	8.56643e-31	421
GEMIN8	non_PAR	Exc	eXCI	X	13968131	rs55766215	A	G	0.341808	0.336806	0.363636	-0.45437	0.0386594	2.04268e-27	420
GEMIN8	non_PAR	Exc	eXCI	X	13969482	rs17215728	C	T	0.320675	0.3125	0.355556	-0.485057	0.0375636	6.43132e-32	423
GEMIN8	non_PAR	Exc	eXCI	X	13971463	rs57306347	A	G	0.326761	0.319444	0.358209	-0.4848	0.0374716	5.29054e-32	422
GEMIN8	non_PAR	Exc	eXCI	X	13971769	rs60672214	T	G	0.326761	0.319444	0.358209	-0.488285	0.037585	3.25312e-32	422
GEMIN8	non_PAR	Exc	eXCI	X	13972484	rs528417500	G	T	0.313475	0.309028	0.333333	-0.489999	0.0377929	4.79513e-32	417
GEMIN8	non_PAR	Exc	eXCI	X	13972485	rs546452445	T	C	0.313475	0.309028	0.333333	-0.489999	0.0377929	4.79513e-32	417
GEMIN8	non_PAR	Exc	eXCI	X	13976654	rs12844581	C	T	0.108298	0.107639	0.111111	-0.40051	0.0656805	2.62791e-09	423
GEMIN8	non_PAR	Exc	eXCI	X	13979479	rs17215735	C	A	0.321127	0.3125	0.358209	-0.492364	0.037046	2.13845e-33	422
GEMIN8	non_PAR	Exc	eXCI	X	13979979	rs111440981	G	A	0.320169	0.3125	0.353383	-0.493422	0.0374044	5.45004e-33	421
GEMIN8	non_PAR	Exc	eXCI	X	13981722	rs73437397	G	A	0.31728	0.3125	0.338462	-0.490836	0.036924	2.38067e-33	418
GEMIN8	non_PAR	Exc	eXCI	X	13982096	rs7056972	T	C	0.322082	0.3125	0.362963	-0.494634	0.0372002	1.96065e-33	423
GEMIN8	non_PAR	Exc	eXCI	X	13982832	rs2158032	T	C	0.344585	0.335069	0.385185	-0.470091	0.0382271	1.60251e-29	423
GEMIN8	non_PAR	Exc	eXCI	X	13982948	rs2375126	T	C	0.324401	0.317708	0.353383	-0.483646	0.0376609	1.293e-31	421
GEMIN8	non_PAR	Exc	eXCI	X	13987727	rs73437400	C	T	0.321127	0.3125	0.358209	-0.492364	0.037046	2.13845e-33	422
GEMIN8	non_PAR	Exc	eXCI	X	13988367	rs59641512	C	T	0.320621	0.3125	0.356061	-0.498858	0.037423	1.58891e-33	420
GEMIN8	non_PAR	Exc	eXCI	X	13988828	rs10521638	G	A	0.320621	0.3125	0.356061	-0.496151	0.0375517	4.64943e-33	420
GEMIN8	non_PAR	Exc	eXCI	X	13991724	rs67839085	T	A	0.342254	0.333333	0.380597	-0.468637	0.0382819	2.68906e-29	422
GEMIN8	non_PAR	Exc	eXCI	X	13991737	rs112120880	C	CCT	0.339463	0.333333	0.366412	-0.468696	0.0384634	4.76212e-29	419
GEMIN8	non_PAR	Exc	eXCI	X	13992163	rs2285632	T	C	0.326301	0.317708	0.362963	-0.487113	0.03737	2.12961e-32	423
GEMIN8	non_PAR	Exc	eXCI	X	13992739	rs11798513	T	G	0.344585	0.335069	0.385185	-0.469001	0.038276	2.37137e-29	423
GEMIN8	non_PAR	Exc	eXCI	X	13993246	rs17215756	T	C	0.32299	0.3125	0.368421	-0.487606	0.0368375	3.6141e-33	421
GEMIN8	non_PAR	Exc	eXCI	X	13995661	rs7060169	A	G	0.342736	0.333333	0.383459	-0.468967	0.0382687	2.4615e-29	421
GEMIN8	non_PAR	Exc	eXCI	X	13996293	rs63495060	TAA	T	0.318246	0.3125	0.343511	-0.487914	0.0373302	1.74703e-32	419
GEMIN8	non_PAR	Exc	eXCI	X	13998355	rs66663844	C	T	0.343179	0.333333	0.385185	-0.469686	0.0381911	1.58891e-29	423
GEMIN8	non_PAR	Exc	eXCI	X	13998386	rs67982513	G	T	0.343179	0.333333	0.385185	-0.469686	0.0381911	1.58891e-29	423
GEMIN8	non_PAR	Exc	eXCI	X	13998485	rs72614553	A	G	0.342254	0.333333	0.380597	-0.470343	0.0383123	1.97606e-29	422
GEMIN8	non_PAR	Exc	eXCI	X	14000325	rs59201685	A	G	0.325352	0.317708	0.358209	-0.486364	0.0374436	3.32047e-32	422
GEMIN8	non_PAR	Exc	eXCI	X	14001053	rs7055913	G	C	0.326301	0.317708	0.362963	-0.487113	0.03737	2.12961e-32	423
GEMIN8	non_PAR	Exc	eXCI	X	14001790	rs112617778	T	C	0.324401	0.317708	0.353383	-0.487364	0.0375976	4.35311e-32	421
GEMIN8	non_PAR	Exc	eXCI	X	14002224	rs56904269	T	G	0.319209	0.3125	0.348485	-0.495499	0.0374713	4.21017e-33	420
GEMIN8	non_PAR	Exc	eXCI	X	14003244	rs73438912	C	T	0.321127	0.3125	0.358209	-0.495018	0.0372963	2.52116e-33	422
GEMIN8	non_PAR	Exc	eXCI	X	14003416	rs1557727	C	G	0.324401	0.317708	0.353383	-0.487587	0.037658	4.98081e-32	421
GEMIN8	non_PAR	Exc	eXCI	X	14003688	rs1557726	C	T	0.322082	0.3125	0.362963	-0.494634	0.0372002	1.96065e-33	423
GEMIN8	non_PAR	Exc	eXCI	X	14003993	rs1557725	G	T	0.322082	0.3125	0.362963	-0.494634	0.0372002	1.96065e-33	423
GEMIN8	non_PAR	Exc	eXCI	X	14004733	rs55654467	C	T	0.324401	0.317708	0.353383	-0.48583	0.0375764	5.89522e-32	421
GEMIN8	non_PAR	Exc	eXCI	X	14005195	rs1023513	T	C	0.728551	0.729167	0.725926	-0.233682	0.0453074	4.01874e-07	423
GEMIN8	non_PAR	Exc	eXCI	X	14008398	rs112240552	T	C	0.328169	0.319444	0.365672	-0.491162	0.0371911	4.61105e-33	422
GEMIN8	non_PAR	Exc	eXCI	X	14014175	rs7055517	C	T	0.341772	0.333333	0.377778	-0.477902	0.0377584	6.47143e-31	423
GEMIN8	non_PAR	Exc	eXCI	X	14015992	rs149615378	A	AG	0.335694	0.333333	0.346154	-0.468009	0.0377471	7.42848e-30	418
GEMIN8	non_PAR	Exc	eXCI	X	14017375	rs7060252	A	G	0.322535	0.317708	0.343284	-0.499527	0.0371396	4.96935e-34	422
GEMIN8	non_PAR	Exc	eXCI	X	14017679	rs7055256	A	C	0.338505	0.333333	0.360902	-0.47789	0.0379416	1.18577e-30	421
GEMIN8	non_PAR	Exc	eXCI	X	14017987	rs7060269	T	C	0.31831	0.3125	0.343284	-0.503306	0.0368497	7.30298e-35	422
GEMIN8	non_PAR	Exc	eXCI	X	14019253	rs1003829	A	G	0.323488	0.317708	0.348148	-0.498166	0.036949	3.56287e-34	423
GEMIN8	non_PAR	Exc	eXCI	X	14019772	rs7065577	A	G	0.316832	0.314236	0.328244	-0.493569	0.0377945	1.92975e-32	419
GEMIN8	non_PAR	Exc	eXCI	X	14020653	rs56403225	C	CT	0.323488	0.317708	0.348148	-0.498166	0.036949	3.56287e-34	423
GEMIN8	non_PAR	Exc	eXCI	X	14025023	rs2158035	T	C	0.338505	0.333333	0.360902	-0.479079	0.0379558	9.34329e-31	421
GEMIN8	non_PAR	Exc	eXCI	X	14025439	rs2158034	C	A	0.322082	0.315972	0.348148	-0.498498	0.0372131	7.90133e-34	423
GEMIN8	non_PAR	Exc	eXCI	X	14025475	rs7885647	A	T	0.317862	0.310764	0.348148	-0.505989	0.0370319	6.71738e-35	423
GEMIN8	non_PAR	Exc	eXCI	X	14026123	rs7057480	G	A	0.31831	0.3125	0.343284	-0.506771	0.0368984	3.62493e-35	422
GEMIN8	non_PAR	Exc	eXCI	X	14026339	rs6528161	G	A	0.31831	0.3125	0.343284	-0.506771	0.0368984	3.62493e-35	422
GEMIN8	non_PAR	Exc	eXCI	X	14029715	rs11797935	G	T	0.31831	0.3125	0.343284	-0.506742	0.0369462	4.30229e-35	422
GEMIN8	non_PAR	Exc	eXCI	X	14031553	rs7049854	T	C	0.319269	0.3125	0.348148	-0.505535	0.0367669	3.0297e-35	423
GEMIN8	non_PAR	Exc	eXCI	X	14032723	rs73438928	C	T	0.323488	0.317708	0.348148	-0.498166	0.036949	3.56287e-34	423
GEMIN8	non_PAR	Exc	eXCI	X	14035533	rs7052208	T	C	0.317348	0.3125	0.338346	-0.50219	0.0366952	5.89522e-35	421
GEMIN8	non_PAR	Exc	eXCI	X	14035869	rs7052695	T	G	0.322535	0.317708	0.343284	-0.497698	0.0370518	5.83311e-34	422
GEMIN8	non_PAR	Exc	eXCI	X	14036502	rs56397509	C	G	0.331453	0.326389	0.353383	-0.486241	0.0362428	7.00326e-34	421
GEMIN8	non_PAR	Exc	eXCI	X	14036831	rs11094639	A	G	0.33662	0.331597	0.358209	-0.484448	0.0367613	5.96486e-33	422
GEMIN8	non_PAR	Exc	eXCI	X	14038859	rs11798134	T	C	0.321127	0.315972	0.343284	-0.501846	0.0372113	3.55713e-34	422
GEMIN8	non_PAR	Exc	eXCI	X	14039545	rs6633623	A	G	0.322082	0.315972	0.348148	-0.501242	0.0371204	2.94713e-34	423
GEMIN8	non_PAR	Exc	eXCI	X	14040542	rs12006779	T	C	0.319209	0.315972	0.333333	-0.498173	0.0374114	1.80884e-33	420
GEMIN8	non_PAR	Exc	eXCI	X	14042552	rs113345497	G	A	0.0618847	0.0625	0.0592593	-0.439473	0.0875067	7.84874e-07	423
GEMIN8	non_PAR	Exc	eXCI	X	14042651	rs73438932	G	A	0.343179	0.336806	0.37037	-0.475165	0.0381053	3.45303e-30	423
GEMIN8	non_PAR	Exc	eXCI	X	14043518	rs6654142	A	G	0.336146	0.329861	0.362963	-0.485895	0.0367503	3.89224e-33	423
GEMIN8	non_PAR	Exc	eXCI	X	14044064	rs60105052	G	A	0.322082	0.315972	0.348148	-0.501242	0.0371204	2.94713e-34	423
GEMIN8	non_PAR	Exc	eXCI	X	14046679	rs35786881	A	G	0.33474	0.328125	0.362963	-0.480123	0.0367737	1.7559e-32	423
GEMIN8	non_PAR	Exc	eXCI	X	14047540	rs55946341	T	C	0.318759	0.314236	0.338346	-0.494022	0.0372976	3.33657e-33	421
GEMIN8	non_PAR	Exc	eXCI	X	14051304	rs6653670	T	C	0.339437	0.333333	0.365672	-0.468211	0.038471	5.04778e-29	422
GEMIN8	non_PAR	Exc	eXCI	X	14052173	rs73438940	G	A	0.339915	0.335069	0.360902	-0.466809	0.0381068	2.56271e-29	421
GEMIN8	non_PAR	Exc	eXCI	X	14052747	rs57898627	G	T	0.337571	0.333333	0.356061	-0.469867	0.0384335	3.26513e-29	420
GEMIN8	non_PAR	Exc	eXCI	X	14053798	rs7886675	C	T	0.332861	0.331597	0.338462	-0.45366	0.0382618	8.6856e-28	418
GEMIN8	non_PAR	Exc	eXCI	X	14056942	rs73438945	G	C	0.337094	0.333333	0.353383	-0.46935	0.0383693	2.99364e-29	421
GEMIN8	non_PAR	Exc	eXCI	X	14057663	rs12010146	C	A	0.338028	0.333333	0.358209	-0.468671	0.038221	2.24492e-29	422
GEMIN8	non_PAR	Exc	eXCI	X	14057727	rs12014646	T	C	0.316901	0.3125	0.335821	-0.492275	0.0371136	2.72647e-33	422
GEMIN8	non_PAR	Exc	eXCI	X	14057953	rs34510218	TA	T	0.308017	0.305556	0.318519	-0.469598	0.038216	1.7406e-29	423
GEMIN8	non_PAR	Exc	eXCI	X	14059158	rs73438946	G	A	0.316456	0.314236	0.325926	-0.460152	0.0383591	2.29245e-28	423
GEMIN8	non_PAR	Exc	eXCI	X	14059500	rs16979398	A	G	0.316456	0.314236	0.325926	-0.460152	0.0383591	2.29245e-28	423
GEMIN8	non_PAR	Exc	eXCI	X	14061045	rs112632178	T	C	0.316456	0.314236	0.325926	-0.460152	0.0383591	2.29245e-28	423
GEMIN8	non_PAR	Exc	eXCI	X	14064636	rs12116062	G	A	0.315493	0.314236	0.320896	-0.457722	0.038444	5.14873e-28	422
GEMIN8	non_PAR	Exc	eXCI	X	14066140	rs113703263	C	G	0.321127	0.321181	0.320896	-0.446153	0.0383351	5.29541e-27	422
GEMIN8	non_PAR	Exc	eXCI	X	14066215	rs113749017	A	G	0.32299	0.324653	0.315789	-0.437683	0.0382904	3.2337e-26	421
GEMIN8	non_PAR	Exc	eXCI	X	14066321	rs112895876	A	T	0.32158	0.322917	0.315789	-0.444843	0.038787	2.32916e-26	421
GEMIN8	non_PAR	Exc	eXCI	X	14067382	rs57636356	T	C	0.32299	0.324653	0.315789	-0.441111	0.0385305	2.77779e-26	421
GEMIN8	non_PAR	Exc	eXCI	X	14067426	rs58730044	A	G	0.31831	0.317708	0.320896	-0.451406	0.0380844	8.20918e-28	422
GEMIN8	non_PAR	Exc	eXCI	X	14067658	rs58099371	C	T	0.317348	0.317708	0.315789	-0.44762	0.0377677	8.45863e-28	421
GEMIN8	non_PAR	Exc	eXCI	X	14067889	rs58971790	T	A	0.324895	0.324653	0.325926	-0.444045	0.03834	8.45084e-27	423
GEMIN8	non_PAR	Exc	eXCI	X	14068115	rs73438963	A	G	0.319269	0.317708	0.325926	-0.453767	0.038019	3.90122e-28	423
GEMIN8	non_PAR	Exc	eXCI	X	14070248	rs7880546	A	G	0.322535	0.322917	0.320896	-0.446196	0.0385112	8.31189e-27	422
GEMIN8	non_PAR	Exc	eXCI	X	14070731	rs113539998	G	C	0.323944	0.324653	0.320896	-0.441483	0.0382062	1.08468e-26	422
GEMIN8	non_PAR	Exc	eXCI	X	14070826	rs113000488	G	T	0.317212	0.324653	0.283465	-0.435453	0.0386328	1.41482e-25	415
GEMIN8	non_PAR	Exc	eXCI	X	14070828	rs147867959	C	T	0.317212	0.324653	0.283465	-0.435453	0.0386328	1.41482e-25	415
GEMIN8	non_PAR	Exc	eXCI	X	14071071	rs112158885	A	G	0.317348	0.317708	0.315789	-0.452113	0.0380193	5.97998e-28	421
GEMIN8	non_PAR	Exc	eXCI	X	14071111	rs113420114	G	A	0.324895	0.324653	0.325926	-0.444045	0.03834	8.45084e-27	423
GEMIN8	non_PAR	Exc	eXCI	X	14071443	chrX:14071443:T:TA	T	TA	0.334274	0.333333	0.338346	-0.430263	0.0386105	3.73164e-25	421
GEMIN8	non_PAR	Exc	eXCI	X	14071685	rs6526226	T	C	0.324895	0.324653	0.325926	-0.444045	0.03834	8.45084e-27	423
GEMIN8	non_PAR	Exc	eXCI	X	14071817	rs7876357	T	C	0.341326	0.340278	0.345865	-0.424535	0.0391527	4.68166e-24	421
GEMIN8	non_PAR	Exc	eXCI	X	14072685	rs11798215	A	G	0.339915	0.340278	0.338346	-0.423771	0.0388876	2.97303e-24	421
GEMIN8	non_PAR	Exc	eXCI	X	14073048	rs11798290	A	G	0.31831	0.317708	0.320896	-0.45466	0.0381549	4.71954e-28	422
GEMIN8	non_PAR	Exc	eXCI	X	14073493	rs7059139	T	G	0.339915	0.340278	0.338346	-0.424142	0.0392521	6.4003e-24	421
GEMIN8	non_PAR	Exc	eXCI	X	14073494	rs7059140	T	C	0.339915	0.340278	0.338346	-0.424142	0.0392521	6.4003e-24	421
GEMIN8	non_PAR	Exc	eXCI	X	14073571	rs11798769	G	A	0.324895	0.324653	0.325926	-0.444045	0.03834	8.45084e-27	423
GEMIN8	non_PAR	Exc	eXCI	X	14074616	rs58200483	G	A	0.316312	0.321181	0.294574	-0.453488	0.0391238	8.85116e-27	417
GEMIN8	non_PAR	Exc	eXCI	X	14074621	rs11472619	C	CAG	0.314894	0.319444	0.294574	-0.46046	0.039295	2.96006e-27	417
GEMIN8	non_PAR	Exc	eXCI	X	14075854	rs2158033	A	G	0.317348	0.317708	0.315789	-0.451418	0.0380264	7.15155e-28	421
GEMIN8	non_PAR	Exc	eXCI	X	14076072	rs2106703	T	C	0.315417	0.315972	0.312977	-0.45173	0.0378663	4.49676e-28	419
GEMIN8	non_PAR	Exc	eXCI	X	14077688	rs55858289	A	T	0.452883	0.444444	0.488889	-0.361096	0.0384124	5.04313e-19	423
GEMIN8	non_PAR	Exc	eXCI	X	14084830	rs7066904	A	T	0.343179	0.342014	0.348148	-0.428139	0.0383939	3.37443e-25	423
GEMIN8	non_PAR	Exc	eXCI	X	14088055	rs5935685	T	C	0.565401	0.576389	0.518519	0.363467	0.0385528	4.08507e-19	423
GEMIN8	non_PAR	Exc	eXCI	X	14090398	rs4271115	C	T	0.651195	0.654514	0.637037	0.43437	0.0379891	3.01578e-26	423
GEMIN8	non_PAR	Exc	eXCI	X	14091719	rs6629614	G	A	0.653521	0.657986	0.634328	0.441383	0.0378011	3.80365e-27	422
GEMIN8	non_PAR	Exc	eXCI	X	14092164	rs4830903	A	C	0.568406	0.579861	0.518797	0.361074	0.039026	1.60842e-18	421
GEMIN8	non_PAR	Exc	eXCI	X	14092705	rs5935689	C	T	0.523207	0.524306	0.518519	0.336216	0.0390519	1.93063e-16	423
GEMIN8	non_PAR	Exc	eXCI	X	14124310	rs5901526	CA	C	0.303672	0.300347	0.318182	-0.235177	0.0450505	2.94666e-07	420
GEMIN8	non_PAR	Exc	eXCI	X	14137004	rs112795052	G	A	0.301408	0.295139	0.328358	-0.246477	0.0458928	1.36534e-07	422
GEMIN8	non_PAR	Exc	eXCI	X	14172449	rs4468069	T	A	0.30661	0.305556	0.311111	-0.21027	0.0441786	2.75512e-06	423
GK-AS1	non_PAR	Exc	eXCI	X	30518945	rs191426055	A	G	0.0295359	0.0295139	0.0296296	-0.269961	0.0541308	9.30572e-07	423
GK-AS1	non_PAR	Exc	eXCI	X	30567267	rs181157777	C	A	0.0295359	0.0277778	0.037037	-0.288477	0.0541786	1.72846e-07	423
GK-AS1	non_PAR	Exc	eXCI	X	30638060	rs113075281	C	T	0.0773558	0.0798611	0.0666667	-0.358901	0.0325543	9.84238e-25	423
GK-AS1	non_PAR	Exc	eXCI	X	30639980	rs112587753	G	A	0.0760563	0.0798611	0.0597015	-0.352844	0.0327784	8.86339e-24	422
GK-AS1	non_PAR	Exc	eXCI	X	30640093	rs111458988	C	T	0.0690141	0.0711806	0.0597015	-0.389652	0.0334986	5.59629e-27	422
GK-AS1	non_PAR	Exc	eXCI	X	30640448	rs112784265	C	T	0.0703235	0.0711806	0.0666667	-0.395573	0.0332397	5.28324e-28	423
GK-AS1	non_PAR	Exc	eXCI	X	30641682	rs200773427	AT	A	0.068917	0.0694444	0.0666667	-0.394334	0.0344276	2.54156e-26	423
GK-AS1	non_PAR	Exc	eXCI	X	30642073	rs72301138	CATGCAGGAACTA	C	0.0663842	0.0711806	0.0454545	-0.389165	0.0339004	2.16671e-26	420
GK-AS1	non_PAR	Exc	eXCI	X	30642143	rs111985936	G	A	0.0690141	0.0711806	0.0597015	-0.384822	0.0333828	1.37721e-26	422
GK-AS1	non_PAR	Exc	eXCI	X	30648181	rs149688981	G	T	0.0690141	0.0746528	0.0447761	-0.426154	0.0318322	8.80846e-34	422
GK-AS1	non_PAR	Exc	eXCI	X	30648374	rs113651865	G	A	0.0703235	0.0746528	0.0518519	-0.436048	0.0316392	2.25009e-35	423
GK-AS1	non_PAR	Exc	eXCI	X	30648621	rs113950763	G	A	0.0703235	0.0746528	0.0518519	-0.436048	0.0316392	2.25009e-35	423
GK-AS1	non_PAR	Exc	eXCI	X	30649203	rs113563251	A	G	0.0690141	0.0746528	0.0447761	-0.426154	0.0318322	8.80846e-34	422
GK-AS1	non_PAR	Exc	eXCI	X	30649809	rs113538559	A	G	0.0690141	0.0746528	0.0447761	-0.415319	0.0311935	1.72227e-33	422
GK-AS1	non_PAR	Exc	eXCI	X	30651275	rs111975758	G	A	0.0703235	0.0746528	0.0518519	-0.436048	0.0316392	2.25009e-35	423
GK-AS1	non_PAR	Exc	eXCI	X	30655752	rs728149	A	G	0.0703235	0.0746528	0.0518519	-0.436048	0.0316392	2.25009e-35	423
GK-AS1	non_PAR	Exc	eXCI	X	30656606	rs111321353	C	T	0.0690141	0.0746528	0.0447761	-0.442992	0.0318612	7.53703e-36	422
GK-AS1	non_PAR	Exc	eXCI	X	30658396	rs112873015	C	A	0.067701	0.0746528	0.037594	-0.420782	0.0321246	1.27116e-32	421
GK-AS1	non_PAR	Exc	eXCI	X	30660461	rs111337963	A	C	0.0690141	0.0746528	0.0447761	-0.431015	0.0319271	3.13906e-34	422
GK-AS1	non_PAR	Exc	eXCI	X	30661971	rs112552292	T	C	0.0703235	0.0746528	0.0518519	-0.436048	0.0316392	2.25009e-35	423
GK-AS1	non_PAR	Exc	eXCI	X	30662944	rs113645121	G	A	0.0703235	0.0746528	0.0518519	-0.436048	0.0316392	2.25009e-35	423
GK-AS1	non_PAR	Exc	eXCI	X	30667029	rs113215358	C	T	0.0704225	0.0763889	0.0447761	-0.411747	0.0318832	6.54787e-32	422
GK-AS1	non_PAR	Exc	eXCI	X	30667402	rs112547298	C	T	0.0703235	0.0746528	0.0518519	-0.436048	0.0316392	2.25009e-35	423
GK-AS1	non_PAR	Exc	eXCI	X	30667709	rs55897372	G	A	0.0703235	0.0746528	0.0518519	-0.436048	0.0316392	2.25009e-35	423
GK-AS1	non_PAR	Exc	eXCI	X	30668024	rs34795481	G	A	0.0703235	0.0746528	0.0518519	-0.436048	0.0316392	2.25009e-35	423
GK-AS1	non_PAR	Exc	eXCI	X	30672094	rs111344456	G	A	0.0690141	0.0746528	0.0447761	-0.431015	0.0319271	3.13906e-34	422
GK-AS1	non_PAR	Exc	eXCI	X	30672310	rs112324337	A	G	0.0690141	0.0746528	0.0447761	-0.431015	0.0319271	3.13906e-34	422
GK-AS1	non_PAR	Exc	eXCI	X	30675341	rs113477699	G	A	0.0703235	0.0746528	0.0518519	-0.436048	0.0316392	2.25009e-35	423
GK-AS1	non_PAR	Exc	eXCI	X	30675399	rs112067950	G	A	0.0703235	0.0746528	0.0518519	-0.436048	0.0316392	2.25009e-35	423
GK-AS1	non_PAR	Exc	eXCI	X	30686388	rs111714567	A	G	0.0704225	0.0763889	0.0447761	-0.422563	0.0317065	1.52827e-33	422
GK-AS1	non_PAR	Exc	eXCI	X	30686969	rs111762766	C	T	0.07173	0.0763889	0.0518519	-0.432982	0.0313531	1.7362e-35	423
GK-AS1	non_PAR	Exc	eXCI	X	30687696	rs41309689	T	A	0.07173	0.0763889	0.0518519	-0.432982	0.0313531	1.7362e-35	423
GK-AS1	non_PAR	Exc	eXCI	X	30688926	rs111699075	A	G	0.07173	0.0763889	0.0518519	-0.432982	0.0313531	1.7362e-35	423
GK-AS1	non_PAR	Exc	eXCI	X	30689888	rs56127344	C	G	0.0267229	0.0243056	0.037037	-0.50806	0.0526701	7.45933e-20	423
GK-AS1	non_PAR	Exc	eXCI	X	30692966	rs200190869	A	AATC	0.0703235	0.0746528	0.0518519	-0.436048	0.0316392	2.25009e-35	423
GK-AS1	non_PAR	Exc	eXCI	X	30695940	rs620	C	T	0.067701	0.0746528	0.037594	-0.420659	0.0323376	2.87872e-32	421
GK-AS1	non_PAR	Exc	eXCI	X	30696443	rs41302637	A	T	0.0690141	0.0746528	0.0447761	-0.42554	0.0320068	2.04833e-33	422
GK-AS1	non_PAR	Exc	eXCI	X	30697480	rs111334266	T	C	0.0703235	0.0746528	0.0518519	-0.436048	0.0316392	2.25009e-35	423
GK-AS1	non_PAR	Exc	eXCI	X	30699555	rs112388360	G	T	0.0703235	0.0746528	0.0518519	-0.436048	0.0316392	2.25009e-35	423
GK-AS1	non_PAR	Exc	eXCI	X	30702433	rs111708523	A	G	0.0703235	0.0746528	0.0518519	-0.436048	0.0316392	2.25009e-35	423
GK-AS1	non_PAR	Exc	eXCI	X	30702641	rs111741495	T	C	0.0690141	0.0746528	0.0447761	-0.426154	0.0318322	8.80846e-34	422
GK-AS1	non_PAR	Exc	eXCI	X	30704495	rs112052131	C	T	0.0703235	0.0746528	0.0518519	-0.436048	0.0316392	2.25009e-35	423
GK-AS1	non_PAR	Exc	eXCI	X	30705374	rs141303676	C	T	0.0690141	0.0746528	0.0447761	-0.431015	0.0319271	3.13906e-34	422
GK-AS1	non_PAR	Exc	eXCI	X	30713063	rs113873608	C	T	0.0703235	0.0746528	0.0518519	-0.436048	0.0316392	2.25009e-35	423
GK-AS1	non_PAR	Exc	eXCI	X	30714832	rs113242547	G	A	0.068917	0.0729167	0.0518519	-0.435892	0.0327718	1.88538e-33	423
GK-AS1	non_PAR	Exc	eXCI	X	30718638	rs2035431	G	T	0.0703235	0.0746528	0.0518519	-0.436048	0.0316392	2.25009e-35	423
GK-AS1	non_PAR	Exc	eXCI	X	30720761	rs41311819	T	C	0.07173	0.0763889	0.0518519	-0.423908	0.0315844	6.24453e-34	423
GK-AS1	non_PAR	Exc	eXCI	X	30723839	rs113367223	A	C	0.0690141	0.0746528	0.0447761	-0.426154	0.0318322	8.80846e-34	422
GK-AS1	non_PAR	Exc	eXCI	X	30724976	rs111752944	G	T	0.0703235	0.0746528	0.0518519	-0.436048	0.0316392	2.25009e-35	423
GK-AS1	non_PAR	Exc	eXCI	X	30731619	rs112140839	T	G	0.0703235	0.0746528	0.0518519	-0.436048	0.0316392	2.25009e-35	423
GK-AS1	non_PAR	Exc	eXCI	X	30732127	rs112480343	C	T	0.0703235	0.0746528	0.0518519	-0.436048	0.0316392	2.25009e-35	423
GK-AS1	non_PAR	Exc	eXCI	X	30732425	rs112271377	G	A	0.0690141	0.0746528	0.0447761	-0.426154	0.0318322	8.80846e-34	422
GK-AS1	non_PAR	Exc	eXCI	X	30734721	rs111423406	C	T	0.0703235	0.0746528	0.0518519	-0.436048	0.0316392	2.25009e-35	423
GK-AS1	non_PAR	Exc	eXCI	X	30735012	rs113640790	T	G	0.0690141	0.0746528	0.0447761	-0.426154	0.0318322	8.80846e-34	422
GK-AS1	non_PAR	Exc	eXCI	X	30735606	rs113181874	A	G	0.0690141	0.0746528	0.0447761	-0.431015	0.0319271	3.13906e-34	422
GK-AS1	non_PAR	Exc	eXCI	X	30736908	rs113778301	G	T	0.067701	0.0746528	0.037594	-0.419777	0.0323161	3.40722e-32	421
GK-AS1	non_PAR	Exc	eXCI	X	30739391	rs5927605	A	G	0.713681	0.694444	0.796992	0.110749	0.0229095	1.94263e-06	421
GK-AS1	non_PAR	Exc	eXCI	X	30739487	rs111978439	G	A	0.0703235	0.0746528	0.0518519	-0.436048	0.0316392	2.25009e-35	423
GK-AS1	non_PAR	Exc	eXCI	X	30740318	rs111437187	A	C	0.0690141	0.0746528	0.0447761	-0.426154	0.0318322	8.80846e-34	422
GK-AS1	non_PAR	Exc	eXCI	X	30741119	rs144576262	G	A	0.04782	0.0486111	0.0444444	-0.48527	0.0370953	1.39123e-32	423
GK-AS1	non_PAR	Exc	eXCI	X	30821603	rs150208377	T	A	0.0281294	0.0277778	0.0296296	-0.314349	0.0557074	3.25762e-08	423
GK-AS1	non_PAR	Exc	eXCI	X	30857309	rs145856658	G	A	0.0337553	0.0329861	0.037037	-0.243158	0.0517349	3.63312e-06	423
GK-AS1	non_PAR	Exc	eXCI	X	30885286	rs62590400	G	C	0.0492264	0.0555556	0.0222222	-0.23433	0.0450782	3.27952e-07	423
GK	non_PAR	Exc	eXCI	X	30639619	rs1971015	T	G	0.393812	0.392361	0.4	0.213426	0.038825	7.06155e-08	423
GK	non_PAR	Exc	eXCI	X	30640543	rs5972200	A	G	0.243662	0.248264	0.223881	0.22491	0.0444959	6.70162e-07	422
GK	non_PAR	Exc	eXCI	X	30643058	rs5927579	A	C	0.599436	0.600694	0.593985	0.227952	0.039154	1.23635e-08	421
GK	non_PAR	Exc	eXCI	X	30644169	rs5971510	T	C	0.608757	0.616319	0.575758	0.25216	0.0392408	3.92735e-10	420
GK	non_PAR	Exc	eXCI	X	30653779	rs12854653	G	C	0.600563	0.607639	0.57037	0.252253	0.0389941	3.01571e-10	423
GK	non_PAR	Exc	eXCI	X	30656143	rs967785	A	G	0.284507	0.303819	0.201493	0.240885	0.0455232	2.04946e-07	422
GK	non_PAR	Exc	eXCI	X	30661087	rs12007993	T	C	0.291549	0.3125	0.201493	0.257174	0.0455441	3.19669e-08	422
GK	non_PAR	Exc	eXCI	X	30662163	rs11282593	C	CCAGATTT	0.575887	0.585069	0.534884	0.221405	0.0396346	4.45307e-08	417
GK	non_PAR	Exc	eXCI	X	30670968	rs5972206	A	G	0.68169	0.690972	0.641791	0.217558	0.0413492	2.38704e-07	422
GK	non_PAR	Exc	eXCI	X	30673621	rs73632540	C	T	0.305634	0.324653	0.223881	0.250677	0.0451728	5.37193e-08	422
GK	non_PAR	Exc	eXCI	X	30680601	rs4487947	A	T	0.390141	0.383681	0.41791	-0.259372	0.0390007	1.0133e-10	422
GK	non_PAR	Exc	eXCI	X	30681050	rs5972211	A	G	0.707454	0.6875	0.792593	-0.257934	0.0453975	2.64381e-08	423
GK	non_PAR	Exc	eXCI	X	30686030	rs6526991	T	C	0.697609	0.677083	0.785185	-0.25973	0.0446352	1.25228e-08	423
GK	non_PAR	Exc	eXCI	X	30698599	rs6631151	G	T	0.397743	0.392361	0.421053	-0.247459	0.0393036	8.41124e-10	421
GK	non_PAR	Exc	eXCI	X	30702261	rs6526996	C	T	0.701408	0.684028	0.776119	-0.244079	0.0456516	1.54614e-07	422
GK	non_PAR	Exc	eXCI	X	30702378	rs6526997	A	G	0.701828	0.684028	0.777778	-0.244107	0.0455368	1.43605e-07	423
GK	non_PAR	Exc	eXCI	X	30703511	rs5927589	G	A	0.691983	0.673611	0.77037	-0.246504	0.0451292	8.47969e-08	423
GK	non_PAR	Exc	eXCI	X	30704696	rs5927590	C	T	0.69209	0.675347	0.765152	-0.255481	0.0450149	2.74783e-08	420
GK	non_PAR	Exc	eXCI	X	30704859	rs5927591	C	T	0.691218	0.675347	0.761538	-0.253388	0.0452172	4.04725e-08	418
GK	non_PAR	Exc	eXCI	X	30706209	rs5972213	G	A	0.69339	0.675347	0.77037	-0.251556	0.044982	4.26678e-08	423
GK	non_PAR	Exc	eXCI	X	30707677	rs4617310	C	T	0.692958	0.675347	0.768657	-0.251843	0.0450333	4.27386e-08	422
GK	non_PAR	Exc	eXCI	X	30711053	rs5927593	G	C	0.707042	0.6875	0.791045	-0.254711	0.0452677	3.55664e-08	422
GK	non_PAR	Exc	eXCI	X	30711225	rs5926944	A	G	0.705634	0.685764	0.791045	-0.247088	0.0456627	1.10777e-07	422
GK	non_PAR	Exc	eXCI	X	30713185	rs6527002	T	C	0.701828	0.682292	0.785185	-0.266489	0.0450486	7.33703e-09	423
GK	non_PAR	Exc	eXCI	X	30719092	rs1482834	T	C	0.708451	0.689236	0.791045	-0.250926	0.0454163	6.10619e-08	422
GK	non_PAR	Exc	eXCI	X	30724574	rs6631161	T	G	0.4	0.394097	0.425373	-0.244078	0.0392626	1.33229e-09	422
GK	non_PAR	Exc	eXCI	X	30728335	rs11417266	C	CT	0.711674	0.692708	0.792593	-0.258514	0.0451669	2.10834e-08	423
GK	non_PAR	Exc	eXCI	X	30730167	rs5926945	T	C	0.711674	0.692708	0.792593	-0.258514	0.0451669	2.10834e-08	423
GK	non_PAR	Exc	eXCI	X	30735314	rs6527010	T	A	0.361463	0.354167	0.392593	-0.243462	0.039844	2.44686e-09	423
GK	non_PAR	Exc	eXCI	X	30738171	rs28476587	G	A	0.392102	0.387153	0.413534	-0.251468	0.0388959	3.1027e-10	421
GK	non_PAR	Exc	eXCI	X	30739391	rs5927605	A	G	0.713681	0.694444	0.796992	-0.247521	0.0453548	8.71806e-08	421
GK	non_PAR	Exc	eXCI	X	30742104	rs5926950	C	T	0.388732	0.381944	0.41791	-0.262886	0.0386394	3.9564e-11	422
GK	non_PAR	Exc	eXCI	X	30744260	rs17329748	C	T	0.385593	0.380208	0.409091	-0.229709	0.0385607	5.85558e-09	420
GK	non_PAR	Exc	eXCI	X	30744288	rs66496431	C	T	0.387006	0.380208	0.416667	-0.23662	0.0385892	2.17997e-09	420
GRIPAP1	non_PAR	Exc	eXCI	X	48832006	rs6520383	T	G	0.464789	0.472222	0.432836	0.26346	0.0468364	3.58839e-08	422
GRIPAP1	non_PAR	Exc	eXCI	X	48835840	rs6608827	C	T	0.462729	0.46875	0.437037	0.266967	0.0467371	2.24316e-08	423
GRIPAP1	non_PAR	Exc	eXCI	X	48836235	rs3761551	C	T	0.559155	0.571181	0.507463	0.265405	0.0471761	3.5747e-08	422
GRIPAP1	non_PAR	Exc	eXCI	X	48837463	rs6608829	T	C	0.462729	0.46875	0.437037	0.266967	0.0467371	2.24316e-08	423
GRIPAP1	non_PAR	Exc	eXCI	X	48841691	rs6609801	A	C	0.461972	0.46875	0.432836	0.264784	0.0467101	2.8404e-08	422
GRIPAP1	non_PAR	Exc	eXCI	X	48847260	rs6520385	T	C	0.448519	0.449653	0.443609	0.269476	0.0474065	2.61451e-08	421
GRIPAP1	non_PAR	Exc	eXCI	X	48859388	rs6608832	C	T	0.447109	0.449653	0.43609	0.268536	0.0479051	3.98951e-08	421
GRIPAP1	non_PAR	Exc	eXCI	X	48859596	rs5952511	G	A	0.44774	0.434028	0.507576	-0.271823	0.0467636	1.3032e-08	420
GRIPAP1	non_PAR	Exc	eXCI	X	48860506	rs5905712	C	T	0.462729	0.470486	0.42963	0.263894	0.0471908	4.27356e-08	423
GRIPAP1	non_PAR	Exc	eXCI	X	48862925	rs5906720	A	C	0.464034	0.46875	0.443609	0.269993	0.0470957	2.01113e-08	421
GRIPAP1	non_PAR	Exc	eXCI	X	48863419	rs10481843	G	T	0.451202	0.453125	0.442748	0.277257	0.0476107	1.23098e-08	419
GRIPAP1	non_PAR	Exc	eXCI	X	48866185	rs4824731	C	G	0.455319	0.456597	0.449612	0.276676	0.0476665	1.37136e-08	417
GRIPAP1	non_PAR	Exc	eXCI	X	48867484	rs5905713	T	G	0.447257	0.451389	0.42963	0.26973	0.0479405	3.55877e-08	423
GRIPAP1	non_PAR	Exc	eXCI	X	48869423	rs5906724	A	G	0.580142	0.59375	0.51938	0.26695	0.0485095	6.90796e-08	417
GRIPAP1	non_PAR	Exc	eXCI	X	48869424	rs5906725	G	C	0.529078	0.539931	0.48062	0.262312	0.0483177	1.01761e-07	417
GRIPAP1	non_PAR	Exc	eXCI	X	48873328	rs5906726	G	C	0.452113	0.451389	0.455224	0.288138	0.048403	5.97008e-09	422
GRIPAP1	non_PAR	Exc	eXCI	X	48877483	rs2205399	G	A	0.465541	0.470486	0.444444	0.272537	0.0476134	2.10334e-08	423
GRIPAP1	non_PAR	Exc	eXCI	X	48882694	rs4824733	A	T	0.45275	0.451389	0.458647	0.291184	0.0482676	3.82015e-09	421
GRIPAP1	non_PAR	Exc	eXCI	X	48884097	rs5906728	G	A	0.453258	0.451389	0.461538	0.291501	0.0482087	3.5532e-09	418
GRIPAP1	non_PAR	Exc	eXCI	X	48891182	rs6417800	C	T	0.531735	0.529514	0.541353	-0.273495	0.0475783	1.84923e-08	421
GRIPAP1	non_PAR	Exc	eXCI	X	48893159	rs2075838	G	A	0.469014	0.473958	0.447761	0.273086	0.0479134	2.40442e-08	422
GRIPAP1	non_PAR	Exc	eXCI	X	48894188	rs1128363	G	A	0.464789	0.470486	0.440299	0.268658	0.0477442	3.55173e-08	422
GRIPAP1	non_PAR	Exc	eXCI	X	48894759	rs2016813	G	A	0.45134	0.451389	0.451128	0.2817	0.0486422	1.46292e-08	421
GRIPAP1	non_PAR	Exc	eXCI	X	48901927	rs741932	C	T	0.589563	0.571181	0.669173	-0.240779	0.0496696	1.8228e-06	421
GRIPAP1	non_PAR	Exc	eXCI	X	48903516	rs2239453	C	T	0.416079	0.404514	0.466165	-0.277587	0.0476546	1.21588e-08	421
GRIPAP1	non_PAR	Exc	eXCI	X	48906204	rs717193	G	A	0.377465	0.394097	0.30597	0.283908	0.0514931	6.48814e-08	422
GRIPAP1	non_PAR	Exc	eXCI	X	48933412	rs6609811	G	C	0.435211	0.423611	0.485075	-0.298218	0.0480079	1.36899e-09	422
GRIPAP1	non_PAR	Exc	eXCI	X	48967569	rs2064034	C	T	0.433803	0.434028	0.432836	0.305108	0.0484877	8.56919e-10	422
GRIPAP1	non_PAR	Exc	eXCI	X	48970569	rs2238977	G	C	0.380282	0.373264	0.410448	-0.237626	0.0486616	1.53699e-06	422
GRIPAP1	non_PAR	Exc	eXCI	X	48977739	rs45462097	G	A	0.435211	0.435764	0.432836	0.299511	0.0484804	1.66441e-09	422
GRIPAP1	non_PAR	Exc	eXCI	X	48991085	rs11545861	T	C	0.432203	0.435764	0.416667	0.295321	0.0486955	3.19514e-09	420
GRIPAP1	non_PAR	Exc	eXCI	X	49002391	rs28727466	G	A	0.436006	0.421875	0.496296	-0.294069	0.0477671	1.88092e-09	423
GRIPAP1	non_PAR	Exc	eXCI	X	49002612	rs28571233	G	T	0.376934	0.394097	0.303704	0.268086	0.050749	2.14146e-07	423
GYG2	non_PAR	Exc	eXCI	X	2830010	rs57068689	T	C	0.843882	0.845486	0.837037	0.277793	0.0558552	9.9481e-07	423
GYG2	non_PAR	Exc	eXCI	X	2830251	rs6641656	C	G	0.83685	0.838542	0.82963	0.270646	0.0553256	1.47333e-06	423
GYG2	non_PAR	Exc	eXCI	X	2830380	rs5939348	G	A	0.838256	0.840278	0.82963	0.272363	0.0553262	1.26996e-06	423
GYG2	non_PAR	Exc	eXCI	X	2831480	rs5939350	T	C	0.853727	0.855903	0.844444	0.282697	0.0568225	9.86938e-07	423
GYG2	non_PAR	Exc	eXCI	X	2832081	rs5939351	C	T	0.853521	0.854167	0.850746	0.281289	0.0570476	1.22374e-06	422
GYG2	non_PAR	Exc	eXCI	X	2832413	rs11455459	C	CT	0.855134	0.857639	0.844444	0.284264	0.057017	9.378e-07	423
GYG2	non_PAR	Exc	eXCI	X	2832727	rs2873118	G	T	0.185654	0.177083	0.222222	0.246303	0.0513612	2.32734e-06	423
GYG2	non_PAR	Exc	eXCI	X	2834292	rs12387509	C	T	0.185654	0.175347	0.22963	0.24773	0.0517606	2.43293e-06	423
GYG2	non_PAR	Exc	eXCI	X	2834575	rs113754416	G	GA	0.18706	0.177083	0.22963	0.240709	0.0511777	3.57775e-06	423
GYG2	non_PAR	Exc	eXCI	X	2834666	rs5982590	A	G	0.18706	0.177083	0.22963	0.240709	0.0511777	3.57775e-06	423
GYG2	non_PAR	Exc	eXCI	X	2835141	rs113160927	G	C	0.187324	0.178819	0.223881	0.250999	0.0505429	1.03214e-06	422
GYG2	non_PAR	Exc	eXCI	X	2835672	rs76717131	C	A	0.141044	0.142361	0.135338	-0.275552	0.0577239	2.58381e-06	421
GYG2	non_PAR	Exc	eXCI	X	2838775	rs201203547	AT	A	0.182203	0.175347	0.212121	0.252625	0.0515255	1.40172e-06	420
GYG2	non_PAR	Exc	eXCI	X	2843009	rs11797037	C	T	0.14346	0.142361	0.148148	-0.282117	0.0572362	1.23308e-06	423
GYG2	non_PAR	Exc	eXCI	X	2844366	rs5982886	C	G	0.184507	0.175347	0.223881	0.240793	0.051369	3.85372e-06	422
GYG2	non_PAR	Exc	eXCI	X	2846128	rs5982887	G	A	0.185915	0.175347	0.231343	0.238788	0.0512511	4.39107e-06	422
GYG2	non_PAR	Exc	eXCI	X	2847321	rs62582316	A	G	0.140227	0.145833	0.115385	-0.281862	0.0577639	1.57036e-06	418
GYG2	non_PAR	Exc	eXCI	X	2848312	rs5982889	A	G	0.855134	0.855903	0.851852	0.279302	0.0571513	1.50768e-06	423
GYG2	non_PAR	Exc	eXCI	X	2848979	rs5982595	A	T	0.125176	0.118056	0.155556	0.33314	0.0600513	5.41153e-08	423
GYG2	non_PAR	Exc	eXCI	X	2849145	rs5982891	T	C	0.130802	0.125	0.155556	0.311736	0.0588462	1.98518e-07	423
GYG2	non_PAR	Exc	eXCI	X	2849189	rs5982892	T	C	0.130986	0.125	0.156716	0.312505	0.0590082	2.00313e-07	422
GYG2	non_PAR	Exc	eXCI	X	2849325	rs12006764	G	T	0.137834	0.137153	0.140741	-0.291838	0.0588601	1.07122e-06	423
GYG2	non_PAR	Exc	eXCI	X	2849331	rs59221408	G	A	0.127119	0.125	0.136364	0.307917	0.0599551	4.4979e-07	420
GYG2	non_PAR	Exc	eXCI	X	2849344	rs5982893	C	T	0.127119	0.125	0.136364	0.307917	0.0599551	4.4979e-07	420
GYG2	non_PAR	Exc	eXCI	X	2869925	rs6642052	G	A	0.127989	0.126736	0.133333	-0.389561	0.0574348	4.48849e-11	423
GYG2	non_PAR	Exc	eXCI	X	2870233	rs6641667	G	A	0.136428	0.133681	0.148148	-0.393815	0.0562011	1.10103e-11	423
GYG2	non_PAR	Exc	eXCI	X	2870347	rs6642054	A	C	0.132208	0.128472	0.148148	-0.383242	0.0567129	5.23962e-11	423
GYG2	non_PAR	Exc	eXCI	X	2870439	rs6641668	G	A	0.135211	0.133681	0.141791	-0.390304	0.0565658	2.1707e-11	422
GYG2	non_PAR	Exc	eXCI	X	2870454	rs5982602	G	C	0.187324	0.184028	0.201493	-0.38904	0.0489942	2.26986e-14	422
GYG2	non_PAR	Exc	eXCI	X	2870666	rs5982603	C	T	0.136428	0.133681	0.148148	-0.393815	0.0562011	1.10103e-11	423
GYG2	non_PAR	Exc	eXCI	X	2871684	rs6642057	C	T	0.136428	0.133681	0.148148	-0.393815	0.0562011	1.10103e-11	423
GYG2	non_PAR	Exc	eXCI	X	2871807	rs5939384	T	G	0.814085	0.817708	0.798507	0.394384	0.0488257	8.75588e-15	422
GYG2	non_PAR	Exc	eXCI	X	2872107	rs5939385	T	C	0.809322	0.814236	0.787879	0.390491	0.0489623	1.80426e-14	420
GYG2	non_PAR	Exc	eXCI	X	2872326	rs6642059	T	C	0.13662	0.135417	0.141791	-0.389819	0.0564096	2.03236e-11	422
GYG2	non_PAR	Exc	eXCI	X	2872387	rs35557796	TAA	T	0.13662	0.135417	0.141791	-0.389819	0.0564096	2.03236e-11	422
GYG2	non_PAR	Exc	eXCI	X	2872721	rs73435424	T	A	0.140647	0.137153	0.155556	-0.394708	0.0557936	7.18456e-12	423
GYG2	non_PAR	Exc	eXCI	X	2873072	rs34875887	G	C	0.167842	0.164931	0.180451	-0.299176	0.0524834	2.39795e-08	421
GYG2	non_PAR	Exc	eXCI	X	2873231	rs112874182	A	G	0.166432	0.164931	0.172932	-0.312487	0.0521248	4.72498e-09	421
GYG2	non_PAR	Exc	eXCI	X	2873237	rs113320039	G	C	0.166432	0.164931	0.172932	-0.312487	0.0521248	4.72498e-09	421
GYG2	non_PAR	Exc	eXCI	X	2873287	rs59058875	A	G	0.167606	0.164931	0.179104	-0.300383	0.0519888	1.57134e-08	422
GYG2	non_PAR	Exc	eXCI	X	2873359	chrX:2873359:A:AT	A	AT	0.168776	0.164931	0.185185	-0.308331	0.0522098	7.75604e-09	423
GYG2	non_PAR	Exc	eXCI	X	2873563	rs12008127	G	C	0.16737	0.163194	0.185185	-0.306827	0.0524223	1.03817e-08	423
GYG2	non_PAR	Exc	eXCI	X	2874621	rs73435434	A	G	0.206751	0.199653	0.237037	-0.304636	0.049048	1.37271e-09	423
GYG2	non_PAR	Exc	eXCI	X	2875684	rs72232490	CTA	C	0.125529	0.123264	0.135338	-0.368444	0.0604141	2.6276e-09	421
GYG2	non_PAR	Exc	eXCI	X	2882254	rs211660	G	C	0.890141	0.897569	0.858209	0.320268	0.0658275	1.67448e-06	422
GYG2	non_PAR	Exc	eXCI	X	2884685	rs211668	T	C	0.894515	0.901042	0.866667	0.322544	0.0671348	2.23157e-06	423
GYG2	non_PAR	Exc	eXCI	X	2885087	rs60837453	GC	G	0.890141	0.897569	0.858209	0.316112	0.0658788	2.29805e-06	422
GYG2	non_PAR	Exc	eXCI	X	2885235	rs5939140	A	G	0.894515	0.901042	0.866667	0.322544	0.0671348	2.23157e-06	423
GYG2	non_PAR	Exc	eXCI	X	2885428	rs5939142	T	C	0.894515	0.901042	0.866667	0.322544	0.0671348	2.23157e-06	423
GYG2	non_PAR	Exc	eXCI	X	2885608	rs149990920	AATTAAATC	A	0.892958	0.899306	0.865672	0.316356	0.0661922	2.51304e-06	422
GYG2	non_PAR	Exc	eXCI	X	2885954	rs34774818	AT	A	0.83263	0.842014	0.792593	0.259329	0.0547962	3.12392e-06	423
GYG2	non_PAR	Exc	eXCI	X	2887763	chrX:2887763:A:AAAG	A	AAAG	0.897038	0.90625	0.857143	0.333732	0.0664999	8.00627e-07	421
GYG2	non_PAR	Exc	eXCI	X	2888155	rs211655	G	A	0.884669	0.897569	0.82963	0.329087	0.0632484	3.20155e-07	423
HAUS7	non_PAR	Exc	eXCI	X	153474535	rs5945409	A	G	0.632394	0.621528	0.679104	0.295295	0.05151	2.00872e-08	422
HAUS7	non_PAR	Exc	eXCI	X	153476036	rs11306428	AG	A	0.64507	0.637153	0.679104	0.279193	0.0524978	1.78822e-07	422
HAUS7	non_PAR	Exc	eXCI	X	153478611	rs5945414	A	G	0.638537	0.626736	0.688889	0.287509	0.0520079	5.99625e-08	423
HAUS7	non_PAR	Exc	eXCI	X	153481028	rs3020972	G	A	0.631505	0.619792	0.681481	0.293016	0.051518	2.56029e-08	423
HAUS7	non_PAR	Exc	eXCI	X	153482089	rs62594116	A	G	0.353521	0.362847	0.313433	-0.269828	0.0526593	4.75784e-07	422
HAUS7	non_PAR	Exc	eXCI	X	153482192	rs3020973	G	A	0.631505	0.619792	0.681481	0.293016	0.051518	2.56029e-08	423
HAUS7	non_PAR	Exc	eXCI	X	153483730	rs17433	C	T	0.64457	0.637153	0.676692	0.264128	0.052405	7.20361e-07	421
HAUS7	non_PAR	Exc	eXCI	X	153486263	rs2980041	G	A	0.683099	0.671875	0.731343	0.288189	0.0538002	1.46795e-07	422
HAUS7	non_PAR	Exc	eXCI	X	153486619	rs62594117	C	A	0.295359	0.303819	0.259259	-0.257761	0.0554259	4.5651e-06	423
HAUS7	non_PAR	Exc	eXCI	X	153490219	rs12689026	G	A	0.351617	0.34375	0.385185	0.30142	0.0488801	1.77358e-09	423
HAUS7	non_PAR	Exc	eXCI	X	153493512	rs3761647	T	C	0.425352	0.427083	0.41791	0.369165	0.0476624	8.65765e-14	422
HAUS7	non_PAR	Exc	eXCI	X	153494403	rs11796997	G	A	0.364276	0.364583	0.362963	-0.322333	0.0510167	7.35445e-10	423
HAUS7	non_PAR	Exc	eXCI	X	153494830	rs112151463	G	A	0.415842	0.418403	0.40458	0.362232	0.0476435	2.30091e-13	419
HAUS7	non_PAR	Exc	eXCI	X	153495074	rs5945197	G	T	0.42031	0.421875	0.413534	0.376061	0.0474004	2.39332e-14	421
HAUS7	non_PAR	Exc	eXCI	X	153496027	rs1894363	C	T	0.357746	0.355903	0.365672	-0.333709	0.0508468	1.72084e-10	422
HAUS7	non_PAR	Exc	eXCI	X	153498909	rs2266861	G	T	0.605634	0.609375	0.589552	-0.337933	0.0484499	1.35581e-11	422
HAUS7	non_PAR	Exc	eXCI	X	153499382	rs62594118	T	C	0.369902	0.371528	0.362963	-0.323755	0.05134	7.89478e-10	423
HAUS7	non_PAR	Exc	eXCI	X	153499679	rs56251914	A	C	0.371831	0.373264	0.365672	-0.320293	0.0514999	1.31129e-09	422
HAUS7	non_PAR	Exc	eXCI	X	153501562	rs112720761	C	T	0.342254	0.342014	0.343284	0.301791	0.0522378	1.57649e-08	422
HAUS7	non_PAR	Exc	eXCI	X	153501567	rs11798817	C	T	0.369902	0.369792	0.37037	-0.315096	0.0515584	2.43192e-09	423
HAUS7	non_PAR	Exc	eXCI	X	153503006	rs113300903	C	T	0.373239	0.375	0.365672	-0.30523	0.0514016	6.48336e-09	422
HAUS7	non_PAR	Exc	eXCI	X	153503237	rs56130519	C	T	0.371308	0.371528	0.37037	-0.31098	0.0517437	4.32374e-09	423
HAUS7	non_PAR	Exc	eXCI	X	153508157	rs5945215	G	T	0.423347	0.421875	0.42963	0.245737	0.051227	2.31079e-06	423
HMGN5	non_PAR	Exc	eXCI	X	80957156	rs5959758	A	G	0.178622	0.180556	0.17037	-0.19971	0.0384412	3.33066e-07	423
HMGN5	non_PAR	Exc	eXCI	X	80957394	rs2050926	G	A	0.177465	0.180556	0.164179	-0.198731	0.0386217	4.27435e-07	422
HMGN5	non_PAR	Exc	eXCI	X	80957579	rs2050925	G	A	0.178622	0.180556	0.17037	-0.19971	0.0384412	3.33066e-07	423
HMGN5	non_PAR	Exc	eXCI	X	80958294	rs6622389	C	A	0.178622	0.180556	0.17037	-0.19971	0.0384412	3.33066e-07	423
HMGN5	non_PAR	Exc	eXCI	X	80960211	rs199688778	C	G	0.18169	0.185764	0.164179	-0.197927	0.0384337	4.18447e-07	422
HMGN5	non_PAR	Exc	eXCI	X	80961782	rs4406555	G	T	0.178622	0.180556	0.17037	-0.19971	0.0384412	3.33066e-07	423
HMGN5	non_PAR	Exc	eXCI	X	80979958	rs6622393	G	A	0.174648	0.178819	0.156716	-0.200993	0.0385579	3.05323e-07	422
HMGN5	non_PAR	Exc	eXCI	X	81011172	rs35432794	TTTC	T	0.174894	0.180556	0.150376	-0.203161	0.038666	2.47913e-07	421
HMGN5	non_PAR	Exc	eXCI	X	81012056	rs11798879	G	A	0.176305	0.182292	0.150376	-0.191691	0.0384835	9.6055e-07	421
HMGN5	non_PAR	Exc	eXCI	X	81017394	rs57217130	C	T	0.178873	0.182292	0.164179	-0.209086	0.0383932	9.2457e-08	422
HMGN5	non_PAR	Exc	eXCI	X	81041708	rs12688192	A	G	0.180028	0.182292	0.17037	-0.207216	0.0382562	1.07567e-07	423
HMGN5	non_PAR	Exc	eXCI	X	81053035	rs67924406	AGTT	A	0.177715	0.182292	0.157895	-0.208383	0.0385358	1.13037e-07	421
HMGN5	non_PAR	Exc	eXCI	X	81063617	rs1937277	G	A	0.180028	0.182292	0.17037	-0.207216	0.0382562	1.07567e-07	423
HMGN5	non_PAR	Exc	eXCI	X	81073523	rs144360814	TTAACA	T	0.177054	0.182292	0.153846	-0.207114	0.0381177	9.91882e-08	418
HMGN5	non_PAR	Exc	eXCI	X	81104359	rs4455998	T	C	0.181435	0.180556	0.185185	-0.216009	0.0383028	3.31665e-08	423
HMGN5	non_PAR	Exc	eXCI	X	81105377	rs6622408	T	A	0.182841	0.182292	0.185185	-0.214763	0.0378038	2.65357e-08	423
HMGN5	non_PAR	Exc	eXCI	X	81107018	rs6622409	A	G	0.18169	0.182292	0.179104	-0.210671	0.0378141	4.78189e-08	422
HMGN5	non_PAR	Exc	eXCI	X	81107264	rs6622410	A	G	0.182841	0.182292	0.185185	-0.214763	0.0378038	2.65357e-08	423
HMGN5	non_PAR	Exc	eXCI	X	81108356	rs6622411	A	C	0.182841	0.182292	0.185185	-0.214763	0.0378038	2.65357e-08	423
HMGN5	non_PAR	Exc	eXCI	X	81108589	rs6616721	G	C	0.18169	0.182292	0.179104	-0.217158	0.0379008	2.04291e-08	422
HMGN5	non_PAR	Exc	eXCI	X	81109595	rs17328555	A	C	0.180536	0.182292	0.172932	-0.210333	0.0379598	5.62251e-08	421
HMGN5	non_PAR	Exc	eXCI	X	81110027	rs6616722	A	T	0.182841	0.182292	0.185185	-0.214763	0.0378038	2.65357e-08	423
HMGN5	non_PAR	Exc	eXCI	X	81113241	rs2337002	G	C	0.182841	0.182292	0.185185	-0.214763	0.0378038	2.65357e-08	423
HMGN5	non_PAR	Exc	eXCI	X	81122821	rs1954611	T	G	0.182841	0.182292	0.185185	-0.214763	0.0378038	2.65357e-08	423
HMGN5	non_PAR	Exc	eXCI	X	81129350	chrX:81129350:C:CT	C	CT	0.182841	0.182292	0.185185	-0.214763	0.0378038	2.65357e-08	423
HMGN5	non_PAR	Exc	eXCI	X	81140037	rs4576558	G	A	0.182841	0.182292	0.185185	-0.214763	0.0378038	2.65357e-08	423
HMGN5	non_PAR	Exc	eXCI	X	81149249	rs6622414	G	C	0.182841	0.182292	0.185185	-0.214763	0.0378038	2.65357e-08	423
HMGN5	non_PAR	Exc	eXCI	X	81183867	rs34514379	TA	T	0.182841	0.182292	0.185185	-0.214763	0.0378038	2.65357e-08	423
HMGN5	non_PAR	Exc	eXCI	X	81201190	rs3810675	C	G	0.182841	0.182292	0.185185	-0.214763	0.0378038	2.65357e-08	423
HMGN5	non_PAR	Exc	eXCI	X	81209657	rs6616726	T	A	0.182841	0.182292	0.185185	-0.214763	0.0378038	2.65357e-08	423
HMGN5	non_PAR	Exc	eXCI	X	81211543	rs5959847	T	C	0.208158	0.211806	0.192593	-0.188593	0.0367125	4.45461e-07	423
HMGN5	non_PAR	Exc	eXCI	X	81214608	rs1538351	C	G	0.207042	0.211806	0.186567	-0.183585	0.0367261	8.80582e-07	422
HMGN5	non_PAR	Exc	eXCI	X	81218963	rs6622423	G	A	0.211268	0.215278	0.19403	-0.1876	0.0363912	4.07634e-07	422
HMGN5	non_PAR	Exc	eXCI	X	81221425	rs5959086	G	T	0.207042	0.211806	0.186567	-0.190143	0.0368642	4.01911e-07	422
HMGN5	non_PAR	Exc	eXCI	X	81324588	rs142964582	A	G	0.0492264	0.0486111	0.0518519	-0.326443	0.0697029	3.92527e-06	423
HS6ST2	non_PAR	Exc	eXCI	X	132808225	rs1005580	A	G	0.490858	0.463542	0.607407	0.199881	0.0414249	2.02367e-06	423
HS6ST2	non_PAR	Exc	eXCI	X	132813640	rs5977761	G	T	0.492958	0.467014	0.604478	0.207198	0.0412644	7.8926e-07	422
HS6ST2	non_PAR	Exc	eXCI	X	132828478	rs6654653	A	G	0.478754	0.45122	0.598485	0.209431	0.0412087	5.87192e-07	419
HS6ST2	non_PAR	Exc	eXCI	X	132829482	rs7065851	A	C	0.476728	0.449653	0.593985	0.214119	0.0409266	2.77728e-07	421
HS6ST2	non_PAR	Exc	eXCI	X	132831316	rs5977765	C	A	0.479606	0.451389	0.6	0.208756	0.0412661	6.55919e-07	423
HS6ST2	non_PAR	Exc	eXCI	X	132831636	rs7884330	A	G	0.479549	0.451389	0.601504	0.21048	0.0413679	5.69312e-07	421
HS6ST2	non_PAR	Exc	eXCI	X	132833140	rs6638027	A	T	0.478873	0.451389	0.597015	0.205669	0.0413141	9.73173e-07	422
HS6ST2	non_PAR	Exc	eXCI	X	132837688	rs5933209	G	A	0.480282	0.453125	0.597015	0.207828	0.0413914	7.90023e-07	422
HS6ST2	non_PAR	Exc	eXCI	X	132839448	rs56156854	C	CAGAA	0.473759	0.449653	0.581395	0.206296	0.0412828	8.9238e-07	417
HS6ST2	non_PAR	Exc	eXCI	X	132839917	rs5933211	A	G	0.478873	0.451389	0.597015	0.208706	0.0413304	6.8661e-07	422
HS6ST2	non_PAR	Exc	eXCI	X	132842584	rs592	G	A	0.48169	0.454861	0.597015	0.201963	0.0416412	1.79978e-06	422
HS6ST2	non_PAR	Exc	eXCI	X	132843291	rs4829744	A	G	0.48169	0.454861	0.597015	0.21087	0.0412601	5.08159e-07	422
HS6ST2	non_PAR	Exc	eXCI	X	132843411	rs4830248	C	T	0.485915	0.458333	0.604478	0.206879	0.0416403	1.02134e-06	422
HS6ST2	non_PAR	Exc	eXCI	X	132843850	rs2097381	G	C	0.48232	0.458333	0.587786	0.199906	0.0415475	2.16616e-06	419
HS6ST2	non_PAR	Exc	eXCI	X	132843924	rs5933212	C	T	0.480905	0.456597	0.587786	0.196702	0.0414183	2.90235e-06	419
HS6ST2	non_PAR	Exc	eXCI	X	132845309	rs5933213	G	A	0.483051	0.458333	0.590909	0.210143	0.0414336	6.17348e-07	420
HS6ST2	non_PAR	Exc	eXCI	X	132845567	rs5933214	T	C	0.485915	0.458333	0.604478	0.210934	0.041608	6.22773e-07	422
HS6ST2	non_PAR	Exc	eXCI	X	132845736	rs5933215	T	C	0.48237	0.456597	0.593985	0.2164	0.0412674	2.61318e-07	421
HS6ST2	non_PAR	Exc	eXCI	X	132846100	rs1540302	T	C	0.485232	0.458333	0.6	0.20698	0.0415274	9.44365e-07	423
HS6ST2	non_PAR	Exc	eXCI	X	132846453	rs1540301	C	T	0.48378	0.456597	0.601504	0.204327	0.0410933	1.00258e-06	421
HS6ST2	non_PAR	Exc	eXCI	X	132847525	rs5933216	T	C	0.486601	0.460069	0.601504	0.20634	0.041736	1.14979e-06	421
HS6ST2	non_PAR	Exc	eXCI	X	132847748	rs5933218	C	T	0.483099	0.456597	0.597015	0.206834	0.0415585	9.79152e-07	422
HS6ST2	non_PAR	Exc	eXCI	X	132847783	rs5930581	T	C	0.487324	0.460069	0.604478	0.202931	0.0416638	1.63174e-06	422
HS6ST2	non_PAR	Exc	eXCI	X	132848153	rs6654657	A	C	0.48378	0.458333	0.593985	0.208621	0.0414185	7.3188e-07	421
HS6ST2	non_PAR	Exc	eXCI	X	132848315	rs12013065	A	C	0.483099	0.456597	0.597015	0.204422	0.0413881	1.17538e-06	422
HS6ST2	non_PAR	Exc	eXCI	X	132850531	rs1034424	C	T	0.484507	0.456597	0.604478	0.210499	0.0414767	6.05982e-07	422
HS6ST2	non_PAR	Exc	eXCI	X	132854854	rs5933219	T	C	0.483099	0.456597	0.597015	0.206326	0.0414407	9.70152e-07	422
HS6ST2	non_PAR	Exc	eXCI	X	132855005	rs5933220	T	C	0.484507	0.458333	0.597015	0.20692	0.0416042	9.95405e-07	422
HS6ST2	non_PAR	Exc	eXCI	X	132855972	rs5930582	A	G	0.48378	0.458333	0.593985	0.205534	0.0415091	1.10828e-06	421
HS6ST2	non_PAR	Exc	eXCI	X	132856925	rs5930583	T	G	0.483051	0.458333	0.590909	0.205552	0.0411179	8.81089e-07	420
HS6ST2	non_PAR	Exc	eXCI	X	132857228	rs5933221	G	A	0.484507	0.458333	0.597015	0.207026	0.0415943	9.77552e-07	422
HS6ST2	non_PAR	Exc	eXCI	X	132857756	rs56102120	C	T	0.488045	0.460069	0.607407	0.204421	0.0416997	1.4022e-06	423
HS6ST2	non_PAR	Exc	eXCI	X	132858639	rs5933222	A	G	0.487324	0.460069	0.604478	0.205313	0.0417656	1.31483e-06	422
HS6ST2	non_PAR	Exc	eXCI	X	132859361	rs7061986	A	T	0.48237	0.456597	0.593985	0.21252	0.0414118	4.58089e-07	421
HS6ST2	non_PAR	Exc	eXCI	X	132862661	rs1155954	A	C	0.48232	0.458333	0.587786	0.205074	0.0417179	1.31944e-06	419
HS6ST2	non_PAR	Exc	eXCI	X	132862925	rs5977770	G	C	0.481586	0.458333	0.584615	0.208332	0.0417739	9.3588e-07	418
HS6ST2	non_PAR	Exc	eXCI	X	132863896	rs5930584	A	T	0.48169	0.454861	0.597015	0.204221	0.041899	1.60524e-06	422
HS6ST2	non_PAR	Exc	eXCI	X	132865804	rs7060267	C	T	0.485149	0.458333	0.603053	0.215487	0.0415617	3.5272e-07	419
HS6ST2	non_PAR	Exc	eXCI	X	132865825	rs7059123	G	C	0.484463	0.458333	0.598485	0.209629	0.0417302	7.82564e-07	420
HS6ST2	non_PAR	Exc	eXCI	X	132866297	rs111362894	A	G	0.485149	0.460069	0.59542	0.208077	0.0417018	9.2357e-07	419
HS6ST2	non_PAR	Exc	eXCI	X	132868147	rs2872879	G	A	0.483051	0.458333	0.590909	0.204193	0.0407263	8.20257e-07	420
HS6ST2	non_PAR	Exc	eXCI	X	132868901	rs5930587	C	G	0.484507	0.458333	0.597015	0.206831	0.0415761	9.8951e-07	422
HS6ST2	non_PAR	Exc	eXCI	X	132869972	rs7052715	G	A	0.48378	0.458333	0.593985	0.20773	0.0416328	9.21892e-07	421
HS6ST2	non_PAR	Exc	eXCI	X	132870092	rs5977771	T	C	0.484507	0.458333	0.597015	0.207853	0.0415236	8.51589e-07	422
HS6ST2	non_PAR	Exc	eXCI	X	132872639	rs4830249	C	T	0.485232	0.458333	0.6	0.20698	0.0415274	9.44365e-07	423
HS6ST2	non_PAR	Exc	eXCI	X	132873085	rs7878461	A	G	0.483099	0.456597	0.597015	0.20856	0.0416499	8.4417e-07	422
HS6ST2	non_PAR	Exc	eXCI	X	132874508	rs5933227	C	G	0.48237	0.456597	0.593985	0.204885	0.0418649	1.46171e-06	421
HS6ST2	non_PAR	Exc	eXCI	X	132874915	rs2227083	G	C	0.481638	0.456597	0.590909	0.210434	0.0416819	6.91911e-07	420
HS6ST2	non_PAR	Exc	eXCI	X	132874918	rs996457	C	G	0.480905	0.456597	0.587786	0.207255	0.0417363	1.0365e-06	419
HS6ST2	non_PAR	Exc	eXCI	X	132877663	rs5933229	G	T	0.483826	0.456597	0.6	0.207063	0.0416705	1.0162e-06	423
HS6ST2	non_PAR	Exc	eXCI	X	132879450	rs5903839	CT	C	0.48237	0.456597	0.593985	0.21056	0.0415548	6.31233e-07	421
HS6ST2	non_PAR	Exc	eXCI	X	132879963	rs5933230	C	T	0.483051	0.458333	0.590909	0.207328	0.0420792	1.2481e-06	420
HS6ST2	non_PAR	Exc	eXCI	X	132880553	rs57066725	G	A	0.483826	0.456597	0.6	0.207063	0.0416705	1.0162e-06	423
HS6ST2	non_PAR	Exc	eXCI	X	132881721	rs5977772	T	A	0.484507	0.456597	0.604478	0.207023	0.0417402	1.06392e-06	422
HS6ST2	non_PAR	Exc	eXCI	X	132882809	rs10442500	T	G	0.48169	0.454861	0.597015	0.206117	0.0416697	1.13475e-06	422
HS6ST2	non_PAR	Exc	eXCI	X	132882926	rs200484171	G	A	0.472934	0.451389	0.571429	0.205978	0.0423273	1.67911e-06	414
HS6ST2	non_PAR	Exc	eXCI	X	132882927	rs201613416	T	C	0.472934	0.451389	0.571429	0.205978	0.0423273	1.67911e-06	414
HS6ST2	non_PAR	Exc	eXCI	X	132882929	rs112649355	C	T	0.474359	0.453125	0.571429	0.205952	0.0421714	1.54597e-06	414
HS6ST2	non_PAR	Exc	eXCI	X	132884720	rs5975360	G	A	0.485876	0.460069	0.598485	0.1997	0.0420116	2.84217e-06	420
HS6ST2	non_PAR	Exc	eXCI	X	132888797	rs5975361	T	C	0.477952	0.456597	0.574803	0.204431	0.0421176	1.78025e-06	415
HS6ST2	non_PAR	Exc	eXCI	X	132888959	rs5977775	A	T	0.48169	0.456597	0.589552	0.201606	0.0416234	1.85622e-06	422
HS6ST2	non_PAR	Exc	eXCI	X	132890476	rs7892161	C	T	0.485232	0.458333	0.6	0.201514	0.0418625	2.13594e-06	423
HS6ST2	non_PAR	Exc	eXCI	X	132896411	rs5930589	T	C	0.481013	0.456597	0.585185	0.204024	0.0416817	1.45271e-06	423
HS6ST2	non_PAR	Exc	eXCI	X	132898090	rs7357884	C	G	0.480959	0.456597	0.586466	0.200756	0.0418049	2.25902e-06	421
HS6ST2	non_PAR	Exc	eXCI	X	132898747	rs5933233	G	C	0.478814	0.456597	0.575758	0.210352	0.041328	5.64846e-07	420
HS6ST2	non_PAR	Exc	eXCI	X	132899552	rs5977779	A	G	0.481013	0.456597	0.585185	0.204024	0.0416817	1.45271e-06	423
HS6ST2	non_PAR	Exc	eXCI	X	132901782	rs4829746	G	A	0.481013	0.456597	0.585185	0.204024	0.0416817	1.45271e-06	423
HS6ST2	non_PAR	Exc	eXCI	X	132905371	rs5930591	C	T	0.480282	0.456597	0.58209	0.201562	0.0416182	1.86029e-06	422
HS6ST2	non_PAR	Exc	eXCI	X	132906373	rs11096351	G	A	0.483826	0.458333	0.592593	0.20145	0.0418564	2.14422e-06	423
HS6ST2	non_PAR	Exc	eXCI	X	132906989	rs5930592	C	T	0.485915	0.461806	0.589552	0.201744	0.0418968	2.12236e-06	422
HS6ST2	non_PAR	Exc	eXCI	X	132910886	rs4829747	A	T	0.453521	0.4375	0.522388	0.207314	0.0415911	9.43452e-07	422
HS6ST2	non_PAR	Exc	eXCI	X	132915085	rs6638037	G	A	0.453521	0.4375	0.522388	0.202553	0.0417669	1.80381e-06	422
HS6ST2	non_PAR	Exc	eXCI	X	132917382	rs5933235	T	C	0.453521	0.4375	0.522388	0.206156	0.041897	1.28549e-06	422
HS6ST2	non_PAR	Exc	eXCI	X	132919008	rs743804	C	T	0.480282	0.456597	0.58209	0.200832	0.0417339	2.15313e-06	422
HS6ST2	non_PAR	Exc	eXCI	X	132921863	rs7050404	C	T	0.453521	0.4375	0.522388	0.202553	0.0417669	1.80381e-06	422
HS6ST2	non_PAR	Exc	eXCI	X	132922141	rs5975362	G	A	0.478814	0.456597	0.575758	0.199746	0.0415886	2.25377e-06	420
HS6ST2	non_PAR	Exc	eXCI	X	132926526	rs5977785	C	T	0.481013	0.456597	0.585185	0.204024	0.0416817	1.45271e-06	423
HS6ST2	non_PAR	Exc	eXCI	X	132928646	rs5977786	A	G	0.484507	0.458333	0.597015	0.207443	0.0416855	9.81725e-07	422
HS6ST2	non_PAR	Exc	eXCI	X	132929611	rs10127410	G	A	0.45275	0.4375	0.518797	0.205051	0.0419555	1.50859e-06	421
HS6ST2	non_PAR	Exc	eXCI	X	132931914	rs58479760	A	C	0.483099	0.458333	0.589552	0.199928	0.0418211	2.49902e-06	422
HS6ST2	non_PAR	Exc	eXCI	X	132932132	rs5933237	A	G	0.48169	0.456597	0.589552	0.207835	0.0421768	1.242e-06	422
HS6ST2	non_PAR	Exc	eXCI	X	132938950	rs5975364	T	C	0.48169	0.456597	0.589552	0.200402	0.0418238	2.37296e-06	422
HS6ST2	non_PAR	Exc	eXCI	X	132939541	rs5933238	C	T	0.481013	0.456597	0.585185	0.204024	0.0416817	1.45271e-06	423
HS6ST2	non_PAR	Exc	eXCI	X	132940155	rs2227084	G	A	0.483826	0.458333	0.592593	0.20145	0.0418564	2.14422e-06	423
HS6ST2	non_PAR	Exc	eXCI	X	132942884	rs17379	T	C	0.480282	0.456597	0.58209	0.202137	0.0416878	1.81051e-06	422
HS6ST2	non_PAR	Exc	eXCI	X	132943552	rs5933240	C	A	0.476793	0.453125	0.577778	0.202335	0.0417744	1.85503e-06	423
HS6ST2	non_PAR	Exc	eXCI	X	132943744	rs5933241	C	G	0.477337	0.456597	0.569231	0.205643	0.0415313	1.11186e-06	418
HS6ST2	non_PAR	Exc	eXCI	X	132945616	rs56321104	T	C	0.478814	0.456597	0.575758	0.206969	0.041609	9.94558e-07	420
HS6ST2	non_PAR	Exc	eXCI	X	132946787	rs7050638	G	A	0.478873	0.454861	0.58209	0.208344	0.0415131	7.98877e-07	422
HS6ST2	non_PAR	Exc	eXCI	X	132947838	rs13441091	C	A	0.480959	0.458333	0.578947	0.202628	0.0418038	1.82696e-06	421
HS6ST2	non_PAR	Exc	eXCI	X	132950084	rs4830254	G	A	0.483099	0.458333	0.589552	0.201814	0.0419678	2.18816e-06	422
HS6ST2	non_PAR	Exc	eXCI	X	132952365	rs3033787	T	TGA	0.479549	0.456597	0.578947	0.203917	0.0417957	1.57058e-06	421
HS6ST2	non_PAR	Exc	eXCI	X	132958033	rs146838074	C	G	0.480282	0.456597	0.58209	0.202473	0.0417023	1.75651e-06	422
HS6ST2	non_PAR	Exc	eXCI	X	132960569	rs34647867	CG	C	0.479549	0.456597	0.578947	0.195465	0.0419281	4.3401e-06	421
HS6ST2	non_PAR	Exc	eXCI	X	132983825	rs5977792	G	C	0.481013	0.456597	0.585185	0.192064	0.0420447	6.64645e-06	423
HS6ST2	non_PAR	Exc	eXCI	X	132988292	rs4829749	C	G	0.480282	0.456597	0.58209	0.192666	0.0420417	6.22458e-06	422
HS6ST2	non_PAR	Exc	eXCI	X	132988755	rs4829750	A	G	0.479549	0.456597	0.578947	0.19376	0.0421795	5.92721e-06	421
HS6ST2	non_PAR	Exc	eXCI	X	132990419	rs5977794	T	G	0.481013	0.456597	0.585185	0.192064	0.0420447	6.64645e-06	423
HS6ST2	non_PAR	Exc	eXCI	X	132996677	rs34533175	A	AT	0.484507	0.460069	0.589552	0.192558	0.0422115	6.84526e-06	422
IKBKG	non_PAR	Exc	eXCI	X	154465468	rs5945429	T	C	0.877465	0.880208	0.865672	0.341829	0.0733817	4.41032e-06	422
IKBKG	non_PAR	Exc	eXCI	X	154473373	rs5945431	G	A	0.871831	0.875	0.858209	0.326513	0.071361	6.43176e-06	422
IKBKG	non_PAR	Exc	eXCI	X	154481635	rs7064093	T	C	0.875882	0.876736	0.87218	0.347096	0.0725881	2.48765e-06	421
IKBKG	non_PAR	Exc	eXCI	X	154482201	rs2315325	G	T	0.871831	0.875	0.858209	0.354328	0.071213	9.85462e-07	422
IKBKG	non_PAR	Exc	eXCI	X	154482503	rs12013922	T	A	0.88045	0.885417	0.859259	0.333597	0.0730313	6.65304e-06	423
IKBKG	non_PAR	Exc	eXCI	X	154484828	rs7051615	A	G	0.872011	0.875	0.859259	0.33264	0.0712331	4.17946e-06	423
IKBKG	non_PAR	Exc	eXCI	X	154516183	rs9887660	G	C	0.868829	0.875	0.842105	0.338839	0.0695377	1.61745e-06	421
IKBKG	non_PAR	Exc	eXCI	X	154516421	rs5986872	A	G	0.867606	0.875	0.835821	0.351063	0.0693894	6.54968e-07	422
IKBKG	non_PAR	Exc	eXCI	X	154531643	rs1050757	C	T	0.869198	0.880208	0.822222	0.354058	0.0704972	7.84332e-07	423
IKBKG	non_PAR	Exc	eXCI	X	154532293	rs2071429	G	A	0.870605	0.880208	0.82963	0.36541	0.0704722	3.503e-07	423
IKBKG	non_PAR	Exc	eXCI	X	154532439	rs2230037	A	G	0.892807	0.901042	0.857143	0.358901	0.0772146	4.62413e-06	421
IKBKG	non_PAR	Exc	eXCI	X	154543081	rs2472393	T	C	0.871831	0.880208	0.835821	0.359406	0.0708666	6.16567e-07	422
IKBKG	non_PAR	Exc	eXCI	X	154591448	rs5986876	G	A	0.869014	0.878472	0.828358	0.349682	0.0703317	1.00337e-06	422
IKBKG	non_PAR	Exc	eXCI	X	154599376	rs4898389	G	A	0.867792	0.878472	0.822222	0.350954	0.0698655	7.80585e-07	423
IKBKG	non_PAR	Exc	eXCI	X	154600008	rs5986877	G	C	0.869198	0.880208	0.822222	0.365756	0.0709529	4.07502e-07	423
INTS6L	non_PAR	Exc	eXCI	X	135472499	rs3923280	A	G	0.0407876	0.0416667	0.037037	0.471863	0.0937896	7.51381e-07	423
INTS6L	non_PAR	Exc	eXCI	X	135478390	rs73559441	C	T	0.0407876	0.0416667	0.037037	0.471863	0.0937896	7.51381e-07	423
INTS6L	non_PAR	Exc	eXCI	X	135481923	rs17174225	A	G	0.0407876	0.0416667	0.037037	0.471863	0.0937896	7.51381e-07	423
INTS6L	non_PAR	Exc	eXCI	X	135486968	rs182680574	G	A	0.0253165	0.0260417	0.0222222	0.597476	0.117627	5.92543e-07	423
INTS6L	non_PAR	Exc	eXCI	X	135487011	rs113782602	T	A	0.0253165	0.0260417	0.0222222	0.597476	0.117627	5.92543e-07	423
INTS6L	non_PAR	Exc	eXCI	X	135487109	rs111294302	G	A	0.0253165	0.0260417	0.0222222	0.597476	0.117627	5.92543e-07	423
INTS6L	non_PAR	Exc	eXCI	X	135487473	rs4557870	T	C	0.0253165	0.0260417	0.0222222	0.597476	0.117627	5.92543e-07	423
INTS6L	non_PAR	Exc	eXCI	X	135487843	rs5975529	C	A	0.0407876	0.0416667	0.037037	0.471863	0.0937896	7.51381e-07	423
INTS6L	non_PAR	Exc	eXCI	X	135489316	rs113392737	T	C	0.0253165	0.0260417	0.0222222	0.597476	0.117627	5.92543e-07	423
INTS6L	non_PAR	Exc	eXCI	X	135491152	rs17001066	G	A	0.0253165	0.0260417	0.0222222	0.597476	0.117627	5.92543e-07	423
INTS6L	non_PAR	Exc	eXCI	X	135491218	rs5974533	T	C	0.0253165	0.0260417	0.0222222	0.597476	0.117627	5.92543e-07	423
INTS6L	non_PAR	Exc	eXCI	X	135494152	rs7892242	G	C	0.0253165	0.0260417	0.0222222	0.597476	0.117627	5.92543e-07	423
INTS6L	non_PAR	Exc	eXCI	X	135494405	rs5975531	G	A	0.0253165	0.0260417	0.0222222	0.597476	0.117627	5.92543e-07	423
INTS6L	non_PAR	Exc	eXCI	X	135496035	rs12388425	G	A	0.0253165	0.0260417	0.0222222	0.597476	0.117627	5.92543e-07	423
INTS6L	non_PAR	Exc	eXCI	X	135498424	rs7880536	T	C	0.0407876	0.0416667	0.037037	0.471863	0.0937896	7.51381e-07	423
INTS6L	non_PAR	Exc	eXCI	X	135499013	rs5974534	G	T	0.0253165	0.0260417	0.0222222	0.597476	0.117627	5.92543e-07	423
INTS6L	non_PAR	Exc	eXCI	X	135499604	rs112715541	A	C	0.0253165	0.0260417	0.0222222	0.597476	0.117627	5.92543e-07	423
INTS6L	non_PAR	Exc	eXCI	X	135500086	rs9887706	A	T	0.0253165	0.0260417	0.0222222	0.597476	0.117627	5.92543e-07	423
INTS6L	non_PAR	Exc	eXCI	X	135500632	rs10521779	C	G	0.0239437	0.0260417	0.0149254	0.66158	0.119777	6.1573e-08	422
INTS6L	non_PAR	Exc	eXCI	X	135501265	rs56746172	A	T	0.0253165	0.0260417	0.0222222	0.597476	0.117627	5.92543e-07	423
INTS6L	non_PAR	Exc	eXCI	X	135504787	rs73559470	T	C	0.0196906	0.0208333	0.0148148	0.662922	0.13244	8.51609e-07	423
INTS6L	non_PAR	Exc	eXCI	X	135505356	rs191925005	G	T	0.0196906	0.0208333	0.0148148	0.662922	0.13244	8.51609e-07	423
INTS6L	non_PAR	Exc	eXCI	X	135509039	rs5975533	G	T	0.0196906	0.0208333	0.0148148	0.662922	0.13244	8.51609e-07	423
INTS6L	non_PAR	Exc	eXCI	X	135510993	rs871227	A	G	0.0351617	0.0364583	0.0296296	0.484258	0.100349	2.01813e-06	423
INTS6L	non_PAR	Exc	eXCI	X	135516999	rs5930725	T	C	0.964838	0.963542	0.97037	-0.484258	0.100349	2.01813e-06	423
INTS6L	non_PAR	Exc	eXCI	X	135519364	rs12840169	C	A	0.964838	0.963542	0.97037	-0.484258	0.100349	2.01813e-06	423
INTS6L	non_PAR	Exc	eXCI	X	135519622	rs5975538	C	T	0.0196906	0.0208333	0.0148148	0.662922	0.13244	8.51609e-07	423
INTS6L	non_PAR	Exc	eXCI	X	135521453	rs192219115	G	A	0.0196906	0.0208333	0.0148148	0.662922	0.13244	8.51609e-07	423
INTS6L	non_PAR	Exc	eXCI	X	135525979	rs5975539	A	G	0.0196906	0.0208333	0.0148148	0.662922	0.13244	8.51609e-07	423
INTS6L	non_PAR	Exc	eXCI	X	135526524	rs12388490	A	T	0.0196906	0.0208333	0.0148148	0.662922	0.13244	8.51609e-07	423
INTS6L	non_PAR	Exc	eXCI	X	135527982	rs12395543	T	C	0.0196906	0.0208333	0.0148148	0.662922	0.13244	8.51609e-07	423
INTS6L	non_PAR	Exc	eXCI	X	135530753	rs5974536	T	G	0.0196906	0.0208333	0.0148148	0.662922	0.13244	8.51609e-07	423
INTS6L	non_PAR	Exc	eXCI	X	135533755	rs7065439	T	C	0.0196906	0.0208333	0.0148148	0.662922	0.13244	8.51609e-07	423
INTS6L	non_PAR	Exc	eXCI	X	135533826	rs6528251	T	C	0.0196906	0.0208333	0.0148148	0.662922	0.13244	8.51609e-07	423
INTS6L	non_PAR	Exc	eXCI	X	135534895	rs5975540	G	C	0.0196906	0.0208333	0.0148148	0.662922	0.13244	8.51609e-07	423
INTS6L	non_PAR	Exc	eXCI	X	135536821	rs1912512	A	G	0.964838	0.963542	0.97037	-0.484258	0.100349	2.01813e-06	423
INTS6L	non_PAR	Exc	eXCI	X	135537953	rs2136786	A	G	0.964838	0.963542	0.97037	-0.484258	0.100349	2.01813e-06	423
INTS6L	non_PAR	Exc	eXCI	X	135542395	rs144864948	G	A	0.0196906	0.0208333	0.0148148	0.662922	0.13244	8.51609e-07	423
INTS6L	non_PAR	Exc	eXCI	X	135544925	rs5930731	C	G	0.964838	0.963542	0.97037	-0.484258	0.100349	2.01813e-06	423
INTS6L	non_PAR	Exc	eXCI	X	135545932	rs6528256	T	A	0.0196906	0.0208333	0.0148148	0.662922	0.13244	8.51609e-07	423
INTS6L	non_PAR	Exc	eXCI	X	135548039	rs1397384	G	T	0.964838	0.963542	0.97037	-0.484258	0.100349	2.01813e-06	423
INTS6L	non_PAR	Exc	eXCI	X	135548639	rs6528257	A	G	0.964838	0.963542	0.97037	-0.484258	0.100349	2.01813e-06	423
INTS6L	non_PAR	Exc	eXCI	X	135549218	rs1510594	A	G	0.0196906	0.0208333	0.0148148	0.662922	0.13244	8.51609e-07	423
INTS6L	non_PAR	Exc	eXCI	X	135549939	rs6635060	A	G	0.964838	0.963542	0.97037	-0.484258	0.100349	2.01813e-06	423
INTS6L	non_PAR	Exc	eXCI	X	135550127	rs5974537	G	T	0.0196906	0.0208333	0.0148148	0.662922	0.13244	8.51609e-07	423
INTS6L	non_PAR	Exc	eXCI	X	135553168	chrX:135553168:C:CAG	C	CAG	0.0196906	0.0208333	0.0148148	0.662922	0.13244	8.51609e-07	423
INTS6L	non_PAR	Exc	eXCI	X	135553919	rs6528258	T	C	0.964838	0.963542	0.97037	-0.484258	0.100349	2.01813e-06	423
INTS6L	non_PAR	Exc	eXCI	X	135554640	rs5930733	G	A	0.964838	0.963542	0.97037	-0.484258	0.100349	2.01813e-06	423
INTS6L	non_PAR	Exc	eXCI	X	135557349	rs5930734	A	C	0.964838	0.963542	0.97037	-0.484258	0.100349	2.01813e-06	423
INTS6L	non_PAR	Exc	eXCI	X	135558281	rs143726827	C	A	0.0196906	0.0208333	0.0148148	0.662922	0.13244	8.51609e-07	423
INTS6L	non_PAR	Exc	eXCI	X	135559003	rs7057561	G	A	0.0196906	0.0208333	0.0148148	0.662922	0.13244	8.51609e-07	423
INTS6L	non_PAR	Exc	eXCI	X	135559252	rs7057879	G	A	0.0196906	0.0208333	0.0148148	0.662922	0.13244	8.51609e-07	423
INTS6L	non_PAR	Exc	eXCI	X	135560057	rs10127349	G	A	0.0196906	0.0208333	0.0148148	0.662922	0.13244	8.51609e-07	423
INTS6L	non_PAR	Exc	eXCI	X	135560375	rs5930735	T	C	0.964838	0.963542	0.97037	-0.484258	0.100349	2.01813e-06	423
INTS6L	non_PAR	Exc	eXCI	X	135562013	rs5930737	A	T	0.964838	0.963542	0.97037	-0.484258	0.100349	2.01813e-06	423
INTS6L	non_PAR	Exc	eXCI	X	135562066	rs61021087	CTTTTT	C	0.0196906	0.0208333	0.0148148	0.662922	0.13244	8.51609e-07	423
INTS6L	non_PAR	Exc	eXCI	X	135562140	rs2352897	T	C	0.964838	0.963542	0.97037	-0.484258	0.100349	2.01813e-06	423
INTS6L	non_PAR	Exc	eXCI	X	135562196	rs58096384	T	C	0.0196906	0.0208333	0.0148148	0.662922	0.13244	8.51609e-07	423
INTS6L	non_PAR	Exc	eXCI	X	135562777	rs5929665	T	A	0.964838	0.963542	0.97037	-0.484258	0.100349	2.01813e-06	423
INTS6L	non_PAR	Exc	eXCI	X	135566041	rs148204757	A	G	0.0196906	0.0208333	0.0148148	0.662922	0.13244	8.51609e-07	423
INTS6L	non_PAR	Exc	eXCI	X	135567301	rs5930738	T	C	0.964838	0.963542	0.97037	-0.484258	0.100349	2.01813e-06	423
INTS6L	non_PAR	Exc	eXCI	X	135568790	rs1954625	T	G	0.964838	0.963542	0.97037	-0.484258	0.100349	2.01813e-06	423
INTS6L	non_PAR	Exc	eXCI	X	135569183	rs1937729	T	G	0.964838	0.963542	0.97037	-0.484258	0.100349	2.01813e-06	423
INTS6L	non_PAR	Exc	eXCI	X	135572344	rs5975543	G	T	0.0196906	0.0208333	0.0148148	0.662922	0.13244	8.51609e-07	423
INTS6L	non_PAR	Exc	eXCI	X	135572586	rs1934147	T	C	0.964838	0.963542	0.97037	-0.484258	0.100349	2.01813e-06	423
INTS6L	non_PAR	Exc	eXCI	X	135575644	rs6528259	G	A	0.964838	0.963542	0.97037	-0.484258	0.100349	2.01813e-06	423
INTS6L	non_PAR	Exc	eXCI	X	135576024	rs2048364	G	A	0.964838	0.963542	0.97037	-0.484258	0.100349	2.01813e-06	423
INTS6L	non_PAR	Exc	eXCI	X	135578616	rs5929668	T	C	0.964838	0.963542	0.97037	-0.484258	0.100349	2.01813e-06	423
INTS6L	non_PAR	Exc	eXCI	X	135579936	rs2298302	C	T	0.0196906	0.0208333	0.0148148	0.662922	0.13244	8.51609e-07	423
INTS6L	non_PAR	Exc	eXCI	X	135581037	rs5975545	T	A	0.0196906	0.0208333	0.0148148	0.662922	0.13244	8.51609e-07	423
INTS6L	non_PAR	Exc	eXCI	X	135584349	rs2048366	G	A	0.980309	0.979167	0.985185	-0.662922	0.13244	8.51609e-07	423
INTS6L	non_PAR	Exc	eXCI	X	135585035	rs5930742	T	C	0.964838	0.963542	0.97037	-0.484258	0.100349	2.01813e-06	423
INTS6L	non_PAR	Exc	eXCI	X	135585122	rs5930743	A	G	0.980309	0.979167	0.985185	-0.662922	0.13244	8.51609e-07	423
INTS6L	non_PAR	Exc	eXCI	X	135588375	rs5930745	T	C	0.964838	0.963542	0.97037	-0.484258	0.100349	2.01813e-06	423
INTS6L	non_PAR	Exc	eXCI	X	135589637	rs5930746	G	A	0.980309	0.979167	0.985185	-0.662922	0.13244	8.51609e-07	423
INTS6L	non_PAR	Exc	eXCI	X	135589819	rs5930747	C	T	0.980309	0.979167	0.985185	-0.662922	0.13244	8.51609e-07	423
INTS6L	non_PAR	Exc	eXCI	X	135589952	rs5930748	C	G	0.980309	0.979167	0.985185	-0.662922	0.13244	8.51609e-07	423
INTS6L	non_PAR	Exc	eXCI	X	135590128	rs149899668	C	T	0.0196906	0.0208333	0.0148148	0.662922	0.13244	8.51609e-07	423
INTS6L	non_PAR	Exc	eXCI	X	135597786	rs5930749	T	C	0.964838	0.963542	0.97037	-0.484258	0.100349	2.01813e-06	423
INTS6L	non_PAR	Exc	eXCI	X	135599782	rs4829576	G	A	0.980309	0.979167	0.985185	-0.662922	0.13244	8.51609e-07	423
INTS6L	non_PAR	Exc	eXCI	X	135600175	rs4610911	T	A	0.964838	0.963542	0.97037	-0.484258	0.100349	2.01813e-06	423
INTS6L	non_PAR	Exc	eXCI	X	135600951	rs2352790	C	G	0.964838	0.963542	0.97037	-0.484258	0.100349	2.01813e-06	423
INTS6L	non_PAR	Exc	eXCI	X	135601742	rs4031133	G	A	0.980309	0.979167	0.985185	-0.662922	0.13244	8.51609e-07	423
INTS6L	non_PAR	Exc	eXCI	X	135604911	rs1892375	C	T	0.964838	0.963542	0.97037	-0.484258	0.100349	2.01813e-06	423
INTS6L	non_PAR	Exc	eXCI	X	135606811	rs5930756	T	C	0.980309	0.979167	0.985185	-0.662922	0.13244	8.51609e-07	423
INTS6L	non_PAR	Exc	eXCI	X	135607227	rs5929670	C	T	0.964838	0.963542	0.97037	-0.484258	0.100349	2.01813e-06	423
INTS6L	non_PAR	Exc	eXCI	X	135607591	rs7887412	C	T	0.0196906	0.0208333	0.0148148	0.662922	0.13244	8.51609e-07	423
INTS6L	non_PAR	Exc	eXCI	X	135607693	rs2048365	G	A	0.980309	0.979167	0.985185	-0.662922	0.13244	8.51609e-07	423
INTS6L	non_PAR	Exc	eXCI	X	135609752	rs5930757	A	G	0.980309	0.979167	0.985185	-0.662922	0.13244	8.51609e-07	423
INTS6L	non_PAR	Exc	eXCI	X	135612450	rs5929671	T	C	0.980309	0.979167	0.985185	-0.662922	0.13244	8.51609e-07	423
INTS6L	non_PAR	Exc	eXCI	X	135612833	rs5930759	G	A	0.980309	0.979167	0.985185	-0.662922	0.13244	8.51609e-07	423
INTS6L	non_PAR	Exc	eXCI	X	135613516	rs6528262	T	G	0.964838	0.963542	0.97037	-0.484258	0.100349	2.01813e-06	423
INTS6L	non_PAR	Exc	eXCI	X	135673499	rs143963280	A	G	0.103107	0.0993031	0.119403	0.303113	0.0589336	4.32793e-07	421
JPX	non_PAR	Exc	eXCI	X	73062907	rs142371109	C	T	0.0467422	0.0486111	0.0384615	-0.345108	0.0708459	1.63377e-06	418
JPX	non_PAR	Exc	eXCI	X	73398466	rs61517818	G	A	0.0464135	0.0399306	0.0740741	-0.346543	0.072857	2.79467e-06	423
JPX	non_PAR	Exc	eXCI	X	73430741	rs147291035	C	T	0.0464135	0.0399306	0.0740741	-0.346543	0.072857	2.79467e-06	423
JPX	non_PAR	Exc	eXCI	X	73435241	rs73227746	G	A	0.0464135	0.0399306	0.0740741	-0.346543	0.072857	2.79467e-06	423
JPX	non_PAR	Exc	eXCI	X	73447149	rs41303721	A	C	0.0464135	0.0399306	0.0740741	-0.346543	0.072857	2.79467e-06	423
JPX	non_PAR	Exc	eXCI	X	73448465	rs73227751	A	T	0.045007	0.0381944	0.0740741	-0.367896	0.0736316	8.89713e-07	423
JPX	non_PAR	Exc	eXCI	X	73464044	rs143283588	T	C	0.045007	0.0381944	0.0740741	-0.367896	0.0736316	8.89713e-07	423
JPX	non_PAR	Exc	eXCI	X	73478325	rs56221408	C	G	0.045007	0.0381944	0.0740741	-0.367896	0.0736316	8.89713e-07	423
JPX	non_PAR	Exc	eXCI	X	73480234	rs73227759	T	C	0.045007	0.0381944	0.0740741	-0.367896	0.0736316	8.89713e-07	423
JPX	non_PAR	Exc	eXCI	X	73484376	rs73227760	C	A	0.043662	0.0381944	0.0671642	-0.349156	0.074361	3.71561e-06	422
JPX	non_PAR	Exc	eXCI	X	73499690	rs143179944	A	T	0.0492958	0.0451389	0.0671642	-0.35057	0.0714187	1.36091e-06	422
JPX	non_PAR	Exc	eXCI	X	73513650	rs190815776	C	T	0.0506329	0.0451389	0.0740741	-0.350418	0.0705349	1.02136e-06	423
JPX	non_PAR	Exc	eXCI	X	73524659	rs73229427	A	G	0.0506329	0.0451389	0.0740741	-0.350418	0.0705349	1.02136e-06	423
JPX	non_PAR	Exc	eXCI	X	73529279	rs144296752	A	T	0.0506329	0.0451389	0.0740741	-0.350418	0.0705349	1.02136e-06	423
JPX	non_PAR	Exc	eXCI	X	73533264	rs56328208	C	T	0.04782	0.0434028	0.0666667	-0.351114	0.0723708	1.78513e-06	423
JPX	non_PAR	Exc	eXCI	X	73536672	rs73229430	C	T	0.0492958	0.0451389	0.0671642	-0.339441	0.0711976	2.65552e-06	422
JPX	non_PAR	Exc	eXCI	X	73542580	rs56221989	G	A	0.0506329	0.0451389	0.0740741	-0.350418	0.0705349	1.02136e-06	423
JPX	non_PAR	Exc	eXCI	X	73559103	rs73229432	C	T	0.0492958	0.0451389	0.0671642	-0.339441	0.0711976	2.65552e-06	422
JPX	non_PAR	Exc	eXCI	X	73560916	rs370565303	ATTT	A	0.0479549	0.0451389	0.0601504	-0.35805	0.0723406	1.11926e-06	421
JPX	non_PAR	Exc	eXCI	X	73560920	rs765949773	T	TAA	0.0479549	0.0451389	0.0601504	-0.35805	0.0723406	1.11926e-06	421
JPX	non_PAR	Exc	eXCI	X	73571886	rs73229435	G	A	0.0506329	0.0451389	0.0740741	-0.350418	0.0705349	1.02136e-06	423
JPX	non_PAR	Exc	eXCI	X	73588412	rs73229437	C	T	0.0492958	0.0434028	0.0746269	-0.335015	0.0715144	3.90625e-06	422
JPX	non_PAR	Exc	eXCI	X	73598693	rs182385627	G	A	0.0506329	0.0451389	0.0740741	-0.350418	0.0705349	1.02136e-06	423
JPX	non_PAR	Exc	eXCI	X	73606556	rs73229438	A	G	0.0506329	0.0451389	0.0740741	-0.350418	0.0705349	1.02136e-06	423
JPX	non_PAR	Exc	eXCI	X	73608380	rs201820163	TA	T	0.0479549	0.0451389	0.0601504	-0.3367	0.0722975	4.43588e-06	421
JPX	non_PAR	Exc	eXCI	X	73630817	rs73229443	T	G	0.0492958	0.0451389	0.0671642	-0.348188	0.0715896	1.68717e-06	422
JPX	non_PAR	Exc	eXCI	X	73635499	rs73229445	T	G	0.0492958	0.0451389	0.0671642	-0.339441	0.0711976	2.65552e-06	422
JPX	non_PAR	Exc	eXCI	X	73638344	rs56367506	A	G	0.0492958	0.0451389	0.0671642	-0.339441	0.0711976	2.65552e-06	422
JPX	non_PAR	Exc	eXCI	X	73654634	rs73229447	A	G	0.04782	0.0434028	0.0666667	-0.351114	0.0723708	1.78513e-06	423
JPX	non_PAR	Exc	eXCI	X	73660906	rs146591857	T	A	0.0492958	0.0451389	0.0671642	-0.339441	0.0711976	2.65552e-06	422
JPX	non_PAR	Exc	eXCI	X	73662336	rs73229450	G	A	0.0492958	0.0451389	0.0671642	-0.367891	0.071327	4.02133e-07	422
JPX	non_PAR	Exc	eXCI	X	73666004	rs73229452	G	A	0.0506329	0.0451389	0.0740741	-0.350418	0.0705349	1.02136e-06	423
JPX	non_PAR	Exc	eXCI	X	73670648	rs73229453	G	A	0.0506329	0.0451389	0.0740741	-0.350418	0.0705349	1.02136e-06	423
JPX	non_PAR	Exc	eXCI	X	73704668	rs200043105	TAAAG	T	0.0439093	0.0451389	0.0384615	-0.369793	0.0747231	1.12632e-06	418
JPX	non_PAR	Exc	eXCI	X	73714638	rs61467379	A	C	0.0506329	0.0451389	0.0740741	-0.350418	0.0705349	1.02136e-06	423
JPX	non_PAR	Exc	eXCI	X	73715562	rs73229457	A	G	0.0492958	0.0451389	0.0671642	-0.332831	0.0711591	4.03999e-06	422
JPX	non_PAR	Exc	eXCI	X	73721281	rs73229458	G	A	0.0506329	0.0451389	0.0740741	-0.350418	0.0705349	1.02136e-06	423
JPX	non_PAR	Exc	eXCI	X	73727538	rs73229461	G	A	0.0479549	0.0451389	0.0601504	-0.367371	0.0723667	6.02462e-07	421
JPX	non_PAR	Exc	eXCI	X	73742953	rs58599538	C	A	0.0506329	0.0451389	0.0740741	-0.350418	0.0705349	1.02136e-06	423
JPX	non_PAR	Exc	eXCI	X	73743487	rs73229462	A	C	0.0506329	0.0451389	0.0740741	-0.350418	0.0705349	1.02136e-06	423
JPX	non_PAR	Exc	eXCI	X	73753051	rs73229464	A	G	0.0506329	0.0451389	0.0740741	-0.350418	0.0705349	1.02136e-06	423
JPX	non_PAR	Exc	eXCI	X	73778297	rs58531018	G	A	0.0506329	0.0451389	0.0740741	-0.350418	0.0705349	1.02136e-06	423
JPX	non_PAR	Exc	eXCI	X	73783369	rs56047865	G	A	0.0492958	0.0451389	0.0671642	-0.367891	0.071327	4.02133e-07	422
JPX	non_PAR	Exc	eXCI	X	73783706	rs56696365	A	C	0.0506329	0.0451389	0.0740741	-0.350418	0.0705349	1.02136e-06	423
JPX	non_PAR	Exc	eXCI	X	73787383	rs138629693	C	G	0.0492958	0.0451389	0.0671642	-0.363457	0.0713532	5.52688e-07	422
JPX	non_PAR	Exc	eXCI	X	73787390	rs141628487	G	A	0.0492958	0.0451389	0.0671642	-0.363457	0.0713532	5.52688e-07	422
JPX	non_PAR	Exc	eXCI	X	73787903	rs55798119	A	G	0.0506329	0.0451389	0.0740741	-0.350418	0.0705349	1.02136e-06	423
JPX	non_PAR	Exc	eXCI	X	73788485	rs66970740	A	C	0.0506329	0.0451389	0.0740741	-0.350418	0.0705349	1.02136e-06	423
JPX	non_PAR	Exc	eXCI	X	73788789	rs7059172	T	A	0.0492958	0.0451389	0.0671642	-0.332831	0.0711591	4.03999e-06	422
JPX	non_PAR	Exc	eXCI	X	73788820	rs7054734	A	G	0.0492958	0.0451389	0.0671642	-0.332831	0.0711591	4.03999e-06	422
JPX	non_PAR	Exc	eXCI	X	73789528	rs7060346	T	C	0.0506329	0.0451389	0.0740741	-0.350418	0.0705349	1.02136e-06	423
JPX	non_PAR	Exc	eXCI	X	73789818	rs141097885	C	T	0.0506329	0.0451389	0.0740741	-0.350418	0.0705349	1.02136e-06	423
JPX	non_PAR	Exc	eXCI	X	73791901	rs527923933	G	GT	0.0506329	0.0451389	0.0740741	-0.350418	0.0705349	1.02136e-06	423
JPX	non_PAR	Exc	eXCI	X	73792643	rs67692032	A	C	0.0506329	0.0451389	0.0740741	-0.350418	0.0705349	1.02136e-06	423
JPX	non_PAR	Exc	eXCI	X	73793560	rs7062816	T	C	0.0492958	0.0451389	0.0671642	-0.339441	0.0711976	2.65552e-06	422
JPX	non_PAR	Exc	eXCI	X	73795639	rs7061436	C	T	0.0506329	0.0451389	0.0740741	-0.350418	0.0705349	1.02136e-06	423
JPX	non_PAR	Exc	eXCI	X	73796307	rs73229475	T	C	0.0506329	0.0451389	0.0740741	-0.350418	0.0705349	1.02136e-06	423
JPX	non_PAR	Exc	eXCI	X	73796841	rs1076875	A	G	0.0492958	0.0451389	0.0671642	-0.355731	0.0714923	9.84555e-07	422
JPX	non_PAR	Exc	eXCI	X	73798003	rs7060427	T	C	0.0506329	0.0451389	0.0740741	-0.350418	0.0705349	1.02136e-06	423
JPX	non_PAR	Exc	eXCI	X	73798702	rs2184956	C	T	0.0479549	0.0451389	0.0601504	-0.365997	0.0724094	6.71182e-07	421
JPX	non_PAR	Exc	eXCI	X	73799174	rs73229477	C	T	0.0492958	0.0451389	0.0671642	-0.35057	0.0714187	1.36091e-06	422
JPX	non_PAR	Exc	eXCI	X	73800192	rs7892040	A	G	0.0492958	0.0451389	0.0671642	-0.339441	0.0711976	2.65552e-06	422
JPX	non_PAR	Exc	eXCI	X	73802324	rs7051569	C	T	0.0478873	0.0434028	0.0671642	-0.340193	0.0721374	3.37917e-06	422
JPX	non_PAR	Exc	eXCI	X	73804541	rs57266065	T	G	0.0506329	0.0451389	0.0740741	-0.350418	0.0705349	1.02136e-06	423
JPX	non_PAR	Exc	eXCI	X	73805645	rs56068329	T	C	0.0506329	0.0451389	0.0740741	-0.350418	0.0705349	1.02136e-06	423
JPX	non_PAR	Exc	eXCI	X	73806203	rs67761024	A	G	0.0506329	0.0451389	0.0740741	-0.350418	0.0705349	1.02136e-06	423
JPX	non_PAR	Exc	eXCI	X	73807405	rs56183348	C	G	0.0506329	0.0451389	0.0740741	-0.350418	0.0705349	1.02136e-06	423
JPX	non_PAR	Exc	eXCI	X	73809853	rs57319779	G	A	0.0507042	0.0451389	0.0746269	-0.350809	0.0705507	1.00071e-06	422
JPX	non_PAR	Exc	eXCI	X	73813996	rs56009138	G	A	0.0506329	0.0451389	0.0740741	-0.350418	0.0705349	1.02136e-06	423
JPX	non_PAR	Exc	eXCI	X	73815121	rs61594222	C	T	0.0492958	0.0451389	0.0671642	-0.332831	0.0711591	4.03999e-06	422
JPX	non_PAR	Exc	eXCI	X	73815674	rs7058986	C	T	0.0492958	0.0451389	0.0671642	-0.332831	0.0711591	4.03999e-06	422
JPX	non_PAR	Exc	eXCI	X	73816487	rs67229036	C	T	0.0492958	0.0451389	0.0671642	-0.339441	0.0711976	2.65552e-06	422
JPX	non_PAR	Exc	eXCI	X	73816570	rs58546751	A	C	0.0506329	0.0451389	0.0740741	-0.350418	0.0705349	1.02136e-06	423
JPX	non_PAR	Exc	eXCI	X	73816572	rs143243541	G	A	0.0506329	0.0451389	0.0740741	-0.350418	0.0705349	1.02136e-06	423
JPX	non_PAR	Exc	eXCI	X	73816789	rs57234478	C	A	0.0506329	0.0451389	0.0740741	-0.350418	0.0705349	1.02136e-06	423
JPX	non_PAR	Exc	eXCI	X	73819661	rs67472014	A	G	0.0492958	0.0451389	0.0671642	-0.339441	0.0711976	2.65552e-06	422
JPX	non_PAR	Exc	eXCI	X	73822481	rs16992436	T	C	0.0506329	0.0451389	0.0740741	-0.350418	0.0705349	1.02136e-06	423
JPX	non_PAR	Exc	eXCI	X	73822772	rs41306111	C	T	0.0492958	0.0451389	0.0671642	-0.339441	0.0711976	2.65552e-06	422
JPX	non_PAR	Exc	eXCI	X	73825135	rs41303715	T	A	0.0506329	0.0451389	0.0740741	-0.350418	0.0705349	1.02136e-06	423
JPX	non_PAR	Exc	eXCI	X	73826722	rs16992443	G	T	0.0506329	0.0451389	0.0740741	-0.350418	0.0705349	1.02136e-06	423
JPX	non_PAR	Exc	eXCI	X	73830436	rs56046107	A	G	0.0506329	0.0451389	0.0740741	-0.350418	0.0705349	1.02136e-06	423
JPX	non_PAR	Exc	eXCI	X	73830729	rs7879153	A	G	0.0506329	0.0451389	0.0740741	-0.350418	0.0705349	1.02136e-06	423
JPX	non_PAR	Exc	eXCI	X	73831762	rs66680227	C	T	0.0492958	0.0451389	0.0671642	-0.339441	0.0711976	2.65552e-06	422
JPX	non_PAR	Exc	eXCI	X	73832282	rs57127587	T	C	0.0506329	0.0451389	0.0740741	-0.350418	0.0705349	1.02136e-06	423
JPX	non_PAR	Exc	eXCI	X	73833838	rs1009948	C	T	0.0492958	0.0451389	0.0671642	-0.339441	0.0711976	2.65552e-06	422
JPX	non_PAR	Exc	eXCI	X	73835489	rs60156201	A	C	0.0506329	0.0451389	0.0740741	-0.350418	0.0705349	1.02136e-06	423
JPX	non_PAR	Exc	eXCI	X	73835608	rs66660863	T	C	0.0506329	0.0451389	0.0740741	-0.350418	0.0705349	1.02136e-06	423
JPX	non_PAR	Exc	eXCI	X	73838671	rs7888812	G	A	0.0466102	0.0451389	0.0530303	-0.383845	0.0732977	2.71156e-07	420
JPX	non_PAR	Exc	eXCI	X	73838672	rs7891967	A	T	0.0466102	0.0451389	0.0530303	-0.383845	0.0732977	2.71156e-07	420
JPX	non_PAR	Exc	eXCI	X	73839316	rs58762853	A	C	0.0506329	0.0451389	0.0740741	-0.350418	0.0705349	1.02136e-06	423
JPX	non_PAR	Exc	eXCI	X	73839516	rs67249756	C	G	0.0506329	0.0451389	0.0740741	-0.350418	0.0705349	1.02136e-06	423
JPX	non_PAR	Exc	eXCI	X	73839950	rs67753620	C	G	0.0506329	0.0451389	0.0740741	-0.350418	0.0705349	1.02136e-06	423
JPX	non_PAR	Exc	eXCI	X	73839980	rs66511103	G	T	0.0506329	0.0451389	0.0740741	-0.350418	0.0705349	1.02136e-06	423
JPX	non_PAR	Exc	eXCI	X	73840251	rs67769755	T	C	0.0506329	0.0451389	0.0740741	-0.350418	0.0705349	1.02136e-06	423
JPX	non_PAR	Exc	eXCI	X	73840316	rs68043269	C	G	0.0506329	0.0451389	0.0740741	-0.350418	0.0705349	1.02136e-06	423
JPX	non_PAR	Exc	eXCI	X	73840449	rs66494893	G	C	0.0506329	0.0451389	0.0740741	-0.350418	0.0705349	1.02136e-06	423
JPX	non_PAR	Exc	eXCI	X	73842859	rs41310673	A	T	0.0506329	0.0451389	0.0740741	-0.350418	0.0705349	1.02136e-06	423
JPX	non_PAR	Exc	eXCI	X	73845100	rs45483698	C	T	0.0479549	0.0451389	0.0601504	-0.352459	0.0720743	1.48796e-06	421
JPX	non_PAR	Exc	eXCI	X	73847056	rs6527	C	A	0.0506329	0.0451389	0.0740741	-0.350418	0.0705349	1.02136e-06	423
JPX	non_PAR	Exc	eXCI	X	73851306	rs41305409	C	G	0.0492958	0.0451389	0.0671642	-0.339441	0.0711976	2.65552e-06	422
JPX	non_PAR	Exc	eXCI	X	73859073	rs56170037	C	T	0.0506329	0.0451389	0.0740741	-0.350418	0.0705349	1.02136e-06	423
JPX	non_PAR	Exc	eXCI	X	73859138	rs142878896	G	A	0.0506329	0.0451389	0.0740741	-0.350418	0.0705349	1.02136e-06	423
JPX	non_PAR	Exc	eXCI	X	73859867	rs56094996	G	A	0.0479549	0.0451389	0.0601504	-0.354964	0.0720025	1.23021e-06	421
JPX	non_PAR	Exc	eXCI	X	73860796	rs202152739	TA	T	0.0492264	0.0451389	0.0666667	-0.34951	0.071375	1.43896e-06	423
JPX	non_PAR	Exc	eXCI	X	73866746	rs68178919	A	G	0.0506329	0.0451389	0.0740741	-0.350418	0.0705349	1.02136e-06	423
JPX	non_PAR	Exc	eXCI	X	73868563	rs55705015	A	G	0.0506329	0.0451389	0.0740741	-0.350418	0.0705349	1.02136e-06	423
JPX	non_PAR	Exc	eXCI	X	73871577	rs66700911	T	C	0.0506329	0.0451389	0.0740741	-0.350418	0.0705349	1.02136e-06	423
JPX	non_PAR	Exc	eXCI	X	73876366	rs41306129	T	C	0.0506329	0.0451389	0.0740741	-0.350418	0.0705349	1.02136e-06	423
JPX	non_PAR	Exc	eXCI	X	73878852	rs7891470	A	T	0.0506329	0.0451389	0.0740741	-0.350418	0.0705349	1.02136e-06	423
JPX	non_PAR	Exc	eXCI	X	73882181	rs34605272	T	C	0.0492958	0.0451389	0.0671642	-0.332831	0.0711591	4.03999e-06	422
JPX	non_PAR	Exc	eXCI	X	73882298	rs62385518	A	G	0.0478873	0.0434028	0.0671642	-0.337667	0.0719866	3.79761e-06	422
JPX	non_PAR	Exc	eXCI	X	73882489	rs113148912	A	G	0.0478873	0.0434028	0.0671642	-0.365502	0.0720316	6.08723e-07	422
JPX	non_PAR	Exc	eXCI	X	73882709	rs7876633	A	G	0.0492958	0.0451389	0.0671642	-0.36592	0.0713206	4.60426e-07	422
JPX	non_PAR	Exc	eXCI	X	73886032	rs55831422	A	G	0.0492958	0.0451389	0.0671642	-0.339441	0.0711976	2.65552e-06	422
JPX	non_PAR	Exc	eXCI	X	73886425	rs111728184	T	A	0.0506329	0.0451389	0.0740741	-0.350418	0.0705349	1.02136e-06	423
JPX	non_PAR	Exc	eXCI	X	73886479	rs190220210	C	T	0.0506329	0.0451389	0.0740741	-0.350418	0.0705349	1.02136e-06	423
JPX	non_PAR	Exc	eXCI	X	73886995	rs185995420	G	A	0.0492958	0.0451389	0.0671642	-0.339441	0.0711976	2.65552e-06	422
JPX	non_PAR	Exc	eXCI	X	73887178	rs190679336	A	G	0.0492958	0.0451389	0.0671642	-0.339441	0.0711976	2.65552e-06	422
JPX	non_PAR	Exc	eXCI	X	73889654	rs138860064	A	G	0.0492958	0.0451389	0.0671642	-0.332831	0.0711591	4.03999e-06	422
JPX	non_PAR	Exc	eXCI	X	73889720	rs186508369	A	T	0.0492958	0.0451389	0.0671642	-0.332831	0.0711591	4.03999e-06	422
JPX	non_PAR	Exc	eXCI	X	73889776	rs554607175	G	A	0.0492958	0.0451389	0.0671642	-0.332831	0.0711591	4.03999e-06	422
JPX	non_PAR	Exc	eXCI	X	73890694	rs754953078	T	C	0.0492958	0.0451389	0.0671642	-0.339441	0.0711976	2.65552e-06	422
JPX	non_PAR	Exc	eXCI	X	73892566	rs113623343	C	T	0.0466102	0.0451389	0.0530303	-0.370953	0.0729717	5.82707e-07	420
JPX	non_PAR	Exc	eXCI	X	73892606	rs68133876	G	A	0.0466102	0.0451389	0.0530303	-0.373495	0.0728949	4.77562e-07	420
JPX	non_PAR	Exc	eXCI	X	73894287	rs7060253	G	A	0.0492958	0.0451389	0.0671642	-0.339441	0.0711976	2.65552e-06	422
JPX	non_PAR	Exc	eXCI	X	73895058	rs67087941	C	T	0.0506329	0.0451389	0.0740741	-0.350418	0.0705349	1.02136e-06	423
JPX	non_PAR	Exc	eXCI	X	73895454	rs66819543	G	A	0.0492958	0.0451389	0.0671642	-0.367891	0.071327	4.02133e-07	422
JPX	non_PAR	Exc	eXCI	X	73895718	rs67567265	G	A	0.0506329	0.0451389	0.0740741	-0.350418	0.0705349	1.02136e-06	423
JPX	non_PAR	Exc	eXCI	X	73896504	rs149328593	A	G	0.0478873	0.0451389	0.0597015	-0.338169	0.072095	3.79909e-06	422
JPX	non_PAR	Exc	eXCI	X	73896981	rs73624272	C	T	0.0506329	0.0451389	0.0740741	-0.350418	0.0705349	1.02136e-06	423
JPX	non_PAR	Exc	eXCI	X	73897052	rs61372218	A	G	0.0492958	0.0451389	0.0671642	-0.35057	0.0714187	1.36091e-06	422
JPX	non_PAR	Exc	eXCI	X	73898019	rs67548513	A	C	0.0506329	0.0451389	0.0740741	-0.350418	0.0705349	1.02136e-06	423
JPX	non_PAR	Exc	eXCI	X	73899238	rs56059668	C	T	0.0507042	0.046875	0.0671642	-0.333981	0.0703265	2.89654e-06	422
JPX	non_PAR	Exc	eXCI	X	73901081	rs58162288	C	T	0.0506329	0.0451389	0.0740741	-0.350418	0.0705349	1.02136e-06	423
JPX	non_PAR	Exc	eXCI	X	73901538	rs7878891	C	T	0.0506329	0.0451389	0.0740741	-0.350418	0.0705349	1.02136e-06	423
JPX	non_PAR	Exc	eXCI	X	73903629	rs185257057	G	C	0.0506329	0.0451389	0.0740741	-0.350418	0.0705349	1.02136e-06	423
JPX	non_PAR	Exc	eXCI	X	73904182	rs59663194	A	G	0.0492958	0.0451389	0.0671642	-0.332831	0.0711591	4.03999e-06	422
JPX	non_PAR	Exc	eXCI	X	73912934	rs7880327	T	C	0.0506329	0.0451389	0.0740741	-0.350418	0.0705349	1.02136e-06	423
JPX	non_PAR	Exc	eXCI	X	73914666	rs115838607	T	C	0.0492264	0.0451389	0.0666667	-0.34951	0.071375	1.43896e-06	423
JPX	non_PAR	Exc	eXCI	X	73914738	chrX:73914738:G:GA	G	GA	0.0479549	0.0451389	0.0601504	-0.352459	0.0720743	1.48796e-06	421
JPX	non_PAR	Exc	eXCI	X	73918678	rs113289699	T	C	0.0479549	0.0451389	0.0601504	-0.350207	0.0720132	1.69344e-06	421
JPX	non_PAR	Exc	eXCI	X	73919076	rs67762121	T	C	0.0492958	0.0451389	0.0671642	-0.348188	0.0715896	1.68717e-06	422
JPX	non_PAR	Exc	eXCI	X	73919946	rs58530104	C	T	0.0506329	0.0451389	0.0740741	-0.350418	0.0705349	1.02136e-06	423
JPX	non_PAR	Exc	eXCI	X	73923179	rs55788402	T	C	0.0492958	0.0451389	0.0671642	-0.36592	0.0713206	4.60426e-07	422
JPX	non_PAR	Exc	eXCI	X	73927809	rs66617358	C	A	0.0506329	0.0451389	0.0740741	-0.350418	0.0705349	1.02136e-06	423
JPX	non_PAR	Exc	eXCI	X	73928484	rs187853773	G	A	0.0506329	0.0451389	0.0740741	-0.350418	0.0705349	1.02136e-06	423
JPX	non_PAR	Exc	eXCI	X	73930310	rs67047792	T	C	0.0506329	0.0451389	0.0740741	-0.350418	0.0705349	1.02136e-06	423
JPX	non_PAR	Exc	eXCI	X	73933152	rs12833639	G	A	0.0618847	0.0538194	0.0962963	-0.320942	0.0637575	7.41481e-07	423
JPX	non_PAR	Exc	eXCI	X	73934594	rs73229501	C	T	0.0506329	0.0451389	0.0740741	-0.350418	0.0705349	1.02136e-06	423
JPX	non_PAR	Exc	eXCI	X	73936406	rs151287089	G	A	0.0492958	0.0451389	0.0671642	-0.339441	0.0711976	2.65552e-06	422
JPX	non_PAR	Exc	eXCI	X	73936413	rs201721417	A	AG	0.0492958	0.0451389	0.0671642	-0.339441	0.0711976	2.65552e-06	422
JPX	non_PAR	Exc	eXCI	X	73936963	rs55736078	A	G	0.0492958	0.0451389	0.0671642	-0.339441	0.0711976	2.65552e-06	422
JPX	non_PAR	Exc	eXCI	X	73939092	rs58090007	G	A	0.0492958	0.0451389	0.0671642	-0.339441	0.0711976	2.65552e-06	422
JPX	non_PAR	Exc	eXCI	X	73942566	rs57030624	G	A	0.0492958	0.0451389	0.0671642	-0.339441	0.0711976	2.65552e-06	422
JPX	non_PAR	Exc	eXCI	X	73943741	rs67540593	T	A	0.0506329	0.0451389	0.0740741	-0.350418	0.0705349	1.02136e-06	423
JPX	non_PAR	Exc	eXCI	X	73945700	rs56325548	T	C	0.0506329	0.0451389	0.0740741	-0.350418	0.0705349	1.02136e-06	423
JPX	non_PAR	Exc	eXCI	X	73947762	rs67867113	A	C	0.0492958	0.0451389	0.0671642	-0.332831	0.0711591	4.03999e-06	422
JPX	non_PAR	Exc	eXCI	X	73948072	rs67696701	G	A	0.0492958	0.0451389	0.0671642	-0.332831	0.0711591	4.03999e-06	422
JPX	non_PAR	Exc	eXCI	X	73948918	rs66557802	A	G	0.0506329	0.0451389	0.0740741	-0.350418	0.0705349	1.02136e-06	423
JPX	non_PAR	Exc	eXCI	X	73949100	rs148484718	G	C	0.0492958	0.0451389	0.0671642	-0.332831	0.0711591	4.03999e-06	422
JPX	non_PAR	Exc	eXCI	X	73955635	rs112402412	A	G	0.0479549	0.0451389	0.0601504	-0.357031	0.0720644	1.09345e-06	421
JPX	non_PAR	Exc	eXCI	X	73958445	rs73231405	G	A	0.0492958	0.0451389	0.0671642	-0.339441	0.0711976	2.65552e-06	422
JPX	non_PAR	Exc	eXCI	X	73960590	rs140819549	C	T	0.0506329	0.0451389	0.0740741	-0.350418	0.0705349	1.02136e-06	423
JPX	non_PAR	Exc	eXCI	X	73961074	rs59395836	T	C	0.0492958	0.0451389	0.0671642	-0.339441	0.0711976	2.65552e-06	422
JPX	non_PAR	Exc	eXCI	X	73963632	rs66881377	A	G	0.0506329	0.0451389	0.0740741	-0.350418	0.0705349	1.02136e-06	423
JPX	non_PAR	Exc	eXCI	X	73965976	rs66632759	T	C	0.0506329	0.0451389	0.0740741	-0.350418	0.0705349	1.02136e-06	423
JPX	non_PAR	Exc	eXCI	X	73966474	rs66553419	A	G	0.0492958	0.0451389	0.0671642	-0.332831	0.0711591	4.03999e-06	422
JPX	non_PAR	Exc	eXCI	X	73966917	rs67058474	A	G	0.0492958	0.0451389	0.0671642	-0.339441	0.0711976	2.65552e-06	422
JPX	non_PAR	Exc	eXCI	X	73967536	rs370941244	CAT	C	0.0492958	0.0451389	0.0671642	-0.35057	0.0714187	1.36091e-06	422
JPX	non_PAR	Exc	eXCI	X	73967689	rs73624276	A	G	0.048227	0.0437063	0.0676692	-0.351193	0.0717259	1.44807e-06	419
JPX	non_PAR	Exc	eXCI	X	73967717	rs146852882	A	G	0.0438472	0.0400697	0.0601504	-0.353047	0.0748718	3.39344e-06	420
JPX	non_PAR	Exc	eXCI	X	73969224	rs141452253	C	T	0.0479549	0.0451389	0.0601504	-0.33786	0.0721887	3.98887e-06	421
JPX	non_PAR	Exc	eXCI	X	73972146	rs68082682	G	A	0.0506329	0.0451389	0.0740741	-0.350418	0.0705349	1.02136e-06	423
JPX	non_PAR	Exc	eXCI	X	73974259	rs201197121	AT	A	0.0492958	0.0451389	0.0671642	-0.339441	0.0711976	2.65552e-06	422
JPX	non_PAR	Exc	eXCI	X	73976641	rs60454996	C	T	0.0506329	0.0451389	0.0740741	-0.350418	0.0705349	1.02136e-06	423
JPX	non_PAR	Exc	eXCI	X	73978149	rs111587016	C	T	0.0506329	0.0451389	0.0740741	-0.350418	0.0705349	1.02136e-06	423
JPX	non_PAR	Exc	eXCI	X	73979333	rs56034630	A	G	0.0492958	0.0451389	0.0671642	-0.332831	0.0711591	4.03999e-06	422
JPX	non_PAR	Exc	eXCI	X	73983250	rs68070883	T	C	0.0506329	0.0451389	0.0740741	-0.350418	0.0705349	1.02136e-06	423
JPX	non_PAR	Exc	eXCI	X	73983520	rs66683287	T	C	0.0492958	0.0451389	0.0671642	-0.339441	0.0711976	2.65552e-06	422
JPX	non_PAR	Exc	eXCI	X	73986935	rs67991270	G	T	0.0492958	0.0451389	0.0671642	-0.332831	0.0711591	4.03999e-06	422
JPX	non_PAR	Exc	eXCI	X	73987142	rs201830762	AAT	A	0.0479549	0.0451389	0.0601504	-0.350207	0.0720132	1.69344e-06	421
JPX	non_PAR	Exc	eXCI	X	73989754	rs60751193	C	T	0.0492958	0.0451389	0.0671642	-0.339441	0.0711976	2.65552e-06	422
JPX	non_PAR	Exc	eXCI	X	73989886	rs145610474	G	A	0.0506329	0.0451389	0.0740741	-0.350418	0.0705349	1.02136e-06	423
JPX	non_PAR	Exc	eXCI	X	73990510	rs73624279	T	C	0.0492958	0.0451389	0.0671642	-0.339441	0.0711976	2.65552e-06	422
JPX	non_PAR	Exc	eXCI	X	73993215	rs67504569	A	G	0.0492958	0.0451389	0.0671642	-0.339441	0.0711976	2.65552e-06	422
JPX	non_PAR	Exc	eXCI	X	73994789	rs55824328	T	C	0.0479549	0.0451389	0.0601504	-0.357031	0.0720644	1.09345e-06	421
JPX	non_PAR	Exc	eXCI	X	73997559	rs138198147	C	T	0.0492958	0.0451389	0.0671642	-0.367891	0.071327	4.02133e-07	422
JPX	non_PAR	Exc	eXCI	X	73998626	rs59148809	T	TC	0.0506329	0.0451389	0.0740741	-0.350418	0.0705349	1.02136e-06	423
JPX	non_PAR	Exc	eXCI	X	74000867	rs66627288	G	A	0.0506329	0.0451389	0.0740741	-0.350418	0.0705349	1.02136e-06	423
JPX	non_PAR	Exc	eXCI	X	74003432	rs7890778	T	C	0.0507042	0.0451389	0.0746269	-0.348263	0.0704458	1.14987e-06	422
JPX	non_PAR	Exc	eXCI	X	74005315	rs189495846	A	G	0.0492958	0.0451389	0.0671642	-0.36592	0.0713206	4.60426e-07	422
JPX	non_PAR	Exc	eXCI	X	74005408	rs186733513	G	A	0.0506329	0.0451389	0.0740741	-0.350418	0.0705349	1.02136e-06	423
JPX	non_PAR	Exc	eXCI	X	74006059	rs200599589	TG	T	0.0492958	0.0451389	0.0671642	-0.367891	0.071327	4.02133e-07	422
JPX	non_PAR	Exc	eXCI	X	74006142	rs532419301	T	TATTA	0.04782	0.0434028	0.0666667	-0.351114	0.0723708	1.78513e-06	423
JPX	non_PAR	Exc	eXCI	X	74007037	rs67641969	G	A	0.0506329	0.0451389	0.0740741	-0.350418	0.0705349	1.02136e-06	423
JPX	non_PAR	Exc	eXCI	X	74011474	rs68013955	T	C	0.0492958	0.0451389	0.0671642	-0.332831	0.0711591	4.03999e-06	422
JPX	non_PAR	Exc	eXCI	X	74011718	rs67208424	G	A	0.0506329	0.0451389	0.0740741	-0.350418	0.0705349	1.02136e-06	423
JPX	non_PAR	Exc	eXCI	X	74013310	rs56954543	A	G	0.0506329	0.0451389	0.0740741	-0.350418	0.0705349	1.02136e-06	423
JPX	non_PAR	Exc	eXCI	X	74014772	rs61697868	A	T	0.0492958	0.0451389	0.0671642	-0.339441	0.0711976	2.65552e-06	422
JPX	non_PAR	Exc	eXCI	X	74018113	rs57665852	C	T	0.0492958	0.0451389	0.0671642	-0.339441	0.0711976	2.65552e-06	422
JPX	non_PAR	Exc	eXCI	X	74018599	rs66964257	C	T	0.0506329	0.0451389	0.0740741	-0.350418	0.0705349	1.02136e-06	423
JPX	non_PAR	Exc	eXCI	X	74023414	rs73231422	C	T	0.0506329	0.0451389	0.0740741	-0.350418	0.0705349	1.02136e-06	423
JPX	non_PAR	Exc	eXCI	X	74025679	rs111642255	A	G	0.0492958	0.0451389	0.0671642	-0.339441	0.0711976	2.65552e-06	422
JPX	non_PAR	Exc	eXCI	X	74033984	rs7051331	T	G	0.0506329	0.0451389	0.0740741	-0.350418	0.0705349	1.02136e-06	423
JPX	non_PAR	Exc	eXCI	X	74035839	rs187078501	G	T	0.0492958	0.0451389	0.0671642	-0.339441	0.0711976	2.65552e-06	422
JPX	non_PAR	Exc	eXCI	X	74037024	rs55983425	T	A	0.0506329	0.0451389	0.0740741	-0.350418	0.0705349	1.02136e-06	423
JPX	non_PAR	Exc	eXCI	X	74037251	rs146972946	A	G	0.0506329	0.0451389	0.0740741	-0.350418	0.0705349	1.02136e-06	423
JPX	non_PAR	Exc	eXCI	X	74038865	rs67125426	T	C	0.0492958	0.0451389	0.0671642	-0.355731	0.0714923	9.84555e-07	422
JPX	non_PAR	Exc	eXCI	X	74041217	rs55756255	C	T	0.0506329	0.0451389	0.0740741	-0.350418	0.0705349	1.02136e-06	423
JPX	non_PAR	Exc	eXCI	X	74044652	rs138215430	C	T	0.0506329	0.0451389	0.0740741	-0.350418	0.0705349	1.02136e-06	423
JPX	non_PAR	Exc	eXCI	X	74047021	rs59186623	A	G	0.0492958	0.0451389	0.0671642	-0.339441	0.0711976	2.65552e-06	422
JPX	non_PAR	Exc	eXCI	X	74048072	rs55684926	C	T	0.0492958	0.0451389	0.0671642	-0.339441	0.0711976	2.65552e-06	422
JPX	non_PAR	Exc	eXCI	X	74050389	rs73231424	G	A	0.0506329	0.0451389	0.0740741	-0.350418	0.0705349	1.02136e-06	423
JPX	non_PAR	Exc	eXCI	X	74050691	rs67491994	G	T	0.0506329	0.0451389	0.0740741	-0.350418	0.0705349	1.02136e-06	423
JPX	non_PAR	Exc	eXCI	X	74052140	rs57733774	G	A	0.0492958	0.0451389	0.0671642	-0.332831	0.0711591	4.03999e-06	422
JPX	non_PAR	Exc	eXCI	X	74064022	rs199971547	A	AAC	0.0492958	0.0451389	0.0671642	-0.332831	0.0711591	4.03999e-06	422
JPX	non_PAR	Exc	eXCI	X	74064137	rs73231430	A	G	0.0451977	0.0451389	0.0454545	-0.369697	0.0739002	8.65964e-07	420
JPX	non_PAR	Exc	eXCI	X	74064160	rs67774701	G	A	0.0466102	0.0451389	0.0530303	-0.370953	0.0729717	5.82707e-07	420
JPX	non_PAR	Exc	eXCI	X	74064990	rs66461640	G	C	0.0492958	0.0451389	0.0671642	-0.367891	0.071327	4.02133e-07	422
JPX	non_PAR	Exc	eXCI	X	74066401	rs61744978	C	T	0.0492958	0.0451389	0.0671642	-0.367891	0.071327	4.02133e-07	422
JPX	non_PAR	Exc	eXCI	X	74067998	rs73214329	T	C	0.0492958	0.0451389	0.0671642	-0.339441	0.0711976	2.65552e-06	422
JPX	non_PAR	Exc	eXCI	X	74069762	rs67649459	C	G	0.0492958	0.0451389	0.0671642	-0.339441	0.0711976	2.65552e-06	422
JPX	non_PAR	Exc	eXCI	X	74075145	rs67270946	T	A	0.0492958	0.0451389	0.0671642	-0.339441	0.0711976	2.65552e-06	422
JPX	non_PAR	Exc	eXCI	X	74076879	rs56076471	C	T	0.0492958	0.0451389	0.0671642	-0.339441	0.0711976	2.65552e-06	422
JPX	non_PAR	Exc	eXCI	X	74099159	rs182790769	C	T	0.0493653	0.0451389	0.0676692	-0.332951	0.0712113	4.07615e-06	421
JPX	non_PAR	Exc	eXCI	X	74099167	rs185931681	G	A	0.0493653	0.0451389	0.0676692	-0.332951	0.0712113	4.07615e-06	421
JPX	non_PAR	Exc	eXCI	X	74111222	rs73214332	A	G	0.0492958	0.0451389	0.0671642	-0.349895	0.071348	1.39123e-06	422
JPX	non_PAR	Exc	eXCI	X	74112791	rs66625933	A	T	0.0520394	0.0451389	0.0814815	-0.327473	0.069749	3.7192e-06	423
JPX	non_PAR	Exc	eXCI	X	74119418	rs56856857	A	G	0.0520394	0.0451389	0.0814815	-0.327473	0.069749	3.7192e-06	423
JPX	non_PAR	Exc	eXCI	X	74119929	rs60206781	A	G	0.0520394	0.0451389	0.0814815	-0.327473	0.069749	3.7192e-06	423
JPX	non_PAR	Exc	eXCI	X	74119936	rs59316841	C	A	0.0520394	0.0451389	0.0814815	-0.327473	0.069749	3.7192e-06	423
JPX	non_PAR	Exc	eXCI	X	74120455	rs56942715	G	A	0.0520394	0.0451389	0.0814815	-0.327473	0.069749	3.7192e-06	423
JPX	non_PAR	Exc	eXCI	X	74122294	rs67495366	G	A	0.0520394	0.0451389	0.0814815	-0.327473	0.069749	3.7192e-06	423
JPX	non_PAR	Exc	eXCI	X	74125264	rs55970703	T	A	0.0520394	0.0451389	0.0814815	-0.327473	0.069749	3.7192e-06	423
JPX	non_PAR	Exc	eXCI	X	74128057	rs67202409	G	A	0.0493653	0.0451389	0.0676692	-0.337004	0.0714218	3.34133e-06	421
JPX	non_PAR	Exc	eXCI	X	74128413	rs73624288	A	G	0.0520394	0.0451389	0.0814815	-0.327473	0.069749	3.7192e-06	423
JPX	non_PAR	Exc	eXCI	X	74128940	rs68193540	G	C	0.0520394	0.0451389	0.0814815	-0.327473	0.069749	3.7192e-06	423
JPX	non_PAR	Exc	eXCI	X	74131019	rs55994954	T	C	0.0520394	0.0451389	0.0814815	-0.327473	0.069749	3.7192e-06	423
JPX	non_PAR	Exc	eXCI	X	74131187	rs12015021	A	C	0.0520394	0.0451389	0.0814815	-0.327473	0.069749	3.7192e-06	423
JPX	non_PAR	Exc	eXCI	X	74132002	rs58918314	G	A	0.0520394	0.0451389	0.0814815	-0.327473	0.069749	3.7192e-06	423
JPX	non_PAR	Exc	eXCI	X	74134084	rs7876701	T	C	0.0520394	0.0451389	0.0814815	-0.327473	0.069749	3.7192e-06	423
JPX	non_PAR	Exc	eXCI	X	74141682	rs113696693	C	A	0.0493653	0.0451389	0.0676692	-0.339677	0.0711746	2.59812e-06	421
JPX	non_PAR	Exc	eXCI	X	74147064	rs67086660	A	C	0.0520394	0.0451389	0.0814815	-0.327473	0.069749	3.7192e-06	423
JPX	non_PAR	Exc	eXCI	X	74147246	rs67670633	A	T	0.0493653	0.0451389	0.0676692	-0.349316	0.0715047	1.52395e-06	421
JPX	non_PAR	Exc	eXCI	X	74147839	rs7061420	G	C	0.0520394	0.0451389	0.0814815	-0.327473	0.069749	3.7192e-06	423
JPX	non_PAR	Exc	eXCI	X	74148840	rs7049532	C	T	0.0520394	0.0451389	0.0814815	-0.327473	0.069749	3.7192e-06	423
JPX	non_PAR	Exc	eXCI	X	74151167	rs67330754	A	G	0.0507042	0.0451389	0.0746269	-0.343937	0.0705273	1.58606e-06	422
JPX	non_PAR	Exc	eXCI	X	74152014	rs7065115	C	T	0.0495751	0.0452962	0.0681818	-0.333168	0.0712407	4.06209e-06	419
JPX	non_PAR	Exc	eXCI	X	74153952	rs67059214	A	G	0.0466761	0.0451389	0.0534351	-0.338132	0.0727754	4.67122e-06	419
JPX	non_PAR	Exc	eXCI	X	74155455	rs67288674	C	T	0.0520394	0.0451389	0.0814815	-0.327473	0.069749	3.7192e-06	423
JPX	non_PAR	Exc	eXCI	X	74156173	rs61435504	G	A	0.0507042	0.0451389	0.0746269	-0.350567	0.0705103	1.00355e-06	422
JPX	non_PAR	Exc	eXCI	X	74156221	rs67295983	G	A	0.0507042	0.0451389	0.0746269	-0.350567	0.0705103	1.00355e-06	422
JPX	non_PAR	Exc	eXCI	X	74161329	rs68024703	G	A	0.0520394	0.0451389	0.0814815	-0.327473	0.069749	3.7192e-06	423
JPX	non_PAR	Exc	eXCI	X	74161343	rs66898090	G	A	0.0520394	0.0451389	0.0814815	-0.327473	0.069749	3.7192e-06	423
JPX	non_PAR	Exc	eXCI	X	74162375	rs879676	T	C	0.0507042	0.0451389	0.0746269	-0.343937	0.0705273	1.58606e-06	422
JPX	non_PAR	Exc	eXCI	X	74163116	rs113562652	C	T	0.0520394	0.0451389	0.0814815	-0.327473	0.069749	3.7192e-06	423
JPX	non_PAR	Exc	eXCI	X	74164421	rs67617528	T	C	0.0520394	0.0451389	0.0814815	-0.327473	0.069749	3.7192e-06	423
JPX	non_PAR	Exc	eXCI	X	74164843	rs5937768	A	T	0.0520394	0.0451389	0.0814815	-0.327473	0.069749	3.7192e-06	423
JPX	non_PAR	Exc	eXCI	X	74171635	rs67381527	C	T	0.0520394	0.0451389	0.0814815	-0.327473	0.069749	3.7192e-06	423
JPX	non_PAR	Exc	eXCI	X	74176788	rs67920741	C	T	0.0520394	0.0451389	0.0814815	-0.327473	0.069749	3.7192e-06	423
JPX	non_PAR	Exc	eXCI	X	74184542	rs67078991	C	T	0.0520394	0.0451389	0.0814815	-0.327473	0.069749	3.7192e-06	423
JPX	non_PAR	Exc	eXCI	X	74187644	rs57846418	GTTA	G	0.0466761	0.0451389	0.0534351	-0.388404	0.0731847	1.89924e-07	419
JPX	non_PAR	Exc	eXCI	X	74194639	rs55769606	G	T	0.0520394	0.0451389	0.0814815	-0.327473	0.069749	3.7192e-06	423
JPX	non_PAR	Exc	eXCI	X	74201557	rs57028768	A	C	0.0465444	0.0416667	0.0676692	-0.37352	0.0732001	5.29359e-07	421
JPX	non_PAR	Exc	eXCI	X	74201563	rs371478279	TAAAA	T	0.045134	0.0416667	0.0601504	-0.373308	0.0741639	7.43978e-07	421
JPX	non_PAR	Exc	eXCI	X	74214371	rs174212	A	G	0.0478873	0.0416667	0.0746269	-0.34856	0.0723797	2.11787e-06	422
JPX	non_PAR	Exc	eXCI	X	74217847	rs35293459	TG	T	0.950704	0.958333	0.91791	0.331832	0.0715481	4.84172e-06	422
JPX	non_PAR	Exc	eXCI	X	74281339	rs174152	T	C	0.953586	0.960069	0.925926	0.343184	0.0728223	3.42799e-06	423
JPX	non_PAR	Exc	eXCI	X	74311752	rs174108	A	G	0.95218	0.960069	0.918519	0.343707	0.0718822	2.48531e-06	423
JPX	non_PAR	Exc	eXCI	X	74313158	rs174107	G	A	0.950774	0.958333	0.918519	0.341389	0.0709539	2.15914e-06	423
JPX	non_PAR	Exc	eXCI	X	74334540	rs473538	T	C	0.949367	0.958333	0.911111	0.339693	0.06996	1.7521e-06	423
JPX	non_PAR	Exc	eXCI	X	74415628	rs73216259	A	T	0.0407876	0.03125	0.0814815	-0.383819	0.0797603	2.15164e-06	423
KANTR	non_PAR	Exc	eXCI	X	53030137	rs12011862	A	G	0.205634	0.211806	0.179104	0.210509	0.041264	5.31949e-07	422
KANTR	non_PAR	Exc	eXCI	X	53030863	rs68049065	C	A	0.205345	0.210069	0.185185	0.22174	0.0413406	1.41351e-07	423
KANTR	non_PAR	Exc	eXCI	X	53032489	rs73208432	A	G	0.176554	0.180556	0.159091	0.279337	0.0432921	3.35691e-10	420
KANTR	non_PAR	Exc	eXCI	X	53032767	rs55841313	G	C	0.202817	0.208333	0.179104	0.236341	0.042098	3.80689e-08	422
KANTR	non_PAR	Exc	eXCI	X	53035366	rs12689423	G	A	0.202817	0.206597	0.186567	0.217227	0.0419987	3.74188e-07	422
KANTR	non_PAR	Exc	eXCI	X	53035980	rs73208433	G	A	0.174402	0.173611	0.177778	0.286061	0.0429871	9.84918e-11	423
KANTR	non_PAR	Exc	eXCI	X	53036627	rs12014182	G	T	0.201408	0.206597	0.179104	0.22246	0.0419767	1.9663e-07	422
KANTR	non_PAR	Exc	eXCI	X	53036636	rs12010736	A	G	0.174648	0.175347	0.171642	0.283217	0.0430231	1.52619e-10	422
KANTR	non_PAR	Exc	eXCI	X	53039085	rs12399670	G	C	0.175809	0.175347	0.177778	0.276415	0.0430482	4.01116e-10	423
KANTR	non_PAR	Exc	eXCI	X	53039189	rs73208435	T	G	0.175809	0.175347	0.177778	0.276415	0.0430482	4.01116e-10	423
KANTR	non_PAR	Exc	eXCI	X	53039223	rs73208437	C	T	0.174402	0.173611	0.177778	0.286061	0.0429871	9.84918e-11	423
KANTR	non_PAR	Exc	eXCI	X	53039513	rs111566735	A	G	0.176056	0.175347	0.179104	0.276347	0.0431006	4.25128e-10	422
KANTR	non_PAR	Exc	eXCI	X	53040694	rs73208440	A	G	0.175809	0.175347	0.177778	0.276415	0.0430482	4.01116e-10	423
KANTR	non_PAR	Exc	eXCI	X	53041935	rs7877051	A	T	0.175809	0.175347	0.177778	0.276415	0.0430482	4.01116e-10	423
KANTR	non_PAR	Exc	eXCI	X	53042213	rs12399047	C	T	0.175809	0.175347	0.177778	0.276415	0.0430482	4.01116e-10	423
KANTR	non_PAR	Exc	eXCI	X	53042254	rs12400146	T	C	0.201408	0.206597	0.179104	0.222923	0.0419929	1.87798e-07	422
KANTR	non_PAR	Exc	eXCI	X	53042557	rs12399101	C	T	0.175809	0.175347	0.177778	0.276415	0.0430482	4.01116e-10	423
KANTR	non_PAR	Exc	eXCI	X	53042988	rs12399506	C	A	0.173239	0.173611	0.171642	0.286952	0.0432304	1.09476e-10	422
KANTR	non_PAR	Exc	eXCI	X	53043065	rs12400638	T	G	0.174894	0.175347	0.172932	0.278647	0.0432892	3.67122e-10	421
KANTR	non_PAR	Exc	eXCI	X	53043420	rs73208441	C	T	0.175809	0.175347	0.177778	0.276415	0.0430482	4.01116e-10	423
KANTR	non_PAR	Exc	eXCI	X	53043931	rs73208442	T	C	0.174402	0.173611	0.177778	0.28357	0.0430098	1.43041e-10	423
KANTR	non_PAR	Exc	eXCI	X	53044726	rs200973980	CAAG	C	0.172073	0.173611	0.165414	0.290408	0.0434146	8.02417e-11	421
KANTR	non_PAR	Exc	eXCI	X	53045298	rs112815541	C	T	0.174402	0.173611	0.177778	0.28357	0.0430098	1.43041e-10	423
KANTR	non_PAR	Exc	eXCI	X	53045712	rs112413992	C	T	0.174402	0.173611	0.177778	0.28357	0.0430098	1.43041e-10	423
KANTR	non_PAR	Exc	eXCI	X	53047192	rs7886006	C	T	0.174402	0.173611	0.177778	0.28357	0.0430098	1.43041e-10	423
KANTR	non_PAR	Exc	eXCI	X	53047315	rs11357516	TG	T	0.174402	0.173611	0.177778	0.28357	0.0430098	1.43041e-10	423
KANTR	non_PAR	Exc	eXCI	X	53047534	rs7880612	T	C	0.174402	0.173611	0.177778	0.28357	0.0430098	1.43041e-10	423
KANTR	non_PAR	Exc	eXCI	X	53048565	rs113951189	C	A	0.171831	0.171875	0.171642	0.29427	0.0432236	3.84769e-11	422
KANTR	non_PAR	Exc	eXCI	X	53052232	rs55850908	G	A	0.203938	0.208333	0.185185	0.229391	0.0408695	3.8271e-08	423
KANTR	non_PAR	Exc	eXCI	X	53052376	rs59180338	G	A	0.202817	0.208333	0.179104	0.23048	0.0411073	3.95749e-08	422
KANTR	non_PAR	Exc	eXCI	X	53052788	rs67450314	G	C	0.203938	0.208333	0.185185	0.229391	0.0408695	3.8271e-08	423
KANTR	non_PAR	Exc	eXCI	X	53053181	rs12392162	T	A	0.203938	0.208333	0.185185	0.229391	0.0408695	3.8271e-08	423
KANTR	non_PAR	Exc	eXCI	X	53055310	rs12007081	G	A	0.206751	0.211806	0.185185	0.226429	0.0408427	5.51772e-08	423
KANTR	non_PAR	Exc	eXCI	X	53055386	rs12013318	T	C	0.206751	0.211806	0.185185	0.226429	0.0408427	5.51772e-08	423
KANTR	non_PAR	Exc	eXCI	X	53055617	rs7473078	G	T	0.206751	0.211806	0.185185	0.226429	0.0408427	5.51772e-08	423
KANTR	non_PAR	Exc	eXCI	X	53055987	rs67457527	A	C	0.206751	0.211806	0.185185	0.226429	0.0408427	5.51772e-08	423
KANTR	non_PAR	Exc	eXCI	X	53056451	rs73208449	A	G	0.177215	0.177083	0.177778	0.297797	0.0416097	4.23643e-12	423
KANTR	non_PAR	Exc	eXCI	X	53057567	rs12389147	A	G	0.205634	0.211806	0.179104	0.219498	0.0407418	1.25179e-07	422
KANTR	non_PAR	Exc	eXCI	X	53058294	rs12390489	A	G	0.206751	0.211806	0.185185	0.226429	0.0408427	5.51772e-08	423
KANTR	non_PAR	Exc	eXCI	X	53058653	rs67171574	C	A	0.209564	0.215278	0.185185	0.226713	0.0403382	3.67561e-08	423
KANTR	non_PAR	Exc	eXCI	X	53061354	rs10855213	A	G	0.209859	0.215278	0.186567	0.226711	0.0403911	3.83054e-08	422
KANTR	non_PAR	Exc	eXCI	X	53062569	rs1295623604	CTTCT	C	0.145714	0.154386	0.107692	0.231898	0.0447664	3.62685e-07	415
KANTR	non_PAR	Exc	eXCI	X	53066457	rs73634281	G	A	0.208451	0.215278	0.179104	0.227121	0.0405565	4.10091e-08	422
KANTR	non_PAR	Exc	eXCI	X	53066724	rs201315993	C	CATTATT	0.204802	0.213542	0.166667	0.231679	0.0406405	2.39811e-08	420
KANTR	non_PAR	Exc	eXCI	X	53066994	rs67733752	G	C	0.209564	0.215278	0.185185	0.226713	0.0403382	3.67561e-08	423
KANTR	non_PAR	Exc	eXCI	X	53068763	chrX:53068763:T:TATAAATAAATAAATAAATAA	T	TATAAATAAATAAATAAATAA	0.140845	0.142361	0.134328	0.214517	0.0467044	5.93923e-06	422
KANTR	non_PAR	Exc	eXCI	X	53068879	rs28585589	G	A	0.180028	0.180556	0.177778	0.281398	0.0416847	5.4689e-11	423
KANTR	non_PAR	Exc	eXCI	X	53069145	rs111655908	A	G	0.178873	0.180556	0.171642	0.282162	0.0419065	6.10942e-11	422
KANTR	non_PAR	Exc	eXCI	X	53071014	rs112167847	C	A	0.180282	0.182292	0.171642	0.278257	0.0413472	6.23735e-11	422
KANTR	non_PAR	Exc	eXCI	X	53071408	rs12389413	C	T	0.209564	0.215278	0.185185	0.226713	0.0403382	3.67561e-08	423
KANTR	non_PAR	Exc	eXCI	X	53072046	rs73634282	A	G	0.220816	0.229167	0.185185	0.204045	0.0397356	4.49832e-07	423
KANTR	non_PAR	Exc	eXCI	X	53072502	rs7881236	C	T	0.171589	0.175347	0.155556	0.27255	0.0413961	1.51234e-10	423
KANTR	non_PAR	Exc	eXCI	X	53072752	rs7883255	A	T	0.207042	0.215278	0.171642	0.225798	0.0400255	3.28935e-08	422
KANTR	non_PAR	Exc	eXCI	X	53076014	rs12388258	A	G	0.223629	0.229167	0.2	0.191343	0.0402438	2.81936e-06	423
KANTR	non_PAR	Exc	eXCI	X	53076708	rs17850567	G	A	0.181435	0.182292	0.177778	0.280099	0.0411248	3.76704e-11	423
KANTR	non_PAR	Exc	eXCI	X	53077683	rs11091720	C	T	0.225035	0.229167	0.207407	0.191598	0.0402034	2.67664e-06	423
KANTR	non_PAR	Exc	eXCI	X	53078759	rs56157110	C	T	0.223944	0.227431	0.208955	0.190413	0.040651	3.91489e-06	422
KANTR	non_PAR	Exc	eXCI	X	53079893	rs7060542	G	A	0.218003	0.225694	0.185185	0.194	0.0403811	2.23352e-06	423
KANTR	non_PAR	Exc	eXCI	X	53082246	rs67636288	GA	G	0.21831	0.227431	0.179104	0.19941	0.0404124	1.20268e-06	422
KANTR	non_PAR	Exc	eXCI	X	53085145	rs7885663	T	C	0.195499	0.203125	0.162963	0.20346	0.040744	9.02049e-07	423
KANTR	non_PAR	Exc	eXCI	X	53086523	rs12400540	A	G	0.194366	0.203125	0.156716	0.209417	0.040749	4.41225e-07	422
KANTR	non_PAR	Exc	eXCI	X	53086676	rs7891342	T	C	0.195499	0.203125	0.162963	0.20346	0.040744	9.02049e-07	423
KANTR	non_PAR	Exc	eXCI	X	53086727	rs7891374	T	C	0.19464	0.204861	0.150376	0.208731	0.0409378	5.39896e-07	421
KANTR	non_PAR	Exc	eXCI	X	53087310	rs34843901	C	CAG	0.195499	0.203125	0.162963	0.20346	0.040744	9.02049e-07	423
KANTR	non_PAR	Exc	eXCI	X	53087548	rs111433517	G	C	0.174402	0.178819	0.155556	0.283049	0.0411274	2.41657e-11	423
KANTR	non_PAR	Exc	eXCI	X	53091164	rs5933619	C	G	0.804225	0.796875	0.835821	-0.201298	0.0401998	8.4419e-07	422
KANTR	non_PAR	Exc	eXCI	X	53095634	rs5933603	A	G	0.805634	0.798611	0.835821	-0.202322	0.0408085	1.07399e-06	422
KANTR	non_PAR	Exc	eXCI	X	53097759	rs5978191	T	C	0.805634	0.798611	0.835821	-0.203367	0.0408052	9.46847e-07	422
KANTR	non_PAR	Exc	eXCI	X	53097770	rs5978192	A	G	0.805634	0.798611	0.835821	-0.203367	0.0408052	9.46847e-07	422
KANTR	non_PAR	Exc	eXCI	X	53099634	rs5933553	A	G	0.170183	0.173611	0.155556	0.285069	0.0412987	2.12765e-11	423
KANTR	non_PAR	Exc	eXCI	X	53100170	rs5933621	C	G	0.80872	0.802083	0.837037	-0.204023	0.040849	8.97821e-07	423
KANTR	non_PAR	Exc	eXCI	X	53100333	rs5933554	G	A	0.80872	0.802083	0.837037	-0.204023	0.040849	8.97821e-07	423
KANTR	non_PAR	Exc	eXCI	X	53100702	rs10126628	T	G	0.809591	0.803819	0.834586	-0.205153	0.0412258	9.8306e-07	421
KANTR	non_PAR	Exc	eXCI	X	53100975	rs5978141	T	G	0.808181	0.802083	0.834586	-0.202892	0.0409351	1.08246e-06	421
KANTR	non_PAR	Exc	eXCI	X	53101155	rs5978142	C	G	0.80872	0.802083	0.837037	-0.204023	0.040849	8.97821e-07	423
KANTR	non_PAR	Exc	eXCI	X	53103111	rs12689246	A	G	0.807314	0.800347	0.837037	-0.205236	0.0409084	8.05082e-07	423
KANTR	non_PAR	Exc	eXCI	X	53103594	rs12689326	A	G	0.80872	0.802083	0.837037	-0.204023	0.040849	8.97821e-07	423
KANTR	non_PAR	Exc	eXCI	X	53104357	rs4830359	A	G	0.808451	0.802083	0.835821	-0.204024	0.0409049	9.29009e-07	422
KANTR	non_PAR	Exc	eXCI	X	53104934	rs9779924	G	C	0.798875	0.791667	0.82963	-0.205041	0.0402788	5.60945e-07	423
KANTR	non_PAR	Exc	eXCI	X	53106051	rs5933561	G	T	0.798867	0.791667	0.830769	-0.208838	0.040021	2.98525e-07	418
KANTR	non_PAR	Exc	eXCI	X	53107089	rs12689040	T	A	0.180028	0.184028	0.162963	0.286872	0.040861	1.01111e-11	423
KANTR	non_PAR	Exc	eXCI	X	53107157	rs5933535	G	C	0.801688	0.795139	0.82963	-0.212648	0.0406412	2.76293e-07	423
KANTR	non_PAR	Exc	eXCI	X	53108671	rs9778636	G	A	0.798592	0.791667	0.828358	-0.205709	0.0403149	5.29164e-07	422
KANTR	non_PAR	Exc	eXCI	X	53109472	rs9782463	T	C	0.798592	0.791667	0.828358	-0.205413	0.0406835	6.88827e-07	422
KANTR	non_PAR	Exc	eXCI	X	53110328	rs5978155	G	A	0.800281	0.793403	0.82963	-0.204816	0.0406847	7.39912e-07	423
KANTR	non_PAR	Exc	eXCI	X	53110873	rs12398022	A	G	0.0604782	0.0625	0.0518519	0.324184	0.0689806	3.64058e-06	423
KANTR	non_PAR	Exc	eXCI	X	53111185	rs9778610	A	T	0.799435	0.791667	0.833333	-0.199487	0.0400272	9.49096e-07	420
KANTR	non_PAR	Exc	eXCI	X	53114371	rs12385331	G	T	0.798592	0.789931	0.835821	-0.205921	0.0402604	4.98196e-07	422
KANTR	non_PAR	Exc	eXCI	X	53114925	rs10855215	C	G	0.798592	0.791667	0.828358	-0.203943	0.040444	7.10886e-07	422
KANTR	non_PAR	Exc	eXCI	X	53115127	rs5978159	G	A	0.796897	0.789931	0.827068	-0.20286	0.0401328	6.70595e-07	421
KANTR	non_PAR	Exc	eXCI	X	53115476	rs10284139	A	G	0.818565	0.814236	0.837037	-0.28532	0.0405361	9.01986e-12	423
KANTR	non_PAR	Exc	eXCI	X	53116653	rs4830344	C	G	0.817159	0.8125	0.837037	-0.276561	0.0405993	3.74369e-11	423
KANTR	non_PAR	Exc	eXCI	X	53117208	rs35544094	A	AGAG	0.816124	0.8125	0.832061	-0.276298	0.0407869	4.79181e-11	419
KANTR	non_PAR	Exc	eXCI	X	53118581	rs4830345	T	C	0.809859	0.809028	0.813433	-0.257173	0.0404619	5.90827e-10	422
KANTR	non_PAR	Exc	eXCI	X	53120077	rs5933581	T	C	0.817159	0.8125	0.837037	-0.276561	0.0405993	3.74369e-11	423
KANTR	non_PAR	Exc	eXCI	X	53120385	rs1925924	G	A	0.816901	0.8125	0.835821	-0.275945	0.040653	4.36214e-11	422
KANTR	non_PAR	Exc	eXCI	X	53121562	rs2182284	T	C	0.796897	0.789931	0.827068	-0.204472	0.0401223	5.46626e-07	421
KANTR	non_PAR	Exc	eXCI	X	53121655	rs2148098	C	T	0.818565	0.814236	0.837037	-0.28532	0.0405361	9.01986e-12	423
KANTR	non_PAR	Exc	eXCI	X	53121761	rs2148099	T	G	0.798023	0.789931	0.833333	-0.209738	0.0400776	2.75975e-07	420
KANTR	non_PAR	Exc	eXCI	X	53121994	rs2182286	A	G	0.817159	0.8125	0.837037	-0.276561	0.0405993	3.74369e-11	423
KANTR	non_PAR	Exc	eXCI	X	53122213	rs12383976	G	A	0.818054	0.8125	0.842105	-0.270241	0.0405293	9.14534e-11	421
KANTR	non_PAR	Exc	eXCI	X	53122914	rs10127016	G	T	0.816901	0.8125	0.835821	-0.277372	0.0406449	3.48017e-11	422
KANTR	non_PAR	Exc	eXCI	X	53124064	chrX:53124064:T:TTTTG	T	TTTTG	0.817021	0.814236	0.829457	-0.286062	0.0408099	1.10892e-11	417
KANTR	non_PAR	Exc	eXCI	X	53126983	rs73208462	A	G	0.0604782	0.0625	0.0518519	0.324184	0.0689806	3.64058e-06	423
KANTR	non_PAR	Exc	eXCI	X	53127598	rs4830374	G	A	0.797468	0.789931	0.82963	-0.204905	0.0399924	4.76212e-07	423
KANTR	non_PAR	Exc	eXCI	X	53128616	rs5978165	T	C	0.818565	0.8125	0.844444	-0.276505	0.040216	2.52116e-11	423
KANTR	non_PAR	Exc	eXCI	X	53128680	rs6638393	C	A	0.800281	0.791667	0.837037	-0.205706	0.0400273	4.40798e-07	423
KANTR	non_PAR	Exc	eXCI	X	53128867	rs10640112	T	TCA	0.81728	0.8125	0.838462	-0.273738	0.0400537	3.31436e-11	418
KANTR	non_PAR	Exc	eXCI	X	53129160	rs5978168	T	C	0.819718	0.814236	0.843284	-0.27831	0.0407043	3.20848e-11	422
KANTR	non_PAR	Exc	eXCI	X	53130026	rs4830350	A	C	0.81831	0.8125	0.843284	-0.277235	0.0401895	2.19533e-11	422
KANTR	non_PAR	Exc	eXCI	X	53130464	rs35320261	C	CT	0.819718	0.814236	0.843284	-0.278146	0.0407082	3.30293e-11	422
KANTR	non_PAR	Exc	eXCI	X	53132165	rs5933591	A	G	0.819464	0.814236	0.842105	-0.277489	0.0406457	3.43242e-11	421
KANTR	non_PAR	Exc	eXCI	X	53132799	rs5933593	T	C	0.819972	0.814236	0.844444	-0.278132	0.040548	2.78869e-11	423
KANTR	non_PAR	Exc	eXCI	X	53136970	rs5933597	G	A	0.801408	0.793403	0.835821	-0.2065	0.0403614	4.94413e-07	422
KANTR	non_PAR	Exc	eXCI	X	53138347	rs62595617	G	A	0.818565	0.8125	0.844444	-0.276505	0.040216	2.52116e-11	423
KANTR	non_PAR	Exc	eXCI	X	53138756	rs6529687	C	G	0.81831	0.8125	0.843284	-0.276791	0.0402611	2.53922e-11	422
KANTR	non_PAR	Exc	eXCI	X	53138943	rs5978175	G	C	0.819972	0.814236	0.844444	-0.278132	0.040548	2.78869e-11	423
KANTR	non_PAR	Exc	eXCI	X	53139175	rs5978176	G	C	0.820368	0.815972	0.839695	-0.278523	0.0410479	4.47301e-11	419
KANTR	non_PAR	Exc	eXCI	X	53144344	rs78900791	G	A	0.165963	0.170139	0.148148	0.295391	0.0417458	7.11541e-12	423
KANTR	non_PAR	Exc	eXCI	X	53168810	rs147839895	G	A	0.109859	0.112847	0.0970149	0.333155	0.0525081	6.3071e-10	422
KLHL13	non_PAR	Exc	eXCI	X	117894526	rs5956809	A	G	0.0886076	0.0920139	0.0740741	-0.374011	0.0717038	2.99916e-07	423
KLHL13	non_PAR	Exc	eXCI	X	117894878	rs146116895	G	A	0.084507	0.0885417	0.0671642	-0.374146	0.0730369	4.78928e-07	422
KLHL13	non_PAR	Exc	eXCI	X	117895100	rs5956810	C	G	0.0843882	0.0868056	0.0740741	-0.379575	0.0729261	3.17198e-07	423
KLHL13	non_PAR	Exc	eXCI	X	117895305	rs62609192	T	C	0.0859155	0.0902778	0.0671642	-0.384082	0.0727802	2.20288e-07	422
KLHL13	non_PAR	Exc	eXCI	X	117896007	rs80002201	A	T	0.0802817	0.0815972	0.0746269	-0.407657	0.0741804	7.13329e-08	422
KLHL13	non_PAR	Exc	eXCI	X	117896310	rs62609193	G	C	0.0788732	0.0815972	0.0671642	-0.409776	0.07474	7.62887e-08	422
KLHL13	non_PAR	Exc	eXCI	X	117896625	rs62609194	C	T	0.0788732	0.0815972	0.0671642	-0.409776	0.07474	7.62887e-08	422
KLHL13	non_PAR	Exc	eXCI	X	117896922	rs143750923	C	T	0.0801688	0.0815972	0.0740741	-0.407691	0.0740727	6.81318e-08	423
KLHL13	non_PAR	Exc	eXCI	X	117897294	rs62609195	A	G	0.0776836	0.0815972	0.0606061	-0.39627	0.0754774	2.53414e-07	420
KLHL13	non_PAR	Exc	eXCI	X	117897376	rs62609213	C	T	0.0788732	0.0815972	0.0671642	-0.39476	0.0746366	2.07444e-07	422
KLHL13	non_PAR	Exc	eXCI	X	117897781	rs62609214	A	G	0.0801688	0.0815972	0.0740741	-0.407691	0.0740727	6.81318e-08	423
KLHL13	non_PAR	Exc	eXCI	X	117899010	rs6645983	C	G	0.0801688	0.0815972	0.0740741	-0.407691	0.0740727	6.81318e-08	423
KLHL13	non_PAR	Exc	eXCI	X	117901432	rs12009449	A	G	0.0801688	0.0815972	0.0740741	-0.407691	0.0740727	6.81318e-08	423
KLHL13	non_PAR	Exc	eXCI	X	117901741	chrX:117901741:AATT:A	AATT	A	0.077574	0.0815972	0.0601504	-0.373403	0.075097	1.00256e-06	421
KLHL13	non_PAR	Exc	eXCI	X	117903292	rs12015049	C	T	0.0788732	0.0815972	0.0671642	-0.409776	0.07474	7.62887e-08	422
KLHL13	non_PAR	Exc	eXCI	X	117904382	rs62609215	C	T	0.0801688	0.0815972	0.0740741	-0.407691	0.0740727	6.81318e-08	423
KLHL13	non_PAR	Exc	eXCI	X	117905968	rs62609216	A	G	0.0801688	0.0815972	0.0740741	-0.407691	0.0740727	6.81318e-08	423
KLHL13	non_PAR	Exc	eXCI	X	117906083	rs62609217	C	T	0.0801688	0.0815972	0.0740741	-0.407691	0.0740727	6.81318e-08	423
KLHL13	non_PAR	Exc	eXCI	X	117906451	rs62609218	C	A	0.0801688	0.0815972	0.0740741	-0.407691	0.0740727	6.81318e-08	423
KLHL13	non_PAR	Exc	eXCI	X	117907187	rs62609219	T	G	0.0801688	0.0815972	0.0740741	-0.407691	0.0740727	6.81318e-08	423
KLHL13	non_PAR	Exc	eXCI	X	117907579	rs139803738	C	T	0.0759494	0.0763889	0.0740741	-0.410165	0.0755677	1.01464e-07	423
KLHL13	non_PAR	Exc	eXCI	X	117907738	rs62609220	G	A	0.0801688	0.0815972	0.0740741	-0.407691	0.0740727	6.81318e-08	423
KLHL13	non_PAR	Exc	eXCI	X	117908402	rs5955986	A	G	0.0733427	0.0763889	0.0601504	-0.398653	0.076948	3.58872e-07	421
KLHL13	non_PAR	Exc	eXCI	X	117908869	rs10465415	T	A	0.0759494	0.0763889	0.0740741	-0.410165	0.0755677	1.01464e-07	423
KLHL13	non_PAR	Exc	eXCI	X	117911078	rs5956813	A	C	0.0759494	0.0763889	0.0740741	-0.410165	0.0755677	1.01464e-07	423
KLHL13	non_PAR	Exc	eXCI	X	117911300	rs6645987	C	T	0.0759494	0.0763889	0.0740741	-0.410165	0.0755677	1.01464e-07	423
KLHL13	non_PAR	Exc	eXCI	X	117911539	rs201441439	TC	T	0.0759494	0.0763889	0.0740741	-0.410165	0.0755677	1.01464e-07	423
KLHL13	non_PAR	Exc	eXCI	X	117911552	rs6645989	C	T	0.0759494	0.0763889	0.0740741	-0.410165	0.0755677	1.01464e-07	423
KLHL13	non_PAR	Exc	eXCI	X	117912435	rs6645414	C	T	0.0759494	0.0763889	0.0740741	-0.410165	0.0755677	1.01464e-07	423
KLHL13	non_PAR	Exc	eXCI	X	117912841	rs6645415	T	C	0.0759494	0.0763889	0.0740741	-0.410165	0.0755677	1.01464e-07	423
KLHL13	non_PAR	Exc	eXCI	X	117913358	rs6603346	T	A	0.0746479	0.0763889	0.0671642	-0.41254	0.0762939	1.13039e-07	422
KLHL13	non_PAR	Exc	eXCI	X	117913574	rs184976854	G	A	0.0759494	0.0763889	0.0740741	-0.410165	0.0755677	1.01464e-07	423
KLHL13	non_PAR	Exc	eXCI	X	117913950	rs5955987	T	C	0.0759494	0.0763889	0.0740741	-0.410165	0.0755677	1.01464e-07	423
KLHL13	non_PAR	Exc	eXCI	X	117914268	rs5955989	C	G	0.0759494	0.0763889	0.0740741	-0.410165	0.0755677	1.01464e-07	423
KLHL13	non_PAR	Exc	eXCI	X	117915362	rs200193222	CTT	C	0.0759494	0.0763889	0.0740741	-0.410165	0.0755677	1.01464e-07	423
KLHL13	non_PAR	Exc	eXCI	X	117916154	rs6645992	G	A	0.0760563	0.0763889	0.0746269	-0.410184	0.0756518	1.04706e-07	422
KLHL13	non_PAR	Exc	eXCI	X	117916299	rs6645993	T	C	0.0733427	0.0763889	0.0601504	-0.423862	0.0769246	6.61576e-08	421
KLHL13	non_PAR	Exc	eXCI	X	117916514	rs5955990	C	T	0.0746479	0.0763889	0.0671642	-0.41254	0.0762939	1.13039e-07	422
KLHL13	non_PAR	Exc	eXCI	X	117917777	rs6645417	T	C	0.0759494	0.0763889	0.0740741	-0.410165	0.0755677	1.01464e-07	423
KLHL13	non_PAR	Exc	eXCI	X	117918832	rs12390839	T	A	0.0746479	0.0763889	0.0671642	-0.400477	0.0763312	2.5743e-07	422
KLHL13	non_PAR	Exc	eXCI	X	117919086	rs149586542	T	C	0.0746479	0.0763889	0.0671642	-0.400477	0.0763312	2.5743e-07	422
KLHL13	non_PAR	Exc	eXCI	X	117919098	rs113922722	G	A	0.0746479	0.0763889	0.0671642	-0.400477	0.0763312	2.5743e-07	422
KLHL13	non_PAR	Exc	eXCI	X	117919536	rs6645994	C	T	0.0759494	0.0763889	0.0740741	-0.410165	0.0755677	1.01464e-07	423
KLHL13	non_PAR	Exc	eXCI	X	117923161	rs6603347	G	A	0.0759494	0.0763889	0.0740741	-0.410165	0.0755677	1.01464e-07	423
KLHL13	non_PAR	Exc	eXCI	X	117923190	rs6603348	C	T	0.0759494	0.0763889	0.0740741	-0.410165	0.0755677	1.01464e-07	423
KLHL13	non_PAR	Exc	eXCI	X	117923698	rs145649556	G	T	0.0746479	0.0763889	0.0671642	-0.384975	0.0758961	6.1413e-07	422
KLHL13	non_PAR	Exc	eXCI	X	117925440	rs6645997	C	T	0.0720339	0.0763889	0.0530303	-0.380737	0.0773961	1.29557e-06	420
KLHL13	non_PAR	Exc	eXCI	X	117925449	rs5956815	G	A	0.0720339	0.0763889	0.0530303	-0.380737	0.0773961	1.29557e-06	420
KLHL13	non_PAR	Exc	eXCI	X	117925562	rs6645999	C	G	0.0773558	0.078125	0.0740741	-0.395513	0.07536	2.5483e-07	423
KLHL13	non_PAR	Exc	eXCI	X	117926130	rs149830753	G	C	0.0759494	0.0763889	0.0740741	-0.410165	0.0755677	1.01464e-07	423
KLHL13	non_PAR	Exc	eXCI	X	117926691	rs7056344	A	G	0.0746479	0.0763889	0.0671642	-0.41254	0.0762939	1.13039e-07	422
KLHL13	non_PAR	Exc	eXCI	X	117927026	rs182340068	C	T	0.0760563	0.078125	0.0671642	-0.377296	0.0744913	6.36986e-07	422
KLHL13	non_PAR	Exc	eXCI	X	117929496	rs6603349	A	C	0.0759494	0.0763889	0.0740741	-0.410165	0.0755677	1.01464e-07	423
KLHL13	non_PAR	Exc	eXCI	X	117930722	rs6646001	C	T	0.0759494	0.0763889	0.0740741	-0.410165	0.0755677	1.01464e-07	423
KLHL13	non_PAR	Exc	eXCI	X	117931265	rs6645420	A	G	0.0746479	0.0763889	0.0671642	-0.422006	0.0760239	5.32427e-08	422
KLHL13	non_PAR	Exc	eXCI	X	117931978	rs112869148	C	T	0.0747532	0.0763889	0.0676692	-0.423144	0.0760383	4.95348e-08	421
KLHL13	non_PAR	Exc	eXCI	X	117932122	rs111534347	A	T	0.0746479	0.0763889	0.0671642	-0.396813	0.0761594	3.09129e-07	422
KLHL13	non_PAR	Exc	eXCI	X	117932595	rs6645421	T	C	0.0746479	0.0763889	0.0671642	-0.384975	0.0758961	6.1413e-07	422
KLHL13	non_PAR	Exc	eXCI	X	117932886	rs6646003	C	T	0.0759494	0.0763889	0.0740741	-0.410165	0.0755677	1.01464e-07	423
KLHL13	non_PAR	Exc	eXCI	X	117933471	rs145915322	T	C	0.0746479	0.0763889	0.0671642	-0.398154	0.076687	3.38992e-07	422
KLHL13	non_PAR	Exc	eXCI	X	117933720	rs7357940	T	C	0.0759494	0.0763889	0.0740741	-0.410165	0.0755677	1.01464e-07	423
KLHL13	non_PAR	Exc	eXCI	X	117934268	rs5956816	A	G	0.0746479	0.0763889	0.0671642	-0.41254	0.0762939	1.13039e-07	422
KLHL13	non_PAR	Exc	eXCI	X	117934333	rs142981434	T	C	0.0746479	0.0763889	0.0671642	-0.400477	0.0763312	2.5743e-07	422
KLHL13	non_PAR	Exc	eXCI	X	117936634	rs147819954	G	A	0.0759494	0.0763889	0.0740741	-0.410165	0.0755677	1.01464e-07	423
KLHL13	non_PAR	Exc	eXCI	X	117936725	rs57665681	G	C	0.0759494	0.0763889	0.0740741	-0.410165	0.0755677	1.01464e-07	423
KLHL13	non_PAR	Exc	eXCI	X	117937729	rs6645424	T	C	0.0746479	0.0763889	0.0671642	-0.41254	0.0762939	1.13039e-07	422
KLHL13	non_PAR	Exc	eXCI	X	117937946	rs12008252	A	C	0.0759494	0.0763889	0.0740741	-0.410165	0.0755677	1.01464e-07	423
KLHL13	non_PAR	Exc	eXCI	X	117938615	rs5956817	C	T	0.0759494	0.0763889	0.0740741	-0.410165	0.0755677	1.01464e-07	423
KLHL13	non_PAR	Exc	eXCI	X	117939402	rs6603350	C	G	0.0759494	0.0763889	0.0740741	-0.410165	0.0755677	1.01464e-07	423
KLHL13	non_PAR	Exc	eXCI	X	117939701	chrX:117939701:C:CT	C	CT	0.0720339	0.0763889	0.0530303	-0.395636	0.0779078	5.97998e-07	420
KLHL13	non_PAR	Exc	eXCI	X	117940551	rs137997806	G	A	0.0759494	0.0763889	0.0740741	-0.410165	0.0755677	1.01464e-07	423
KLHL13	non_PAR	Exc	eXCI	X	117940662	rs183984078	G	C	0.0759494	0.0763889	0.0740741	-0.410165	0.0755677	1.01464e-07	423
KLHL13	non_PAR	Exc	eXCI	X	117941023	rs6645425	G	A	0.0759494	0.0763889	0.0740741	-0.410165	0.0755677	1.01464e-07	423
KLHL13	non_PAR	Exc	eXCI	X	117941750	rs147435084	G	T	0.0759494	0.0763889	0.0740741	-0.410165	0.0755677	1.01464e-07	423
KLHL13	non_PAR	Exc	eXCI	X	117941867	rs6646006	G	A	0.0746479	0.0763889	0.0671642	-0.398154	0.076687	3.38992e-07	422
KLHL13	non_PAR	Exc	eXCI	X	117941869	rs6646007	C	T	0.0746479	0.0763889	0.0671642	-0.398154	0.076687	3.38992e-07	422
KLHL13	non_PAR	Exc	eXCI	X	117942708	rs144286709	T	A	0.0746479	0.0763889	0.0671642	-0.384975	0.0758961	6.1413e-07	422
KLHL13	non_PAR	Exc	eXCI	X	117942772	rs141230321	T	A	0.0759494	0.0763889	0.0740741	-0.410165	0.0755677	1.01464e-07	423
KLHL13	non_PAR	Exc	eXCI	X	117942803	rs143553060	T	C	0.0733427	0.0763889	0.0601504	-0.378862	0.0766113	1.14248e-06	421
KLHL13	non_PAR	Exc	eXCI	X	117943502	rs148137789	T	C	0.0733427	0.0763889	0.0601504	-0.413828	0.0770915	1.38647e-07	421
KLHL13	non_PAR	Exc	eXCI	X	117943814	rs142709750	A	G	0.0746479	0.0763889	0.0671642	-0.384975	0.0758961	6.1413e-07	422
KLHL13	non_PAR	Exc	eXCI	X	117944399	rs6646008	A	T	0.0759494	0.0763889	0.0740741	-0.410165	0.0755677	1.01464e-07	423
KLHL13	non_PAR	Exc	eXCI	X	117944599	rs7890987	G	A	0.0759494	0.0763889	0.0740741	-0.410165	0.0755677	1.01464e-07	423
KLHL13	non_PAR	Exc	eXCI	X	117944670	rs5956818	A	G	0.0759494	0.0763889	0.0740741	-0.410165	0.0755677	1.01464e-07	423
KLHL13	non_PAR	Exc	eXCI	X	117944784	rs6603352	A	G	0.0759494	0.0763889	0.0740741	-0.410165	0.0755677	1.01464e-07	423
KLHL13	non_PAR	Exc	eXCI	X	117948133	rs3071305	A	AAC	0.0733427	0.0763889	0.0601504	-0.413828	0.0770915	1.38647e-07	421
KLHL13	non_PAR	Exc	eXCI	X	117948740	rs138741429	C	A	0.0746479	0.0763889	0.0671642	-0.41254	0.0762939	1.13039e-07	422
KLHL13	non_PAR	Exc	eXCI	X	117949055	rs140096370	G	A	0.0746479	0.0763889	0.0671642	-0.400477	0.0763312	2.5743e-07	422
KLHL13	non_PAR	Exc	eXCI	X	117949403	rs201146138	TG	T	0.0759494	0.0763889	0.0740741	-0.410165	0.0755677	1.01464e-07	423
KLHL13	non_PAR	Exc	eXCI	X	117950290	rs6603353	A	T	0.0759494	0.0763889	0.0740741	-0.410165	0.0755677	1.01464e-07	423
KLHL13	non_PAR	Exc	eXCI	X	117950462	rs6603354	A	G	0.0759494	0.0763889	0.0740741	-0.410165	0.0755677	1.01464e-07	423
KLHL13	non_PAR	Exc	eXCI	X	117951046	rs145498868	T	A	0.0759494	0.0763889	0.0740741	-0.410165	0.0755677	1.01464e-07	423
KLHL13	non_PAR	Exc	eXCI	X	117951164	rs28665160	C	A	0.0759494	0.0763889	0.0740741	-0.410165	0.0755677	1.01464e-07	423
KLHL13	non_PAR	Exc	eXCI	X	117954093	rs2430212	T	C	0.285513	0.295139	0.244444	-0.319695	0.0426507	4.62168e-13	423
KLHL13	non_PAR	Exc	eXCI	X	117956702	rs6603355	A	G	0.0759494	0.0763889	0.0740741	-0.410165	0.0755677	1.01464e-07	423
KLHL13	non_PAR	Exc	eXCI	X	117957189	rs5956821	C	T	0.0746479	0.0746528	0.0746269	-0.408492	0.076234	1.45482e-07	422
KLHL13	non_PAR	Exc	eXCI	X	117957257	rs143974229	C	T	0.0759494	0.0763889	0.0740741	-0.410165	0.0755677	1.01464e-07	423
KLHL13	non_PAR	Exc	eXCI	X	117957478	rs2497858	A	C	0.0759494	0.0763889	0.0740741	-0.410165	0.0755677	1.01464e-07	423
KLHL13	non_PAR	Exc	eXCI	X	117959087	chrX:117959087:T:TA	T	TA	0.0759494	0.0763889	0.0740741	-0.410165	0.0755677	1.01464e-07	423
KLHL13	non_PAR	Exc	eXCI	X	117959204	rs147031311	G	A	0.0759494	0.0763889	0.0740741	-0.410165	0.0755677	1.01464e-07	423
KLHL13	non_PAR	Exc	eXCI	X	117960368	rs2430207	C	T	0.0746479	0.0763889	0.0671642	-0.41254	0.0762939	1.13039e-07	422
KLHL13	non_PAR	Exc	eXCI	X	117963104	rs139241241	T	C	0.0759494	0.0763889	0.0740741	-0.410165	0.0755677	1.01464e-07	423
KLHL13	non_PAR	Exc	eXCI	X	117964597	chrX:117964597:C:CT	C	CT	0.0759494	0.0763889	0.0740741	-0.410165	0.0755677	1.01464e-07	423
KLHL13	non_PAR	Exc	eXCI	X	117964848	rs5956825	G	T	0.0746479	0.0763889	0.0671642	-0.422006	0.0760239	5.32427e-08	422
KLHL13	non_PAR	Exc	eXCI	X	117965009	rs5956826	T	C	0.0759494	0.0763889	0.0740741	-0.410165	0.0755677	1.01464e-07	423
KLHL13	non_PAR	Exc	eXCI	X	117965020	rs147612888	C	T	0.0759494	0.0763889	0.0740741	-0.410165	0.0755677	1.01464e-07	423
KLHL13	non_PAR	Exc	eXCI	X	117965600	rs11260124	G	A	0.0746479	0.0763889	0.0671642	-0.41254	0.0762939	1.13039e-07	422
KLHL13	non_PAR	Exc	eXCI	X	117966441	rs182063654	G	T	0.0759494	0.0763889	0.0740741	-0.410165	0.0755677	1.01464e-07	423
KLHL13	non_PAR	Exc	eXCI	X	117968978	rs6646016	T	C	0.0759494	0.0763889	0.0740741	-0.410165	0.0755677	1.01464e-07	423
KLHL13	non_PAR	Exc	eXCI	X	117969790	rs149159273	T	A	0.0759494	0.0763889	0.0740741	-0.410165	0.0755677	1.01464e-07	423
KLHL13	non_PAR	Exc	eXCI	X	117969868	rs7063571	T	G	0.0759494	0.0763889	0.0740741	-0.410165	0.0755677	1.01464e-07	423
KLHL13	non_PAR	Exc	eXCI	X	117970106	rs5955993	G	C	0.0759494	0.0763889	0.0740741	-0.410165	0.0755677	1.01464e-07	423
KLHL13	non_PAR	Exc	eXCI	X	117971209	rs12009735	C	A	0.0759494	0.0763889	0.0740741	-0.410165	0.0755677	1.01464e-07	423
KLHL13	non_PAR	Exc	eXCI	X	117972535	rs139530090	A	G	0.0759494	0.0763889	0.0740741	-0.410165	0.0755677	1.01464e-07	423
KLHL13	non_PAR	Exc	eXCI	X	117972667	rs6646017	A	G	0.0759494	0.0763889	0.0740741	-0.410165	0.0755677	1.01464e-07	423
KLHL13	non_PAR	Exc	eXCI	X	117973400	rs6646018	T	C	0.0759494	0.0763889	0.0740741	-0.410165	0.0755677	1.01464e-07	423
KLHL13	non_PAR	Exc	eXCI	X	117974067	rs7060794	G	T	0.0746479	0.0763889	0.0671642	-0.41254	0.0762939	1.13039e-07	422
KLHL13	non_PAR	Exc	eXCI	X	117975271	rs181137338	C	T	0.0759494	0.0763889	0.0740741	-0.410165	0.0755677	1.01464e-07	423
KLHL13	non_PAR	Exc	eXCI	X	117977474	rs6603357	A	G	0.0759494	0.0763889	0.0740741	-0.410165	0.0755677	1.01464e-07	423
KLHL13	non_PAR	Exc	eXCI	X	117982101	rs150910866	G	C	0.0759494	0.0763889	0.0740741	-0.410165	0.0755677	1.01464e-07	423
KLHL13	non_PAR	Exc	eXCI	X	117982791	rs12396523	T	C	0.0759494	0.0763889	0.0740741	-0.410165	0.0755677	1.01464e-07	423
KLHL13	non_PAR	Exc	eXCI	X	117983109	rs201029041	G	GT	0.0759494	0.0763889	0.0740741	-0.410165	0.0755677	1.01464e-07	423
KLHL13	non_PAR	Exc	eXCI	X	117986224	rs148596502	C	G	0.0759494	0.0763889	0.0740741	-0.410165	0.0755677	1.01464e-07	423
KLHL13	non_PAR	Exc	eXCI	X	117986318	rs2516004	C	G	0.0746479	0.0763889	0.0671642	-0.400477	0.0763312	2.5743e-07	422
KLHL13	non_PAR	Exc	eXCI	X	117988344	rs12015085	T	C	0.0746479	0.0763889	0.0671642	-0.41254	0.0762939	1.13039e-07	422
KLHL13	non_PAR	Exc	eXCI	X	117989027	rs148441098	T	C	0.0759494	0.0763889	0.0740741	-0.410165	0.0755677	1.01464e-07	423
KLHL13	non_PAR	Exc	eXCI	X	117989441	rs10465420	A	G	0.0759494	0.0763889	0.0740741	-0.410165	0.0755677	1.01464e-07	423
KLHL13	non_PAR	Exc	eXCI	X	117994885	rs2430209	A	G	0.0759494	0.0763889	0.0740741	-0.410165	0.0755677	1.01464e-07	423
KLHL13	non_PAR	Exc	eXCI	X	117998680	rs6645431	T	G	0.0773558	0.078125	0.0740741	-0.398364	0.0736558	1.12179e-07	423
KLHL13	non_PAR	Exc	eXCI	X	118003254	rs5956842	A	C	0.0746479	0.0763889	0.0671642	-0.422006	0.0760239	5.32427e-08	422
KLHL13	non_PAR	Exc	eXCI	X	118008884	rs143330682	A	G	0.0759494	0.0763889	0.0740741	-0.410165	0.0755677	1.01464e-07	423
KLHL13	non_PAR	Exc	eXCI	X	118009015	rs12841154	T	C	0.0759494	0.0763889	0.0740741	-0.410165	0.0755677	1.01464e-07	423
KLHL13	non_PAR	Exc	eXCI	X	118015135	rs142525134	T	C	0.0746479	0.0763889	0.0671642	-0.396813	0.0761594	3.09129e-07	422
KLHL13	non_PAR	Exc	eXCI	X	118016129	rs6646028	T	G	0.0759494	0.0763889	0.0740741	-0.410165	0.0755677	1.01464e-07	423
KLHL13	non_PAR	Exc	eXCI	X	118016565	rs147526618	G	A	0.0720339	0.0763889	0.0530303	-0.39959	0.0777804	4.46211e-07	420
KLHL13	non_PAR	Exc	eXCI	X	118016877	rs5956852	C	A	0.0746479	0.0763889	0.0671642	-0.400477	0.0763312	2.5743e-07	422
KLHL13	non_PAR	Exc	eXCI	X	118017867	rs148812440	C	T	0.0759494	0.0763889	0.0740741	-0.410165	0.0755677	1.01464e-07	423
KLHL13	non_PAR	Exc	eXCI	X	118019383	rs190480326	T	C	0.0746479	0.0763889	0.0671642	-0.41254	0.0762939	1.13039e-07	422
KLHL13	non_PAR	Exc	eXCI	X	118020626	rs190504221	G	C	0.0746479	0.0763889	0.0671642	-0.396813	0.0761594	3.09129e-07	422
KLHL13	non_PAR	Exc	eXCI	X	118021047	rs182678693	C	T	0.0759494	0.0763889	0.0740741	-0.410165	0.0755677	1.01464e-07	423
KLHL13	non_PAR	Exc	eXCI	X	118021601	rs184412673	A	G	0.0759494	0.0763889	0.0740741	-0.410165	0.0755677	1.01464e-07	423
KLHL13	non_PAR	Exc	eXCI	X	118022320	rs141106423	G	A	0.0746479	0.0763889	0.0671642	-0.4036	0.0763103	2.07606e-07	422
KLHL13	non_PAR	Exc	eXCI	X	118023142	rs200824033	GT	G	0.0759494	0.0763889	0.0740741	-0.410165	0.0755677	1.01464e-07	423
KLHL13	non_PAR	Exc	eXCI	X	118024554	rs6646033	T	C	0.0759494	0.0763889	0.0740741	-0.410165	0.0755677	1.01464e-07	423
KLHL13	non_PAR	Exc	eXCI	X	118027431	rs2497845	G	C	0.0759494	0.0763889	0.0740741	-0.410165	0.0755677	1.01464e-07	423
KLHL13	non_PAR	Exc	eXCI	X	118029849	rs73597429	A	T	0.0760563	0.0763889	0.0746269	-0.415968	0.0754147	6.41254e-08	422
KLHL13	non_PAR	Exc	eXCI	X	118030633	rs148740901	C	T	0.0746479	0.0763889	0.0671642	-0.41254	0.0762939	1.13039e-07	422
KLHL13	non_PAR	Exc	eXCI	X	118030806	rs67555171	CT	C	0.0759494	0.0763889	0.0740741	-0.410165	0.0755677	1.01464e-07	423
KLHL13	non_PAR	Exc	eXCI	X	118031966	rs6646037	G	A	0.0746479	0.0763889	0.0671642	-0.41254	0.0762939	1.13039e-07	422
KLHL13	non_PAR	Exc	eXCI	X	118031984	rs6645433	C	G	0.0746479	0.0763889	0.0671642	-0.41254	0.0762939	1.13039e-07	422
KLHL13	non_PAR	Exc	eXCI	X	118032227	rs2430215	T	G	0.284107	0.293403	0.244444	-0.327431	0.0424651	1.09119e-13	423
KLHL13	non_PAR	Exc	eXCI	X	118032359	rs6646038	C	G	0.0759494	0.0763889	0.0740741	-0.410165	0.0755677	1.01464e-07	423
KLHL13	non_PAR	Exc	eXCI	X	118032421	rs184677828	G	C	0.0759494	0.0763889	0.0740741	-0.410165	0.0755677	1.01464e-07	423
KLHL13	non_PAR	Exc	eXCI	X	118032846	rs184222963	C	A	0.0829817	0.0833333	0.0814815	-0.363732	0.0724572	7.93359e-07	423
KLHL13	non_PAR	Exc	eXCI	X	118033437	rs145744379	G	A	0.0746479	0.0763889	0.0671642	-0.396813	0.0761594	3.09129e-07	422
KLHL13	non_PAR	Exc	eXCI	X	118033614	rs189163703	C	T	0.0773558	0.078125	0.0740741	-0.409838	0.0748947	8.04748e-08	423
KLHL13	non_PAR	Exc	eXCI	X	118036434	rs192452649	C	T	0.215493	0.225694	0.171642	-0.251512	0.0486402	3.76721e-07	422
KLHL13	non_PAR	Exc	eXCI	X	118036440	rs187177774	A	G	0.0746479	0.0763889	0.0671642	-0.384975	0.0758961	6.1413e-07	422
KLHL13	non_PAR	Exc	eXCI	X	118036466	rs759338189	T	A	0.0733427	0.0763889	0.0601504	-0.386993	0.0766389	6.87844e-07	421
KLHL13	non_PAR	Exc	eXCI	X	118036470	rs764820970	C	T	0.0733427	0.0763889	0.0601504	-0.386993	0.0766389	6.87844e-07	421
KLHL13	non_PAR	Exc	eXCI	X	118036475	rs751008815	A	G	0.0733427	0.0763889	0.0601504	-0.386993	0.0766389	6.87844e-07	421
KLHL13	non_PAR	Exc	eXCI	X	118036484	rs756613780	A	C	0.0733427	0.0763889	0.0601504	-0.386993	0.0766389	6.87844e-07	421
KLHL13	non_PAR	Exc	eXCI	X	118037777	rs5956862	A	G	0.0759494	0.0763889	0.0740741	-0.410165	0.0755677	1.01464e-07	423
KLHL13	non_PAR	Exc	eXCI	X	118038688	rs138976531	G	A	0.0759494	0.0763889	0.0740741	-0.410165	0.0755677	1.01464e-07	423
KLHL13	non_PAR	Exc	eXCI	X	118038764	rs147420746	T	C	0.0759494	0.0763889	0.0740741	-0.410165	0.0755677	1.01464e-07	423
KLHL13	non_PAR	Exc	eXCI	X	118041512	rs201254163	GA	G	0.0746479	0.0763889	0.0671642	-0.4036	0.0763103	2.07606e-07	422
KLHL13	non_PAR	Exc	eXCI	X	118041591	rs145821879	T	A	0.0759494	0.0763889	0.0740741	-0.410165	0.0755677	1.01464e-07	423
KLHL13	non_PAR	Exc	eXCI	X	118042889	rs7053856	G	A	0.0759494	0.0763889	0.0740741	-0.410165	0.0755677	1.01464e-07	423
KLHL13	non_PAR	Exc	eXCI	X	118042983	rs7059461	T	G	0.0759494	0.0763889	0.0740741	-0.410165	0.0755677	1.01464e-07	423
KLHL13	non_PAR	Exc	eXCI	X	118045124	rs142495284	A	G	0.0759494	0.0763889	0.0740741	-0.410165	0.0755677	1.01464e-07	423
KLHL13	non_PAR	Exc	eXCI	X	118045911	rs6646053	A	G	0.0759494	0.0763889	0.0740741	-0.410165	0.0755677	1.01464e-07	423
KLHL13	non_PAR	Exc	eXCI	X	118046904	rs3886411	A	G	0.924051	0.923611	0.925926	0.410165	0.0755677	1.01464e-07	423
KLHL13	non_PAR	Exc	eXCI	X	118048637	rs147807333	G	A	0.0746479	0.0763889	0.0671642	-0.400477	0.0763312	2.5743e-07	422
KLHL13	non_PAR	Exc	eXCI	X	118051465	rs4825555	C	T	0.923944	0.923611	0.925373	0.410132	0.0756282	1.04162e-07	422
KLHL13	non_PAR	Exc	eXCI	X	118057212	rs140036704	T	A	0.0746479	0.0763889	0.0671642	-0.41254	0.0762939	1.13039e-07	422
KLHL13	non_PAR	Exc	eXCI	X	118061062	rs6646058	A	G	0.0759494	0.0763889	0.0740741	-0.410165	0.0755677	1.01464e-07	423
KLHL13	non_PAR	Exc	eXCI	X	118061464	rs12012899	G	A	0.0759494	0.0763889	0.0740741	-0.410165	0.0755677	1.01464e-07	423
KLHL13	non_PAR	Exc	eXCI	X	118063754	rs4262469	T	G	0.924051	0.923611	0.925926	0.410165	0.0755677	1.01464e-07	423
KLHL13	non_PAR	Exc	eXCI	X	118067392	rs7890236	C	A	0.0759494	0.0763889	0.0740741	-0.410165	0.0755677	1.01464e-07	423
KLHL13	non_PAR	Exc	eXCI	X	118067446	rs199759098	T	TA	0.0759494	0.0763889	0.0740741	-0.410165	0.0755677	1.01464e-07	423
KLHL13	non_PAR	Exc	eXCI	X	118070885	rs7888488	C	T	0.0746479	0.0763889	0.0671642	-0.4036	0.0763103	2.07606e-07	422
KLHL13	non_PAR	Exc	eXCI	X	118071219	rs139690227	G	A	0.206751	0.213542	0.177778	-0.23553	0.0495124	2.78798e-06	423
KLHL13	non_PAR	Exc	eXCI	X	118072736	rs139970961	T	C	0.0759494	0.0763889	0.0740741	-0.410165	0.0755677	1.01464e-07	423
KLHL13	non_PAR	Exc	eXCI	X	118077409	rs12013376	A	G	0.0759494	0.0763889	0.0740741	-0.410165	0.0755677	1.01464e-07	423
KLHL13	non_PAR	Exc	eXCI	X	118079212	rs149784493	G	A	0.0746479	0.0763889	0.0671642	-0.396813	0.0761594	3.09129e-07	422
KLHL13	non_PAR	Exc	eXCI	X	118079228	rs146302709	C	T	0.0746479	0.0763889	0.0671642	-0.396813	0.0761594	3.09129e-07	422
KLHL13	non_PAR	Exc	eXCI	X	118079323	rs6646068	A	T	0.0746479	0.0763889	0.0671642	-0.384975	0.0758961	6.1413e-07	422
KLHL13	non_PAR	Exc	eXCI	X	118079954	rs2428310	C	T	0.0759494	0.0763889	0.0740741	-0.410165	0.0755677	1.01464e-07	423
KLHL13	non_PAR	Exc	eXCI	X	118080025	rs2428311	C	T	0.0760563	0.0763889	0.0746269	-0.410073	0.0756434	1.05184e-07	422
KLHL13	non_PAR	Exc	eXCI	X	118081453	rs2497848	G	T	0.0759494	0.0763889	0.0740741	-0.410165	0.0755677	1.01464e-07	423
KLHL13	non_PAR	Exc	eXCI	X	118083277	rs111736374	T	C	0.0759494	0.0763889	0.0740741	-0.410165	0.0755677	1.01464e-07	423
KLHL13	non_PAR	Exc	eXCI	X	118084597	rs143015899	A	G	0.0759494	0.0763889	0.0740741	-0.410165	0.0755677	1.01464e-07	423
KLHL13	non_PAR	Exc	eXCI	X	118090322	rs5956007	A	T	0.0707214	0.0763889	0.0458015	-0.377872	0.0784398	2.10746e-06	419
KLHL13	non_PAR	Exc	eXCI	X	118090323	rs5956008	A	C	0.0707214	0.0763889	0.0458015	-0.377872	0.0784398	2.10746e-06	419
KLHL13	non_PAR	Exc	eXCI	X	118091995	rs150587373	C	T	0.0759494	0.0763889	0.0740741	-0.410165	0.0755677	1.01464e-07	423
KLHL13	non_PAR	Exc	eXCI	X	118092985	rs5956009	A	C	0.0759494	0.0763889	0.0740741	-0.410165	0.0755677	1.01464e-07	423
KLHL13	non_PAR	Exc	eXCI	X	118095545	rs6646081	C	T	0.0746479	0.0763889	0.0671642	-0.401141	0.0761577	2.3182e-07	422
KLHL13	non_PAR	Exc	eXCI	X	118096386	rs185763638	T	G	0.0759494	0.0763889	0.0740741	-0.410165	0.0755677	1.01464e-07	423
KLHL13	non_PAR	Exc	eXCI	X	118097419	rs6645446	C	G	0.0759494	0.0763889	0.0740741	-0.410165	0.0755677	1.01464e-07	423
KLHL13	non_PAR	Exc	eXCI	X	118099122	chrX:118099122:T:TA	T	TA	0.0746479	0.0763889	0.0671642	-0.401141	0.0761577	2.3182e-07	422
KLHL13	non_PAR	Exc	eXCI	X	118099669	rs187137827	T	A	0.0746479	0.0763889	0.0671642	-0.41254	0.0762939	1.13039e-07	422
KLHL13	non_PAR	Exc	eXCI	X	118100969	rs6603364	T	C	0.0733427	0.0763889	0.0601504	-0.402608	0.077106	2.92543e-07	421
KLHL13	non_PAR	Exc	eXCI	X	118102100	rs2497850	A	G	0.274011	0.284722	0.227273	-0.329244	0.0426472	1.03848e-13	420
KLHL13	non_PAR	Exc	eXCI	X	118103240	rs2106680	A	T	0.0746479	0.0763889	0.0671642	-0.400477	0.0763312	2.5743e-07	422
KLHL13	non_PAR	Exc	eXCI	X	118103312	rs2106683	C	T	0.0746479	0.0763889	0.0671642	-0.400477	0.0763312	2.5743e-07	422
KLHL13	non_PAR	Exc	eXCI	X	118103461	rs17243420	T	C	0.0759494	0.0763889	0.0740741	-0.410165	0.0755677	1.01464e-07	423
KLHL13	non_PAR	Exc	eXCI	X	118104197	rs2497851	A	G	0.0759494	0.0763889	0.0740741	-0.410165	0.0755677	1.01464e-07	423
KLHL13	non_PAR	Exc	eXCI	X	118104855	rs6603367	T	C	0.0759494	0.0763889	0.0740741	-0.410165	0.0755677	1.01464e-07	423
KLHL13	non_PAR	Exc	eXCI	X	118105055	rs148577771	G	A	0.0759494	0.0763889	0.0740741	-0.410165	0.0755677	1.01464e-07	423
KLHL13	non_PAR	Exc	eXCI	X	118105426	rs2497852	A	G	0.0746479	0.0763889	0.0671642	-0.41254	0.0762939	1.13039e-07	422
KLHL13	non_PAR	Exc	eXCI	X	118105933	rs188631592	G	A	0.0759494	0.0763889	0.0740741	-0.410165	0.0755677	1.01464e-07	423
KLHL13	non_PAR	Exc	eXCI	X	118108545	rs140199818	T	C	0.0759494	0.0763889	0.0740741	-0.410165	0.0755677	1.01464e-07	423
KLHL13	non_PAR	Exc	eXCI	X	118112068	rs12556108	T	C	0.201125	0.208333	0.17037	-0.245199	0.0495109	1.10139e-06	423
KLHL13	non_PAR	Exc	eXCI	X	118112716	rs141954687	A	G	0.0759494	0.0763889	0.0740741	-0.410165	0.0755677	1.01464e-07	423
KLHL13	non_PAR	Exc	eXCI	X	118115331	rs72607610	C	T	0.194093	0.201389	0.162963	-0.241987	0.0503865	2.25071e-06	423
KLHL13	non_PAR	Exc	eXCI	X	118117272	rs151147608	C	T	0.0745429	0.0746528	0.0740741	-0.416021	0.076003	7.98252e-08	423
KLHL13	non_PAR	Exc	eXCI	X	118120112	rs7879125	T	C	0.0745429	0.0746528	0.0740741	-0.416021	0.076003	7.98252e-08	423
KLHL13	non_PAR	Exc	eXCI	X	118120546	rs6603370	C	A	0.0745429	0.0746528	0.0740741	-0.416021	0.076003	7.98252e-08	423
KLHL13	non_PAR	Exc	eXCI	X	118120665	rs6645453	G	A	0.0745429	0.0746528	0.0740741	-0.416021	0.076003	7.98252e-08	423
KLHL13	non_PAR	Exc	eXCI	X	118121952	rs148143817	G	A	0.0732394	0.0746528	0.0671642	-0.406283	0.0768297	2.08497e-07	422
KLHL13	non_PAR	Exc	eXCI	X	118122592	rs6646098	G	A	0.0732394	0.0746528	0.0671642	-0.406283	0.0768297	2.08497e-07	422
KLHL13	non_PAR	Exc	eXCI	X	118123111	rs142190844	C	A	0.0745429	0.0746528	0.0740741	-0.416021	0.076003	7.98252e-08	423
KLHL13	non_PAR	Exc	eXCI	X	118126474	rs6646102	T	C	0.0745429	0.0746528	0.0740741	-0.416021	0.076003	7.98252e-08	423
KLHL13	non_PAR	Exc	eXCI	X	118127521	rs7056375	G	A	0.056338	0.0572917	0.0522388	-0.440339	0.0866119	5.79856e-07	422
KLHL13	non_PAR	Exc	eXCI	X	118127550	rs200547203	TTTAATTTTAAAAAATAATG	T	0.0731364	0.0729167	0.0740741	-0.412449	0.0766466	1.29184e-07	423
KLHL13	non_PAR	Exc	eXCI	X	118127555	chrX:118127555:TTTTAAA:*	TTTTAAA	*	0.0731364	0.0729167	0.0740741	-0.412449	0.0766466	1.29184e-07	423
KLHL13	non_PAR	Exc	eXCI	X	118127563	chrX:118127563:A:*	A	*	0.0731364	0.0729167	0.0740741	-0.412449	0.0766466	1.29184e-07	423
KLHL13	non_PAR	Exc	eXCI	X	118127566	chrX:118127566:A:*	A	*	0.0731364	0.0729167	0.0740741	-0.412449	0.0766466	1.29184e-07	423
KLHL13	non_PAR	Exc	eXCI	X	118127569	chrX:118127569:G:*	G	*	0.0731364	0.0729167	0.0740741	-0.412449	0.0766466	1.29184e-07	423
KLHL13	non_PAR	Exc	eXCI	X	118127614	rs7056535	G	C	0.0745429	0.0746528	0.0740741	-0.416021	0.076003	7.98252e-08	423
KLHL13	non_PAR	Exc	eXCI	X	118129462	rs5956872	G	A	0.0732394	0.0746528	0.0671642	-0.390169	0.0763983	5.17595e-07	422
KLHL13	non_PAR	Exc	eXCI	X	118135066	rs184943485	G	A	0.07173	0.0711806	0.0740741	-0.421998	0.0788309	1.49221e-07	423
KLHL13	non_PAR	Exc	eXCI	X	118136504	rs7888557	T	C	0.0704225	0.0711806	0.0671642	-0.424796	0.0796449	1.65223e-07	422
KLHL13	non_PAR	Exc	eXCI	X	118139808	rs1230813	G	C	0.0746479	0.0763889	0.0671642	-0.419219	0.075951	6.28319e-08	422
KLHL13	non_PAR	Exc	eXCI	X	118141001	rs67538711	ATGCC	A	0.0732394	0.0746528	0.0671642	-0.384425	0.0789094	1.62368e-06	422
KLHL13	non_PAR	Exc	eXCI	X	118141779	rs1230816	C	A	0.0745429	0.0746528	0.0740741	-0.397389	0.0778054	5.15882e-07	423
KLHL13	non_PAR	Exc	eXCI	X	118146569	rs714749	G	A	0.0732394	0.0746528	0.0671642	-0.399782	0.0786055	5.74487e-07	422
KLHL13	non_PAR	Exc	eXCI	X	118149357	rs5956882	C	T	0.0745429	0.0746528	0.0740741	-0.397389	0.0778054	5.15882e-07	423
KLHL13	non_PAR	Exc	eXCI	X	118149947	rs7066509	T	C	0.0732394	0.0746528	0.0671642	-0.399782	0.0786055	5.74487e-07	422
KLHL13	non_PAR	Exc	eXCI	X	118149971	rs1230804	T	C	0.0759494	0.0763889	0.0740741	-0.391303	0.0774493	6.76909e-07	423
KLHL13	non_PAR	Exc	eXCI	X	118150975	rs142080778	A	G	0.0745429	0.0746528	0.0740741	-0.397389	0.0778054	5.15882e-07	423
KLHL13	non_PAR	Exc	eXCI	X	118151598	rs5956883	C	T	0.0745429	0.0746528	0.0740741	-0.397389	0.0778054	5.15882e-07	423
KLHL13	non_PAR	Exc	eXCI	X	118151753	rs5956884	A	G	0.0745429	0.0746528	0.0740741	-0.397389	0.0778054	5.15882e-07	423
KLHL13	non_PAR	Exc	eXCI	X	118151967	rs5956885	C	A	0.0745429	0.0746528	0.0740741	-0.397389	0.0778054	5.15882e-07	423
KLHL13	non_PAR	Exc	eXCI	X	118152149	rs5956013	A	C	0.0745429	0.0746528	0.0740741	-0.397389	0.0778054	5.15882e-07	423
KLHL13	non_PAR	Exc	eXCI	X	118153118	rs73586897	C	T	0.0745429	0.0746528	0.0740741	-0.397389	0.0778054	5.15882e-07	423
KLHL13	non_PAR	Exc	eXCI	X	118153229	rs1230805	A	G	0.33474	0.345486	0.288889	-0.279189	0.0421425	1.18016e-10	423
KLHL4	non_PAR	Exc	eXCI	X	87504783	rs78802075	G	T	0.216596	0.21875	0.207407	0.223392	0.0396859	3.50889e-08	423
KLHL4	non_PAR	Exc	eXCI	X	87545562	rs2369888	C	T	0.251758	0.251736	0.251852	0.186402	0.0372328	8.47618e-07	423
KLHL4	non_PAR	Exc	eXCI	X	87547130	rs72633202	G	A	0.251758	0.251736	0.251852	0.186402	0.0372328	8.47618e-07	423
KLHL4	non_PAR	Exc	eXCI	X	87548229	rs72634503	A	C	0.251758	0.251736	0.251852	0.186402	0.0372328	8.47618e-07	423
KLHL4	non_PAR	Exc	eXCI	X	87549052	rs67558216	T	A	0.251758	0.251736	0.251852	0.186402	0.0372328	8.47618e-07	423
KLHL4	non_PAR	Exc	eXCI	X	87553055	rs72634504	T	A	0.221127	0.223958	0.208955	0.224073	0.0392996	2.37744e-08	422
KLHL4	non_PAR	Exc	eXCI	X	87553647	rs199509597	CAT	C	0.222222	0.223958	0.214815	0.221527	0.0391424	2.979e-08	423
KLHL4	non_PAR	Exc	eXCI	X	87553648	chrX:87553648:A:*	A	*	0.222222	0.223958	0.214815	0.221527	0.0391424	2.979e-08	423
KLHL4	non_PAR	Exc	eXCI	X	87554033	rs113817758	T	C	0.249647	0.251736	0.240602	0.184993	0.0374211	1.15189e-06	421
KLHL4	non_PAR	Exc	eXCI	X	87554952	rs79466750	C	T	0.249647	0.251736	0.240602	0.188363	0.0372987	6.85899e-07	421
KLHL4	non_PAR	Exc	eXCI	X	87554994	rs200608437	G	C	0.222222	0.223958	0.214815	0.221527	0.0391424	2.979e-08	423
KLHL4	non_PAR	Exc	eXCI	X	87555081	rs113039699	G	A	0.250704	0.251736	0.246269	0.186868	0.0373481	8.60954e-07	422
KLHL4	non_PAR	Exc	eXCI	X	87555504	rs112371158	A	G	0.401408	0.411458	0.358209	0.170199	0.0348541	1.53738e-06	422
KLHL4	non_PAR	Exc	eXCI	X	87556440	rs72634505	C	T	0.251758	0.251736	0.251852	0.186402	0.0372328	8.47618e-07	423
KLHL4	non_PAR	Exc	eXCI	X	87557956	rs17253218	G	A	0.250704	0.251736	0.246269	0.18473	0.0373297	1.12287e-06	422
KLHL4	non_PAR	Exc	eXCI	X	87558760	rs67929085	C	T	0.251758	0.251736	0.251852	0.186402	0.0372328	8.47618e-07	423
KLHL4	non_PAR	Exc	eXCI	X	87559338	rs17325871	A	C	0.222222	0.223958	0.214815	0.221527	0.0391424	2.979e-08	423
KLHL4	non_PAR	Exc	eXCI	X	87559795	rs202003073	ATAATC	A	0.243972	0.248264	0.224806	0.189923	0.0381644	9.86688e-07	417
KLHL4	non_PAR	Exc	eXCI	X	87560568	rs2213681	A	T	0.572433	0.578125	0.548148	0.172747	0.0346411	9.32524e-07	423
KLHL4	non_PAR	Exc	eXCI	X	87562317	rs72634507	C	T	0.222222	0.223958	0.214815	0.221527	0.0391424	2.979e-08	423
KLHL4	non_PAR	Exc	eXCI	X	87562813	rs2227179	A	C	0.401408	0.411458	0.358209	0.175124	0.0345964	6.46621e-07	422
KLHL4	non_PAR	Exc	eXCI	X	87562929	rs6617433	T	C	0.40225	0.411458	0.362963	0.17451	0.0345325	6.73178e-07	423
KLHL4	non_PAR	Exc	eXCI	X	87563308	rs6614693	A	G	0.4	0.409722	0.358209	0.178806	0.0347093	4.14887e-07	422
KLHL4	non_PAR	Exc	eXCI	X	87564882	rs72634508	T	G	0.253165	0.253472	0.251852	0.186804	0.037211	7.92684e-07	423
KLHL4	non_PAR	Exc	eXCI	X	87565333	rs5967853	C	A	0.572638	0.578125	0.548872	0.173071	0.0347183	9.42562e-07	421
KLHL4	non_PAR	Exc	eXCI	X	87566412	rs4828180	T	C	0.401408	0.411458	0.358209	0.173584	0.0346159	8.15342e-07	422
KLHL4	non_PAR	Exc	eXCI	X	87566638	rs4828181	G	A	0.401408	0.411458	0.358209	0.173495	0.0346533	8.47696e-07	422
KLHL4	non_PAR	Exc	eXCI	X	87567007	rs6614695	T	C	0.40225	0.411458	0.362963	0.17451	0.0345325	6.73178e-07	423
KLHL4	non_PAR	Exc	eXCI	X	87567036	rs6617443	C	T	0.40225	0.411458	0.362963	0.17451	0.0345325	6.73178e-07	423
KLHL4	non_PAR	Exc	eXCI	X	87568072	rs2187870	T	C	0.401975	0.413194	0.353383	0.175242	0.0347492	7.10166e-07	421
KLHL4	non_PAR	Exc	eXCI	X	87568593	rs72634509	T	G	0.252468	0.253472	0.24812	0.18923	0.0374106	6.59311e-07	421
KLHL4	non_PAR	Exc	eXCI	X	87572239	rs72634510	A	T	0.252113	0.253472	0.246269	0.189855	0.0372045	5.2802e-07	422
KLHL4	non_PAR	Exc	eXCI	X	87573438	rs66566930	CAAAT	C	0.395745	0.409722	0.333333	0.176701	0.0350667	7.27562e-07	417
KLHL4	non_PAR	Exc	eXCI	X	87575146	rs11798677	G	C	0.252113	0.253472	0.246269	0.18672	0.0373064	8.54142e-07	422
KLHL4	non_PAR	Exc	eXCI	X	87575842	rs968971	C	T	0.401408	0.411458	0.358209	0.171268	0.0348268	1.30305e-06	422
KLHL4	non_PAR	Exc	eXCI	X	87577664	rs112452682	T	C	0.190409	0.194444	0.172932	0.265834	0.0421123	7.64152e-10	421
KLHL4	non_PAR	Exc	eXCI	X	87580247	rs5969265	T	A	0.4	0.413194	0.341085	0.176401	0.0349937	7.20692e-07	417
KLHL4	non_PAR	Exc	eXCI	X	87580267	rs5969266	T	A	0.4	0.413194	0.341085	0.176401	0.0349937	7.20692e-07	417
KLHL4	non_PAR	Exc	eXCI	X	87587942	rs59964208	A	G	0.254571	0.253472	0.259259	0.182898	0.0369265	1.0981e-06	423
KLHL4	non_PAR	Exc	eXCI	X	87589754	rs111781718	G	T	0.221751	0.225694	0.204545	0.216842	0.039206	5.94019e-08	420
KLHL4	non_PAR	Exc	eXCI	X	87590328	rs72634511	T	C	0.22567	0.227431	0.218045	0.216666	0.0388737	4.7301e-08	421
KLHL4	non_PAR	Exc	eXCI	X	87597220	rs5967860	G	A	0.575246	0.581597	0.548148	0.167059	0.0343945	1.73876e-06	423
KLHL4	non_PAR	Exc	eXCI	X	87597237	rs78134209	TCA	T	0.221439	0.223958	0.210526	0.214929	0.0388514	5.89264e-08	421
KLHL4	non_PAR	Exc	eXCI	X	87603381	rs17253260	A	G	0.197461	0.201389	0.180451	0.236702	0.0416687	2.6687e-08	421
KLHL4	non_PAR	Exc	eXCI	X	87605628	rs75474853	G	T	0.192958	0.203125	0.149254	0.224693	0.0419763	1.49696e-07	422
KLHL4	non_PAR	Exc	eXCI	X	87608022	rs11796661	C	T	0.191549	0.201389	0.149254	0.223254	0.0421053	1.93972e-07	422
KLHL4	non_PAR	Exc	eXCI	X	87616536	rs2281310	C	G	0.194093	0.203125	0.155556	0.223269	0.0418321	1.61946e-07	423
KLHL4	non_PAR	Exc	eXCI	X	87617607	rs11796874	A	G	0.194093	0.203125	0.155556	0.223269	0.0418321	1.61946e-07	423
KLHL4	non_PAR	Exc	eXCI	X	87619781	rs201101086	GT	G	0.191819	0.203125	0.142857	0.21798	0.0422206	3.92545e-07	421
KLHL4	non_PAR	Exc	eXCI	X	87619784	chrX:87619784:GTC:G	GTC	G	0.191819	0.203125	0.142857	0.21798	0.0422206	3.92545e-07	421
KLHL4	non_PAR	Exc	eXCI	X	87620408	rs7892106	C	A	0.19128	0.201389	0.148148	0.215918	0.0420922	4.62136e-07	423
KLHL4	non_PAR	Exc	eXCI	X	87620603	rs76514872	C	T	0.192686	0.203125	0.148148	0.220085	0.0419026	2.49753e-07	423
KLHL4	non_PAR	Exc	eXCI	X	87622348	rs2273050	G	T	0.190141	0.201389	0.141791	0.215379	0.0423211	5.65432e-07	422
KLHL4	non_PAR	Exc	eXCI	X	87622959	rs11796630	T	G	0.192686	0.203125	0.148148	0.216681	0.0420869	4.2093e-07	423
KRBOX4	non_PAR	Exc	eXCI	X	46387157	rs62590007	T	C	0.495063	0.508681	0.43609	0.226157	0.0468932	2.04989e-06	421
KRBOX4	non_PAR	Exc	eXCI	X	46404611	rs6611221	C	T	0.16079	0.152778	0.195489	-0.308034	0.062806	1.38947e-06	421
KRBOX4	non_PAR	Exc	eXCI	X	46405858	rs12558451	G	A	0.338959	0.350694	0.288889	0.388288	0.0472925	3.41114e-15	423
KRBOX4	non_PAR	Exc	eXCI	X	46406147	rs7062064	T	C	0.338505	0.352431	0.278195	0.384522	0.0476455	9.24485e-15	421
KRBOX4	non_PAR	Exc	eXCI	X	46406198	rs7057810	C	T	0.16315	0.152778	0.207407	-0.304873	0.0632533	2.07472e-06	423
KRBOX4	non_PAR	Exc	eXCI	X	46406327	rs7056857	G	A	0.334752	0.350174	0.267176	0.389663	0.0479738	6.54636e-15	418
KRBOX4	non_PAR	Exc	eXCI	X	46415009	rs5906196	G	C	0.333333	0.34375	0.288889	0.429179	0.0468103	2.98538e-18	423
KRBOX4	non_PAR	Exc	eXCI	X	46416451	rs5906197	C	T	0.330042	0.342014	0.278195	0.431335	0.0473889	5.03501e-18	421
KRBOX4	non_PAR	Exc	eXCI	X	46416598	rs12391174	G	A	0.332394	0.34375	0.283582	0.429306	0.046924	3.49462e-18	422
KRBOX4	non_PAR	Exc	eXCI	X	46416957	rs4824579	A	T	0.332394	0.34375	0.283582	0.429785	0.0469675	3.44905e-18	422
KRBOX4	non_PAR	Exc	eXCI	X	46417518	rs2182344	T	G	0.35493	0.366319	0.30597	0.405157	0.046258	6.50279e-17	422
KRBOX4	non_PAR	Exc	eXCI	X	46417607	rs4531176	C	T	0.332394	0.34375	0.283582	0.429785	0.0469675	3.44905e-18	422
KRBOX4	non_PAR	Exc	eXCI	X	46419992	rs12559447	G	A	0.146273	0.137153	0.185185	-0.378362	0.0643265	8.84667e-09	423
KRBOX4	non_PAR	Exc	eXCI	X	46421568	rs6611228	G	A	0.140845	0.131944	0.179104	-0.363442	0.0654003	5.15157e-08	422
KRBOX4	non_PAR	Exc	eXCI	X	46422816	rs12687369	T	G	0.332394	0.34375	0.283582	0.426371	0.046793	4.63127e-18	422
KRBOX4	non_PAR	Exc	eXCI	X	46423037	rs12688613	G	A	0.332394	0.34375	0.283582	0.426371	0.046793	4.63127e-18	422
KRBOX4	non_PAR	Exc	eXCI	X	46423844	rs5906199	A	G	0.852113	0.861111	0.813433	0.373385	0.0643077	1.34524e-08	422
KRBOX4	non_PAR	Exc	eXCI	X	46423870	rs5906200	T	A	0.333333	0.34375	0.288889	0.426167	0.046603	3.57849e-18	423
KRBOX4	non_PAR	Exc	eXCI	X	46424157	rs6611230	C	G	0.147679	0.138889	0.185185	-0.37305	0.0641874	1.30167e-08	423
KRBOX4	non_PAR	Exc	eXCI	X	46425025	rs6611231	G	A	0.14507	0.137153	0.179104	-0.381701	0.0646538	7.85091e-09	422
KRBOX4	non_PAR	Exc	eXCI	X	46426021	rs5906201	G	T	0.850914	0.859375	0.814815	0.360193	0.0635363	2.82937e-08	423
KRBOX4	non_PAR	Exc	eXCI	X	46429125	rs5906202	T	C	0.679325	0.670139	0.718519	-0.525992	0.0466803	1.24968e-25	423
KRBOX4	non_PAR	Exc	eXCI	X	46430355	rs5952875	G	A	0.68169	0.671875	0.723881	-0.533681	0.0466115	2.69464e-26	422
KRBOX4	non_PAR	Exc	eXCI	X	46433150	rs58290554	T	TAAAC	0.675177	0.668403	0.705426	-0.52347	0.0466219	1.9697e-25	417
KRBOX4	non_PAR	Exc	eXCI	X	46433798	rs5906203	T	C	0.317348	0.328125	0.270677	0.533864	0.0467087	3.26062e-26	421
KRBOX4	non_PAR	Exc	eXCI	X	46440152	rs73198052	C	T	0.317862	0.326389	0.281481	0.530579	0.0468543	7.7464e-26	423
KRBOX4	non_PAR	Exc	eXCI	X	46440204	rs112009422	G	A	0.317862	0.326389	0.281481	0.530579	0.0468543	7.7464e-26	423
KRBOX4	non_PAR	Exc	eXCI	X	46442569	rs943012	G	A	0.680731	0.671875	0.718519	-0.532637	0.046457	2.3094e-26	423
KRBOX4	non_PAR	Exc	eXCI	X	46443284	rs7884200	G	A	0.680282	0.671875	0.716418	-0.532699	0.0465139	2.62785e-26	422
KRBOX4	non_PAR	Exc	eXCI	X	46444969	rs1409197	C	T	0.680282	0.671875	0.716418	-0.534173	0.0464852	1.88278e-26	422
KRBOX4	non_PAR	Exc	eXCI	X	46447598	rs4824405	A	G	0.682652	0.673611	0.721805	-0.526916	0.0471097	2.63209e-25	421
KRBOX4	non_PAR	Exc	eXCI	X	46447613	rs10572590	CTGAT	C	0.679887	0.671875	0.715385	-0.525979	0.0470261	2.78612e-25	418
KRBOX4	non_PAR	Exc	eXCI	X	46447628	rs4824406	C	G	0.682652	0.673611	0.721805	-0.526916	0.0471097	2.63209e-25	421
KRBOX4	non_PAR	Exc	eXCI	X	46448856	rs34206912	GCACC	G	0.678977	0.673611	0.703125	-0.526622	0.0470453	2.67917e-25	416
KRBOX4	non_PAR	Exc	eXCI	X	46449040	rs11367614	AC	A	0.681241	0.673611	0.714286	-0.531148	0.0466847	5.10387e-26	421
KRBOX4	non_PAR	Exc	eXCI	X	46451172	rs35551212	C	T	0.315493	0.324653	0.276119	0.515728	0.0470588	1.7386e-24	422
KRBOX4	non_PAR	Exc	eXCI	X	46452332	rs6521109	G	C	0.68169	0.673611	0.716418	-0.530378	0.0469102	9.19179e-26	422
KRBOX4	non_PAR	Exc	eXCI	X	46452480	rs5906206	A	G	0.2827	0.293403	0.237037	0.488503	0.0489826	5.60273e-21	423
KRBOX4	non_PAR	Exc	eXCI	X	46453086	rs5905540	C	T	0.68169	0.673611	0.716418	-0.530246	0.046927	9.74541e-26	422
KRBOX4	non_PAR	Exc	eXCI	X	46453188	rs5905541	T	A	0.682138	0.673611	0.718519	-0.530579	0.0468543	7.7464e-26	423
KRBOX4	non_PAR	Exc	eXCI	X	46453416	rs7890006	G	A	0.681241	0.673611	0.714286	-0.529513	0.046993	1.29927e-25	421
KRBOX4	non_PAR	Exc	eXCI	X	46455381	rs5906208	G	A	0.317862	0.326389	0.281481	0.530579	0.0468543	7.7464e-26	423
KRBOX4	non_PAR	Exc	eXCI	X	46455540	rs4028231	A	T	0.681241	0.673611	0.714286	-0.531276	0.0466915	5.05708e-26	421
KRBOX4	non_PAR	Exc	eXCI	X	46457139	rs5952884	G	C	0.682138	0.673611	0.718519	-0.530579	0.0468543	7.7464e-26	423
KRBOX4	non_PAR	Exc	eXCI	X	46458047	rs5905542	G	A	0.682138	0.673611	0.718519	-0.530579	0.0468543	7.7464e-26	423
KRBOX4	non_PAR	Exc	eXCI	X	46459694	rs17261453	G	A	0.317348	0.326389	0.278195	0.531109	0.047102	1.21563e-25	421
KRBOX4	non_PAR	Exc	eXCI	X	46461946	rs34426496	CT	C	0.144272	0.144097	0.145038	-0.415652	0.0635525	1.99031e-10	419
KRBOX4	non_PAR	Exc	eXCI	X	46461949	rs36118969	G	A	0.144272	0.144097	0.145038	-0.415652	0.0635525	1.99031e-10	419
KRBOX4	non_PAR	Exc	eXCI	X	46463767	rs6611237	G	A	0.682138	0.673611	0.718519	-0.530579	0.0468543	7.7464e-26	423
KRBOX4	non_PAR	Exc	eXCI	X	46464933	rs10598375	GCTT	G	0.67847	0.671875	0.707692	-0.524273	0.0464973	1.29211e-25	418
KRBOX4	non_PAR	Exc	eXCI	X	46465158	rs7876304	T	C	0.682138	0.673611	0.718519	-0.530579	0.0468543	7.7464e-26	423
KRBOX4	non_PAR	Exc	eXCI	X	46466378	rs6521112	G	C	0.682138	0.673611	0.718519	-0.530579	0.0468543	7.7464e-26	423
KRBOX4	non_PAR	Exc	eXCI	X	46469002	rs2209586	G	A	0.316456	0.324653	0.281481	0.520979	0.0470288	6.28058e-25	423
KRBOX4	non_PAR	Exc	eXCI	X	46470903	rs6611239	T	C	0.1622	0.157986	0.180451	-0.411936	0.0601058	2.91139e-11	421
KRBOX4	non_PAR	Exc	eXCI	X	46472425	rs2182341	G	A	0.68169	0.673611	0.716418	-0.529695	0.0468384	8.97635e-26	422
KRBOX4	non_PAR	Exc	eXCI	X	46473657	chrX:46473657:T:*	T	*	0.673295	0.666667	0.703125	-0.535797	0.047088	5.57956e-26	416
KRBOX4	non_PAR	Exc	eXCI	X	46474727	rs11091187	C	T	0.683099	0.673611	0.723881	-0.530973	0.046972	9.36483e-26	422
KRBOX4	non_PAR	Exc	eXCI	X	46475028	rs5906214	C	T	0.681241	0.673611	0.714286	-0.528865	0.0469088	1.23027e-25	421
KRBOX4	non_PAR	Exc	eXCI	X	46475113	rs5905544	A	G	0.68169	0.673611	0.716418	-0.529532	0.0468822	1.01228e-25	422
KRBOX4	non_PAR	Exc	eXCI	X	46475595	rs6611242	G	A	0.68169	0.673611	0.716418	-0.529578	0.0467116	7.05667e-26	422
KRBOX4	non_PAR	Exc	eXCI	X	46476182	chrX:46476182:A:AAC	A	AAC	0.68169	0.673611	0.716418	-0.527507	0.0468318	1.31917e-25	422
KRBOX4	non_PAR	Exc	eXCI	X	46476384	rs5906215	C	T	0.681241	0.673611	0.714286	-0.53005	0.0469695	1.12331e-25	421
KRBOX4	non_PAR	Exc	eXCI	X	46476567	rs12844197	C	G	0.684062	0.673611	0.729323	-0.534789	0.047263	8.6836e-26	421
KRBOX4	non_PAR	Exc	eXCI	X	46476574	rs5906216	A	C	0.28914	0.300347	0.240602	0.493429	0.0492559	4.02068e-21	421
KRBOX4	non_PAR	Exc	eXCI	X	46477018	rs6611244	A	G	0.146685	0.144097	0.157895	-0.429845	0.0631527	3.89942e-11	421
KRBOX4	non_PAR	Exc	eXCI	X	46478225	rs851277	A	C	0.680731	0.671875	0.718519	-0.529271	0.0472576	2.23563e-25	423
KRBOX4	non_PAR	Exc	eXCI	X	46478288	rs12014983	C	T	0.16338	0.157986	0.186567	-0.411231	0.0598643	2.62785e-11	422
KRBOX4	non_PAR	Exc	eXCI	X	46478973	rs2092339	G	C	0.314972	0.326389	0.265152	0.529819	0.0473545	2.60375e-25	420
KRBOX4	non_PAR	Exc	eXCI	X	46479989	rs6611246	G	A	0.164557	0.157986	0.192593	-0.408939	0.0594804	2.52581e-11	423
KRBOX4	non_PAR	Exc	eXCI	X	46480160	rs1103884	C	T	0.682138	0.673611	0.718519	-0.530579	0.0468543	7.7464e-26	423
KRBOX4	non_PAR	Exc	eXCI	X	46481375	rs1100906	C	T	0.314003	0.326389	0.259542	0.531308	0.0474514	2.46831e-25	419
KRBOX4	non_PAR	Exc	eXCI	X	46481744	rs1100907	C	T	0.316901	0.326389	0.276119	0.530973	0.046972	9.36483e-26	422
KRBOX4	non_PAR	Exc	eXCI	X	46481857	rs4361872	C	T	0.166197	0.161458	0.186567	-0.417252	0.0594974	1.06586e-11	422
KRBOX4	non_PAR	Exc	eXCI	X	46481866	rs1100908	G	A	0.316901	0.326389	0.276119	0.530973	0.046972	9.36483e-26	422
KRBOX4	non_PAR	Exc	eXCI	X	46482981	rs6521113	T	C	0.15983	0.15625	0.175573	-0.422733	0.0610363	1.86466e-11	419
KRBOX4	non_PAR	Exc	eXCI	X	46482991	rs6521114	T	C	0.15983	0.15625	0.175573	-0.422733	0.0610363	1.86466e-11	419
KRBOX4	non_PAR	Exc	eXCI	X	46485843	rs1100911	A	G	0.316901	0.326389	0.276119	0.530973	0.046972	9.36483e-26	422
KRBOX4	non_PAR	Exc	eXCI	X	46488073	rs1100912	C	G	0.316901	0.326389	0.276119	0.531294	0.0470463	1.02896e-25	422
KRBOX4	non_PAR	Exc	eXCI	X	46489118	rs1100913	A	G	0.313559	0.324653	0.265152	0.523215	0.0475188	1.16815e-24	420
KRBOX4	non_PAR	Exc	eXCI	X	46489131	rs1100914	G	A	0.313559	0.324653	0.265152	0.523215	0.0475188	1.16815e-24	420
KRBOX4	non_PAR	Exc	eXCI	X	46489213	rs1100915	G	A	0.316384	0.326389	0.272727	0.531981	0.0471914	1.26999e-25	420
KRBOX4	non_PAR	Exc	eXCI	X	46489587	rs1100916	T	C	0.315938	0.326389	0.270677	0.534138	0.0469322	4.94538e-26	421
KRBOX4	non_PAR	Exc	eXCI	X	46490182	rs1102887	G	C	0.316901	0.326389	0.276119	0.531294	0.0470463	1.02896e-25	422
KRBOX4	non_PAR	Exc	eXCI	X	46492493	rs5906217	G	A	0.317862	0.326389	0.281481	0.530579	0.0468543	7.7464e-26	423
KRBOX4	non_PAR	Exc	eXCI	X	46493547	rs5952890	T	A	0.314528	0.324653	0.270677	0.528707	0.0474328	3.64586e-25	421
KRBOX4	non_PAR	Exc	eXCI	X	46494855	rs60762218	A	G	0.314528	0.324653	0.270677	0.525543	0.0469568	2.47628e-25	421
KRBOX4	non_PAR	Exc	eXCI	X	46494866	rs57896998	T	C	0.313559	0.324653	0.265152	0.525714	0.0471541	3.63831e-25	420
KRBOX4	non_PAR	Exc	eXCI	X	46494886	rs5952891	T	C	0.314528	0.324653	0.270677	0.530578	0.0471404	1.44677e-25	421
KRBOX4	non_PAR	Exc	eXCI	X	46495092	rs73198069	G	A	0.316901	0.326389	0.276119	0.531294	0.0470463	1.02896e-25	422
KRBOX4	non_PAR	Exc	eXCI	X	46495362	rs73198071	C	T	0.316901	0.326389	0.276119	0.530845	0.0470389	1.09951e-25	422
KRBOX4	non_PAR	Exc	eXCI	X	46495547	rs726682	G	T	0.317862	0.326389	0.281481	0.530579	0.0468543	7.7464e-26	423
KRBOX4	non_PAR	Exc	eXCI	X	46496867	rs5906218	C	G	0.319149	0.329861	0.271318	0.519143	0.0470707	1.05682e-24	417
KRBOX4	non_PAR	Exc	eXCI	X	46496891	rs5952892	C	G	0.320567	0.331597	0.271318	0.522746	0.0467764	3.07397e-25	417
KRBOX4	non_PAR	Exc	eXCI	X	46497723	rs5952893	T	G	0.317862	0.326389	0.281481	0.530579	0.0468543	7.7464e-26	423
KRBOX4	non_PAR	Exc	eXCI	X	46497907	rs72030542	TAC	T	0.315938	0.326389	0.270677	0.532322	0.0471995	1.19097e-25	421
KRBOX4	non_PAR	Exc	eXCI	X	46498559	rs55646680	G	A	0.316901	0.326389	0.276119	0.531294	0.0470463	1.02896e-25	422
KRBOX4	non_PAR	Exc	eXCI	X	46498682	rs55678135	C	T	0.315938	0.324653	0.278195	0.525577	0.0473126	5.02111e-25	421
KRBOX4	non_PAR	Exc	eXCI	X	46499154	rs10156987	A	C	0.317862	0.326389	0.281481	0.530579	0.0468543	7.7464e-26	423
KRBOX4	non_PAR	Exc	eXCI	X	46499376	rs12687128	T	C	0.142254	0.138889	0.156716	-0.435471	0.0633468	2.54742e-11	422
KRBOX4	non_PAR	Exc	eXCI	X	46505524	rs55738800	G	A	0.316901	0.326389	0.276119	0.530005	0.0469795	1.13423e-25	422
KRBOX4	non_PAR	Exc	eXCI	X	46506182	rs73198074	G	A	0.316456	0.324653	0.281481	0.520979	0.0470288	6.28058e-25	423
KRBOX4	non_PAR	Exc	eXCI	X	46506440	rs5906220	G	A	0.313643	0.321181	0.281481	0.508868	0.048059	3.76097e-23	423
KRBOX4	non_PAR	Exc	eXCI	X	46506997	rs5906221	G	A	0.316456	0.324653	0.281481	0.520979	0.0470288	6.28058e-25	423
KRBOX4	non_PAR	Exc	eXCI	X	46507350	rs5952895	T	C	0.316901	0.326389	0.276119	0.531294	0.0470463	1.02896e-25	422
KRBOX4	non_PAR	Exc	eXCI	X	46507441	rs5905546	T	C	0.316901	0.324653	0.283582	0.519309	0.0470979	9.89464e-25	422
KRBOX4	non_PAR	Exc	eXCI	X	46508573	rs5906222	A	T	0.317862	0.326389	0.281481	0.51487	0.0472625	2.95869e-24	423
KRBOX4	non_PAR	Exc	eXCI	X	46512482	rs12689695	C	T	0.142254	0.138889	0.156716	-0.434975	0.0634576	2.88204e-11	422
KRBOX4	non_PAR	Exc	eXCI	X	46512667	rs113640900	G	A	0.311707	0.321181	0.270677	0.506578	0.047969	4.88203e-23	421
KRBOX4	non_PAR	Exc	eXCI	X	46513247	rs5952896	T	C	0.31831	0.326389	0.283582	0.530308	0.0467309	6.42688e-26	422
KRBOX4	non_PAR	Exc	eXCI	X	46513355	rs6609422	T	C	0.316456	0.324653	0.281481	0.520979	0.0470288	6.28058e-25	423
KRBOX4	non_PAR	Exc	eXCI	X	46516204	rs5906223	G	T	0.311707	0.321181	0.270677	0.529026	0.0471055	1.78361e-25	421
KRBOX4	non_PAR	Exc	eXCI	X	46516921	rs2223500	T	C	0.312147	0.322917	0.265152	0.531607	0.0469413	8.14704e-26	420
KRBOX4	non_PAR	Exc	eXCI	X	46519061	rs5905547	G	T	0.308886	0.317708	0.270677	0.52077	0.0471384	8.4004e-25	421
KRBOX4	non_PAR	Exc	eXCI	X	46520313	rs5952383	T	C	0.315049	0.322917	0.281481	0.537011	0.046565	1.2933e-26	423
KRBOX4	non_PAR	Exc	eXCI	X	46520869	rs5906226	C	T	0.310734	0.321181	0.265152	0.519866	0.0469977	7.61202e-25	420
KRBOX4	non_PAR	Exc	eXCI	X	46521200	rs12559448	A	G	0.306065	0.314236	0.270677	0.527261	0.0468752	1.53638e-25	421
KRBOX4	non_PAR	Exc	eXCI	X	46521826	rs56101606	C	T	0.314085	0.322917	0.276119	0.538046	0.0467728	1.6959e-26	422
KRBOX4	non_PAR	Exc	eXCI	X	46521992	rs5906227	T	G	0.312676	0.321181	0.276119	0.528047	0.0468704	1.2942e-25	422
KRBOX4	non_PAR	Exc	eXCI	X	46523423	rs5906228	C	T	0.312588	0.322917	0.267176	0.53353	0.0470782	7.76605e-26	419
KRBOX4	non_PAR	Exc	eXCI	X	46523573	rs5906229	T	C	0.314085	0.322917	0.276119	0.541083	0.046982	1.51112e-26	422
KRBOX4	non_PAR	Exc	eXCI	X	46525599	rs5906230	A	G	0.313117	0.322917	0.270677	0.535832	0.0469159	3.50913e-26	421
KRBOX4	non_PAR	Exc	eXCI	X	46528486	rs56160764	G	A	0.314085	0.322917	0.276119	0.540435	0.0465448	6.69885e-27	422
KRBOX4	non_PAR	Exc	eXCI	X	46529007	rs2003665	G	A	0.315049	0.322917	0.281481	0.537011	0.046565	1.2933e-26	423
KRBOX4	non_PAR	Exc	eXCI	X	46529023	rs5906232	T	G	0.312676	0.321181	0.276119	0.526952	0.04697	1.93419e-25	422
KRBOX4	non_PAR	Exc	eXCI	X	46529221	rs2011100	C	T	0.315049	0.322917	0.281481	0.537011	0.046565	1.2933e-26	423
KRBOX4	non_PAR	Exc	eXCI	X	46531542	rs5952385	T	C	0.314085	0.322917	0.276119	0.53743	0.0466822	1.56783e-26	422
KRBOX4	non_PAR	Exc	eXCI	X	46532025	rs55781630	C	A	0.315049	0.322917	0.281481	0.537011	0.046565	1.2933e-26	423
KRBOX4	non_PAR	Exc	eXCI	X	46532588	rs1569481	C	T	0.311174	0.322917	0.259542	0.543216	0.0470361	1.21955e-26	419
KRBOX4	non_PAR	Exc	eXCI	X	46533033	rs74894215	TAGG	T	0.141243	0.140625	0.143939	-0.437044	0.0634928	2.42493e-11	420
KRBOX4	non_PAR	Exc	eXCI	X	46533054	rs73198079	A	T	0.312676	0.321181	0.276119	0.522976	0.0467552	2.57158e-25	422
KRBOX4	non_PAR	Exc	eXCI	X	46534800	rs13440721	T	G	0.315049	0.322917	0.281481	0.537011	0.046565	1.2933e-26	423
KRBOX4	non_PAR	Exc	eXCI	X	46535491	rs28520170	A	T	0.315049	0.322917	0.281481	0.537011	0.046565	1.2933e-26	423
KRBOX4	non_PAR	Exc	eXCI	X	46537132	rs13440472	C	G	0.314085	0.321181	0.283582	0.537945	0.0466049	1.20921e-26	422
KRBOX4	non_PAR	Exc	eXCI	X	46538805	rs5952900	C	T	0.314085	0.322917	0.276119	0.538046	0.0467728	1.6959e-26	422
KRBOX4	non_PAR	Exc	eXCI	X	46539297	rs55904393	C	T	0.311707	0.321181	0.270677	0.524494	0.0471261	4.20533e-25	421
KRBOX4	non_PAR	Exc	eXCI	X	46540924	rs1963684	T	C	0.315049	0.322917	0.281481	0.537011	0.046565	1.2933e-26	423
KRBOX4	non_PAR	Exc	eXCI	X	46541021	rs5952904	G	A	0.313117	0.322917	0.270677	0.53838	0.0469472	2.35126e-26	421
KRBOX4	non_PAR	Exc	eXCI	X	46541312	rs1963142	T	G	0.310734	0.321181	0.265152	0.53028	0.0468395	8.41008e-26	420
KRBOX4	non_PAR	Exc	eXCI	X	46543853	rs73198083	A	T	0.315049	0.322917	0.281481	0.526068	0.046417	7.14167e-26	423
KRBOX4	non_PAR	Exc	eXCI	X	46548580	rs17336174	C	T	0.161972	0.157986	0.179104	-0.402295	0.0602479	8.60003e-11	422
KRBOX4	non_PAR	Exc	eXCI	X	46550433	rs149776136	A	G	0.310734	0.321181	0.265152	0.512804	0.0467926	1.80219e-24	420
KRBOX4	non_PAR	Exc	eXCI	X	46551366	rs5906234	G	A	0.311268	0.319444	0.276119	0.526305	0.0470668	2.64484e-25	422
KRBOX4	non_PAR	Exc	eXCI	X	46551724	rs6611256	A	T	0.161744	0.157986	0.177778	-0.402456	0.0601934	8.12831e-11	423
KRBOX4	non_PAR	Exc	eXCI	X	46557596	rs10126199	T	C	0.313117	0.322917	0.270677	0.534708	0.0466481	2.4581e-26	421
KRBOX4	non_PAR	Exc	eXCI	X	46558542	rs6611257	C	T	0.160563	0.157986	0.171642	-0.398622	0.0604668	1.44105e-10	422
KRBOX4	non_PAR	Exc	eXCI	X	46563132	rs5952907	T	C	0.313643	0.321181	0.281481	0.53204	0.0463196	1.92575e-26	423
KRBOX4	non_PAR	Exc	eXCI	X	46563934	rs56194253	G	A	0.311707	0.321181	0.270677	0.520674	0.0468645	4.95564e-25	421
KRBOX4	non_PAR	Exc	eXCI	X	46564294	rs73198088	A	C	0.228169	0.241319	0.171642	0.424099	0.0530651	1.58782e-14	422
KRBOX4	non_PAR	Exc	eXCI	X	46565005	rs7473341	A	C	0.313643	0.321181	0.281481	0.523716	0.0464844	1.26561e-25	423
KRBOX4	non_PAR	Exc	eXCI	X	46566425	rs35265825	G	A	0.30922	0.321181	0.255814	0.514664	0.0466444	1.01531e-24	417
KRBOX4	non_PAR	Exc	eXCI	X	46567331	chrX:46567331:T:*	T	*	0.342736	0.359375	0.270677	0.384629	0.0409221	5.20595e-19	421
KRBOX4	non_PAR	Exc	eXCI	X	46575686	rs1003507	T	C	0.314085	0.322917	0.276119	0.528433	0.0462883	3.59005e-26	422
KRBOX4	non_PAR	Exc	eXCI	X	46579575	rs140937709	CT	C	0.313643	0.321181	0.281481	0.523716	0.0464844	1.26561e-25	423
KRBOX4	non_PAR	Exc	eXCI	X	46581198	rs5906238	G	A	0.314085	0.322917	0.276119	0.523926	0.0467203	2.01512e-25	422
KRBOX4	non_PAR	Exc	eXCI	X	46582440	rs6521125	A	G	0.164557	0.161458	0.177778	-0.397535	0.0596126	9.04066e-11	423
KRBOX4	non_PAR	Exc	eXCI	X	46584462	rs6521126	G	A	0.168776	0.166667	0.177778	-0.399803	0.0593084	5.79963e-11	423
KRBOX4	non_PAR	Exc	eXCI	X	46585376	rs6611268	G	A	0.167606	0.166667	0.171642	-0.40136	0.0595281	5.77298e-11	422
KRBOX4	non_PAR	Exc	eXCI	X	46586225	rs6521128	G	A	0.167606	0.166667	0.171642	-0.400829	0.0596537	6.65426e-11	422
KRBOX4	non_PAR	Exc	eXCI	X	46588931	rs6609426	G	C	0.168776	0.166667	0.177778	-0.399803	0.0593084	5.79963e-11	423
KRBOX4	non_PAR	Exc	eXCI	X	46590591	rs5952909	A	G	0.313643	0.321181	0.281481	0.523716	0.0464844	1.26561e-25	423
KRBOX4	non_PAR	Exc	eXCI	X	46596672	rs2006250	A	G	0.309423	0.314236	0.288889	0.51593	0.0475485	4.24913e-24	423
KRBOX4	non_PAR	Exc	eXCI	X	46601464	rs3209594	G	A	0.293952	0.300347	0.266667	0.514938	0.0475018	4.62807e-24	423
KRBOX4	non_PAR	Exc	eXCI	X	46602014	rs6611269	C	G	0.174894	0.177083	0.165414	-0.386418	0.0592732	2.24523e-10	421
KRBOX4	non_PAR	Exc	eXCI	X	46603788	rs5906242	G	A	0.298592	0.305556	0.268657	0.510138	0.0480162	2.83857e-23	422
KRBOX4	non_PAR	Exc	eXCI	X	46604914	rs57402003	G	A	0.170183	0.168403	0.177778	-0.391351	0.0592579	1.33792e-10	423
KRBOX4	non_PAR	Exc	eXCI	X	46605533	rs12688544	G	A	0.169014	0.168403	0.171642	-0.387525	0.0595426	2.39012e-10	422
KRBOX4	non_PAR	Exc	eXCI	X	46607325	rs2072840	C	T	0.169252	0.168403	0.172932	-0.394556	0.059429	1.08885e-10	421
KRBOX4	non_PAR	Exc	eXCI	X	46607340	rs1883255	G	A	0.299578	0.305556	0.274074	0.511232	0.0478304	1.64248e-23	423
KRBOX4	non_PAR	Exc	eXCI	X	46607370	rs2076078	G	A	0.170183	0.168403	0.177778	-0.391351	0.0592579	1.33792e-10	423
KRBOX4	non_PAR	Exc	eXCI	X	46607746	rs5906243	C	T	0.299578	0.305556	0.274074	0.511232	0.0478304	1.64248e-23	423
KRBOX4	non_PAR	Exc	eXCI	X	46607781	rs6521132	G	A	0.170183	0.168403	0.177778	-0.391351	0.0592579	1.33792e-10	423
KRBOX4	non_PAR	Exc	eXCI	X	46607919	rs5906245	C	T	0.295775	0.303819	0.261194	0.52313	0.0474974	1.09749e-24	422
KRBOX4	non_PAR	Exc	eXCI	X	46608070	rs5906246	C	G	0.300985	0.307292	0.274074	0.508908	0.048072	3.82472e-23	423
KRBOX4	non_PAR	Exc	eXCI	X	46608153	rs73200257	G	A	0.296765	0.303819	0.266667	0.523598	0.0473243	7.05992e-25	423
KRBOX4	non_PAR	Exc	eXCI	X	46608247	rs57366110	G	A	0.169014	0.168403	0.171642	-0.392569	0.0594845	1.38045e-10	422
KRBOX4	non_PAR	Exc	eXCI	X	46608372	rs17336188	T	A	0.170183	0.168403	0.177778	-0.391351	0.0592579	1.33792e-10	423
KRBOX4	non_PAR	Exc	eXCI	X	46608496	rs6609427	G	A	0.170183	0.168403	0.177778	-0.391351	0.0592579	1.33792e-10	423
KRBOX4	non_PAR	Exc	eXCI	X	46609076	rs35415049	GC	G	0.169014	0.168403	0.171642	-0.384594	0.0593239	2.7824e-10	422
KRBOX4	non_PAR	Exc	eXCI	X	46609345	rs5906247	C	G	0.309423	0.314236	0.288889	0.518936	0.0481061	7.21107e-24	423
KRBOX4	non_PAR	Exc	eXCI	X	46609559	rs71868809	TG	T	0.169014	0.168403	0.171642	-0.392261	0.0595979	1.5366e-10	422
KRBOX4	non_PAR	Exc	eXCI	X	46609898	rs6611273	C	T	0.167606	0.166667	0.171642	-0.391001	0.0604925	3.12255e-10	422
KRBOX4	non_PAR	Exc	eXCI	X	46610644	rs6521134	C	T	0.169014	0.168403	0.171642	-0.392569	0.0594845	1.38045e-10	422
KRBOX4	non_PAR	Exc	eXCI	X	46611152	rs2179209	C	T	0.167842	0.168403	0.165414	-0.381007	0.0597227	5.15264e-10	421
KRBOX4	non_PAR	Exc	eXCI	X	46612448	rs6611275	T	C	0.170423	0.170139	0.171642	-0.391177	0.0596374	1.76039e-10	422
KRBOX4	non_PAR	Exc	eXCI	X	46618869	rs7882329	G	A	0.16737	0.164931	0.177778	-0.386537	0.0595413	2.63021e-10	423
KRBOX4	non_PAR	Exc	eXCI	X	46626726	rs73200263	G	A	0.298592	0.307292	0.261194	0.51905	0.0473759	1.78608e-24	422
KRBOX4	non_PAR	Exc	eXCI	X	46637594	rs5905554	T	A	0.303797	0.310764	0.274074	0.51305	0.0470116	2.51362e-24	423
KRBOX4	non_PAR	Exc	eXCI	X	46640089	rs6611282	A	G	0.160563	0.157986	0.171642	-0.412038	0.0599209	2.51594e-11	422
KRBOX4	non_PAR	Exc	eXCI	X	46644589	rs6611283	A	G	0.16315	0.159722	0.177778	-0.401415	0.0599979	7.91225e-11	423
KRBOX4	non_PAR	Exc	eXCI	X	46647563	rs17327362	T	G	0.313643	0.321181	0.281481	0.505142	0.0472962	1.7555e-23	423
KRBOX4	non_PAR	Exc	eXCI	X	46665057	rs6609431	G	A	0.161245	0.163194	0.152672	-0.38698	0.0604535	4.55712e-10	419
KRBOX4	non_PAR	Exc	eXCI	X	46668984	rs5906251	G	A	0.274262	0.279514	0.251852	0.432702	0.0499974	1.38835e-16	423
KRBOX4	non_PAR	Exc	eXCI	X	46676552	rs17332109	T	C	0.156118	0.152778	0.17037	-0.345362	0.0608785	2.77077e-08	423
KRBOX4	non_PAR	Exc	eXCI	X	46680160	rs5952920	C	A	0.292546	0.300347	0.259259	0.420818	0.0499471	7.34852e-16	423
KRBOX4	non_PAR	Exc	eXCI	X	46680785	rs5905555	A	C	0.294366	0.302083	0.261194	0.406847	0.0499905	5.70296e-15	422
KRBOX4	non_PAR	Exc	eXCI	X	46683065	rs5905556	C	T	0.289548	0.300347	0.242424	0.419876	0.0504765	1.61622e-15	420
KRBOX4	non_PAR	Exc	eXCI	X	46683343	rs5906254	A	G	0.297183	0.305556	0.261194	0.415859	0.0498298	1.31129e-15	422
KRBOX4	non_PAR	Exc	eXCI	X	46684590	rs28445915	A	G	0.285513	0.293403	0.251852	0.409429	0.0502854	5.52459e-15	423
KRBOX4	non_PAR	Exc	eXCI	X	46690236	rs5952923	C	A	0.277075	0.284722	0.244444	0.42371	0.0504237	8.62581e-16	423
KRBOX4	non_PAR	Exc	eXCI	X	46691173	rs66832551	CTG	C	0.276056	0.284722	0.238806	0.418697	0.0505911	2.15328e-15	422
KRBOX4	non_PAR	Exc	eXCI	X	46692875	rs67496984	T	C	0.294366	0.303819	0.253731	0.410883	0.0503842	5.07575e-15	422
KRBOX4	non_PAR	Exc	eXCI	X	46698386	rs5906256	C	T	0.281294	0.286458	0.259259	0.41412	0.0511427	7.56659e-15	423
KRBOX4	non_PAR	Exc	eXCI	X	46698576	rs1411593	G	C	0.1622	0.164931	0.150376	-0.302185	0.0608122	1.01786e-06	421
KRBOX4	non_PAR	Exc	eXCI	X	46698580	rs5906257	G	T	0.279267	0.284722	0.255639	0.416826	0.0516427	9.18967e-15	421
KRBOX4	non_PAR	Exc	eXCI	X	46700090	rs6521139	G	A	0.164557	0.164931	0.162963	-0.300984	0.0601812	8.6888e-07	423
KRBOX4	non_PAR	Exc	eXCI	X	46702828	rs2225359	G	C	0.170183	0.171875	0.162963	-0.307034	0.0591701	3.43598e-07	423
KRBOX4	non_PAR	Exc	eXCI	X	46703149	rs5952926	C	T	0.270804	0.277778	0.240602	0.415104	0.0517498	1.30257e-14	421
KRBOX4	non_PAR	Exc	eXCI	X	46706643	rs34648974	GTGT	G	0.270804	0.277778	0.240602	0.408653	0.0517157	2.98057e-14	421
KRBOX4	non_PAR	Exc	eXCI	X	46718013	rs4824409	A	G	0.140647	0.144097	0.125926	-0.321068	0.0648565	1.11196e-06	423
KRBOX4	non_PAR	Exc	eXCI	X	46718211	rs4607750	T	C	0.710267	0.706597	0.725926	-0.379583	0.0512304	8.18465e-13	423
KRBOX4	non_PAR	Exc	eXCI	X	46719116	rs35968392	T	TA	0.712271	0.706597	0.736842	-0.379974	0.0515925	1.10611e-12	421
KRBOX4	non_PAR	Exc	eXCI	X	46719759	rs12394488	C	T	0.283099	0.286458	0.268657	0.391917	0.0515973	2.38067e-13	422
KRBOX4	non_PAR	Exc	eXCI	X	46723066	rs5906263	A	G	0.288732	0.293403	0.268657	0.373977	0.051264	1.7382e-12	422
KRBOX4	non_PAR	Exc	eXCI	X	46727051	rs12397070	C	G	0.295775	0.300347	0.276119	0.383703	0.0515487	6.56145e-13	422
KRBOX4	non_PAR	Exc	eXCI	X	46727668	rs5906264	A	G	0.710267	0.706597	0.725926	-0.379583	0.0512304	8.18465e-13	423
KRBOX4	non_PAR	Exc	eXCI	X	46733243	rs4258122	A	G	0.709859	0.706597	0.723881	-0.377198	0.0512473	1.13449e-12	422
KRBOX4	non_PAR	Exc	eXCI	X	46733684	rs57634661	T	TAGATTG	0.701854	0.701389	0.704	-0.380805	0.0510182	5.97173e-13	413
KRBOX4	non_PAR	Exc	eXCI	X	46734382	rs5906265	G	A	0.294366	0.298611	0.276119	0.376171	0.0515596	1.73021e-12	422
KRBOX4	non_PAR	Exc	eXCI	X	46739304	rs4824410	T	G	0.709859	0.706597	0.723881	-0.378288	0.0514031	1.14288e-12	422
KRBOX4	non_PAR	Exc	eXCI	X	46739419	rs5906266	A	T	0.288732	0.293403	0.268657	0.383206	0.0514375	6.28782e-13	422
KRBOX4	non_PAR	Exc	eXCI	X	46746705	rs4824589	A	G	0.710267	0.706597	0.725926	-0.379583	0.0512304	8.18465e-13	423
KRBOX4	non_PAR	Exc	eXCI	X	46747264	rs4824590	A	G	0.142053	0.145833	0.125926	-0.317326	0.064817	1.44644e-06	423
KRBOX4	non_PAR	Exc	eXCI	X	46747811	rs5906269	A	C	0.708861	0.704861	0.725926	-0.375239	0.0509862	1.13501e-12	423
KRBOX4	non_PAR	Exc	eXCI	X	46748256	rs4824591	G	A	0.133992	0.138889	0.112782	-0.325433	0.0660165	1.23211e-06	421
KRBOX4	non_PAR	Exc	eXCI	X	46749222	rs5906272	T	C	0.70945	0.706597	0.721805	-0.367711	0.0508295	2.59358e-12	421
KRBOX4	non_PAR	Exc	eXCI	X	46756157	rs5906273	C	T	0.291961	0.296875	0.270677	0.354382	0.0518725	3.33196e-11	421
KRBOX4	non_PAR	Exc	eXCI	X	46757336	rs7061720	G	A	0.29055	0.295139	0.270677	0.354896	0.0511995	1.78649e-11	421
KRBOX4	non_PAR	Exc	eXCI	X	46760924	rs58014035	G	A	0.296765	0.296875	0.296296	0.366286	0.0512139	4.37019e-12	423
KRBOX4	non_PAR	Exc	eXCI	X	46789000	rs6521153	T	G	0.126582	0.128472	0.118519	-0.312219	0.067052	4.44447e-06	423
KRBOX4	non_PAR	Exc	eXCI	X	46789347	rs113731557	C	T	0.286723	0.289931	0.272727	0.36094	0.0521633	1.93553e-11	420
KRBOX4	non_PAR	Exc	eXCI	X	46795891	rs28452737	G	C	0.122363	0.123264	0.118519	-0.348385	0.0687083	6.19199e-07	423
KRBOX4	non_PAR	Exc	eXCI	X	46799515	rs6521154	T	C	0.130986	0.135417	0.11194	-0.309985	0.0667107	4.64965e-06	422
KRBOX4	non_PAR	Exc	eXCI	X	46800694	rs60718296	A	AG	0.132208	0.135417	0.118519	-0.315478	0.0662841	2.75575e-06	423
KRBOX4	non_PAR	Exc	eXCI	X	46800927	rs6611299	T	C	0.132208	0.135417	0.118519	-0.315478	0.0662841	2.75575e-06	423
LANCL3	non_PAR	Exc	eXCI	X	37481052	rs34434491	AG	A	0.0604782	0.0590278	0.0666667	-0.3226	0.0685265	3.5076e-06	423
LANCL3	non_PAR	Exc	eXCI	X	37481177	rs12010560	A	G	0.0604782	0.0590278	0.0666667	-0.3226	0.0685265	3.5076e-06	423
LANCL3	non_PAR	Exc	eXCI	X	37484676	rs5917722	G	T	0.0604782	0.0590278	0.0666667	-0.3226	0.0685265	3.5076e-06	423
LANCL3	non_PAR	Exc	eXCI	X	37485582	rs7060003	A	G	0.0604782	0.0590278	0.0666667	-0.3226	0.0685265	3.5076e-06	423
LANCL3	non_PAR	Exc	eXCI	X	37485715	rs7056604	C	T	0.0604782	0.0590278	0.0666667	-0.3226	0.0685265	3.5076e-06	423
LANCL3	non_PAR	Exc	eXCI	X	37486531	rs5917733	G	A	0.0604782	0.0590278	0.0666667	-0.3226	0.0685265	3.5076e-06	423
LANCL3	non_PAR	Exc	eXCI	X	37487466	rs6520565	C	T	0.0604782	0.0590278	0.0666667	-0.3226	0.0685265	3.5076e-06	423
LANCL3	non_PAR	Exc	eXCI	X	37488322	rs5917742	G	A	0.0604782	0.0590278	0.0666667	-0.3226	0.0685265	3.5076e-06	423
LANCL3	non_PAR	Exc	eXCI	X	37490632	rs2885331	T	C	0.0604782	0.0590278	0.0666667	-0.3226	0.0685265	3.5076e-06	423
LANCL3	non_PAR	Exc	eXCI	X	37491361	rs11277974	CCATGCT	C	0.0604782	0.0590278	0.0666667	-0.3226	0.0685265	3.5076e-06	423
LANCL3	non_PAR	Exc	eXCI	X	37491780	rs7051185	C	T	0.0618847	0.0607639	0.0666667	-0.321422	0.0676041	2.82117e-06	423
LANCL3	non_PAR	Exc	eXCI	X	37491851	rs111454120	G	A	0.0604782	0.0590278	0.0666667	-0.3226	0.0685265	3.5076e-06	423
LANCL3	non_PAR	Exc	eXCI	X	37491866	rs7058438	A	G	0.0604782	0.0590278	0.0666667	-0.3226	0.0685265	3.5076e-06	423
LANCL3	non_PAR	Exc	eXCI	X	37491890	rs7063045	T	C	0.0604782	0.0590278	0.0666667	-0.3226	0.0685265	3.5076e-06	423
LANCL3	non_PAR	Exc	eXCI	X	37494735	rs7057529	C	G	0.0604782	0.0590278	0.0666667	-0.3226	0.0685265	3.5076e-06	423
LANCL3	non_PAR	Exc	eXCI	X	37501993	rs3126455	C	A	0.0590717	0.0572917	0.0666667	-0.327069	0.0691283	3.14253e-06	423
LANCL3	non_PAR	Exc	eXCI	X	37509838	rs73631182	A	T	0.0576653	0.0555556	0.0666667	-0.337835	0.0697604	1.86132e-06	423
LINC01284	non_PAR	Exc	eXCI	X	51043445	rs2382893	A	G	0.901547	0.904514	0.888889	-0.258388	0.0560997	5.59912e-06	423
LINC01284	non_PAR	Exc	eXCI	X	51055071	rs5915398	A	C	0.92827	0.928819	0.925926	-0.302769	0.0622034	1.65588e-06	423
LINC01284	non_PAR	Exc	eXCI	X	51108824	rs113940636	C	A	0.0900141	0.0885417	0.0962963	0.287818	0.0571023	7.17893e-07	423
LINC01284	non_PAR	Exc	eXCI	X	51113007	rs782454212	G	A	0.0507042	0.046875	0.0671642	0.378491	0.075537	8.31055e-07	422
LINC01284	non_PAR	Exc	eXCI	X	51114316	rs149535537	T	C	0.0507042	0.046875	0.0671642	0.356005	0.0748633	2.81138e-06	422
LINC01284	non_PAR	Exc	eXCI	X	51116534	rs148926283	G	C	0.0900141	0.0885417	0.0962963	0.287818	0.0571023	7.17893e-07	423
LINC01284	non_PAR	Exc	eXCI	X	51119160	rs186511195	C	T	0.0900141	0.0885417	0.0962963	0.287818	0.0571023	7.17893e-07	423
LINC01284	non_PAR	Exc	eXCI	X	51119723	rs112774568	C	T	0.0887324	0.0885417	0.0895522	0.281815	0.05731	1.30512e-06	422
LINC01284	non_PAR	Exc	eXCI	X	51127903	rs4532728	G	C	0.0900141	0.0885417	0.0962963	0.287818	0.0571023	7.17893e-07	423
LINC01284	non_PAR	Exc	eXCI	X	51137584	rs73492285	C	G	0.0900141	0.0885417	0.0962963	0.287818	0.0571023	7.17893e-07	423
LINC01284	non_PAR	Exc	eXCI	X	51149583	rs12390030	T	C	0.0914205	0.0902778	0.0962963	0.294211	0.055584	2.03002e-07	423
LINC01284	non_PAR	Exc	eXCI	X	51151121	rs17322973	C	T	0.0873239	0.0868056	0.0895522	0.292967	0.0588549	9.75124e-07	422
LINC01284	non_PAR	Exc	eXCI	X	51151951	rs73492286	A	G	0.0900141	0.0885417	0.0962963	0.287818	0.0571023	7.17893e-07	423
LINC01284	non_PAR	Exc	eXCI	X	51156532	rs112406142	C	T	0.0900141	0.0885417	0.0962963	0.287818	0.0571023	7.17893e-07	423
LINC01284	non_PAR	Exc	eXCI	X	51156872	rs57780871	C	T	0.0900141	0.0885417	0.0962963	0.287818	0.0571023	7.17893e-07	423
LINC01284	non_PAR	Exc	eXCI	X	51168050	rs73492292	C	T	0.0956399	0.0954861	0.0962963	0.281587	0.0548083	4.44038e-07	423
LINC01284	non_PAR	Exc	eXCI	X	51204099	rs59219311	G	A	0.0900141	0.0885417	0.0962963	0.287818	0.0571023	7.17893e-07	423
LINC01284	non_PAR	Exc	eXCI	X	51248956	rs12863226	A	G	0.160338	0.154514	0.185185	-0.421755	0.0430274	2.18323e-20	423
LINC01284	non_PAR	Exc	eXCI	X	51249867	rs142724191	G	A	0.0338028	0.0347222	0.0298507	-0.429058	0.0914767	3.80356e-06	422
LINC01284	non_PAR	Exc	eXCI	X	51252473	rs201307341	GGTTA	G	0.15678	0.154514	0.166667	-0.406473	0.0431774	4.68813e-19	420
LINC01284	non_PAR	Exc	eXCI	X	51253765	rs12836099	T	A	0.14507	0.140625	0.164179	-0.478221	0.0438536	2.74221e-24	422
LINC01284	non_PAR	Exc	eXCI	X	51255623	rs1949509	C	T	0.144068	0.142361	0.151515	-0.472901	0.0446147	3.59087e-23	420
LINC01284	non_PAR	Exc	eXCI	X	51256513	rs76878907	A	T	0.145275	0.142361	0.157895	-0.478221	0.0442667	6.5298e-24	421
LINC01284	non_PAR	Exc	eXCI	X	51257971	rs6652216	G	T	0.147679	0.142361	0.17037	-0.48059	0.0438422	1.67148e-24	423
LINC01284	non_PAR	Exc	eXCI	X	51259704	rs4454467	G	T	0.145275	0.142361	0.157895	-0.472796	0.0441689	1.48662e-23	421
LINC01284	non_PAR	Exc	eXCI	X	51259871	rs4531227	C	A	0.147679	0.142361	0.17037	-0.48059	0.0438422	1.67148e-24	423
LINC01284	non_PAR	Exc	eXCI	X	51261392	rs12844330	G	A	0.146479	0.142361	0.164179	-0.481341	0.0441225	2.64606e-24	422
LINC01284	non_PAR	Exc	eXCI	X	51261574	rs7067087	A	C	0.147887	0.142361	0.171642	-0.480487	0.0437988	1.58343e-24	422
LINC01284	non_PAR	Exc	eXCI	X	51262441	rs12859815	A	G	0.147679	0.142361	0.17037	-0.48059	0.0438422	1.67148e-24	423
LINC01284	non_PAR	Exc	eXCI	X	51267454	rs12841237	A	G	0.146479	0.142361	0.164179	-0.480351	0.0441182	3.16519e-24	422
LINC01284	non_PAR	Exc	eXCI	X	51268304	rs113576395	C	G	0.0506329	0.046875	0.0666667	0.392865	0.0752684	2.94734e-07	423
LINC01284	non_PAR	Exc	eXCI	X	51269578	rs34095401	AG	A	0.146479	0.142361	0.164179	-0.477213	0.04403	4.7874e-24	422
LINC01284	non_PAR	Exc	eXCI	X	51269608	rs2384788	A	T	0.0323488	0.0329861	0.0296296	-0.463895	0.0972092	2.59735e-06	423
LINC01284	non_PAR	Exc	eXCI	X	51269905	rs34292562	T	TA	0.145275	0.142361	0.157895	-0.479442	0.044389	6.6558e-24	421
LINC01284	non_PAR	Exc	eXCI	X	51273589	rs908864	A	G	0.147679	0.142361	0.17037	-0.48059	0.0438422	1.67148e-24	423
LINC01284	non_PAR	Exc	eXCI	X	51273955	rs12842833	G	A	0.147679	0.142361	0.17037	-0.48059	0.0438422	1.67148e-24	423
LINC01284	non_PAR	Exc	eXCI	X	51279543	rs12833399	G	A	0.146479	0.142361	0.164179	-0.478419	0.0439327	3.11243e-24	422
LINC01284	non_PAR	Exc	eXCI	X	51279817	rs75315692	G	A	0.147679	0.142361	0.17037	-0.48059	0.0438422	1.67148e-24	423
LINC01284	non_PAR	Exc	eXCI	X	51280316	rs371296471	C	T	0.142655	0.140625	0.151515	-0.474791	0.0448686	4.16006e-23	420
LINC01284	non_PAR	Exc	eXCI	X	51283096	rs35537918	G	A	0.146479	0.142361	0.164179	-0.470073	0.0439486	1.56783e-23	422
LINC01284	non_PAR	Exc	eXCI	X	51284219	rs34343310	T	C	0.0407876	0.0381944	0.0518519	-0.482009	0.0841878	2.08689e-08	423
LINC01284	non_PAR	Exc	eXCI	X	51287370	rs113305990	T	C	0.147679	0.142361	0.17037	-0.48059	0.0438422	1.67148e-24	423
LINC01284	non_PAR	Exc	eXCI	X	51289287	rs80284708	T	C	0.142655	0.140625	0.151515	-0.468371	0.0444772	6.34308e-23	420
LINC01284	non_PAR	Exc	eXCI	X	51292514	rs12837288	A	C	0.147679	0.142361	0.17037	-0.48059	0.0438422	1.67148e-24	423
LINC01284	non_PAR	Exc	eXCI	X	51293514	rs1847375	C	T	0.146479	0.142361	0.164179	-0.470073	0.0439486	1.56783e-23	422
LINC01284	non_PAR	Exc	eXCI	X	51294779	rs74965719	G	C	0.147679	0.142361	0.17037	-0.48059	0.0438422	1.67148e-24	423
LINC01284	non_PAR	Exc	eXCI	X	51301303	rs35394342	G	T	0.145275	0.142361	0.157895	-0.460451	0.0438712	8.33489e-23	421
LINC01284	non_PAR	Exc	eXCI	X	51301718	rs6652208	A	G	0.146479	0.142361	0.164179	-0.475276	0.0439743	6.16737e-24	422
LINC01284	non_PAR	Exc	eXCI	X	51304501	rs140378008	CAATT	C	0.144272	0.144097	0.145038	-0.465394	0.0444861	1.13501e-22	419
LINC01284	non_PAR	Exc	eXCI	X	51306611	rs12857912	T	C	0.145275	0.142361	0.157895	-0.469447	0.0442424	3.22478e-23	421
LINC01284	non_PAR	Exc	eXCI	X	51312544	rs12853314	G	C	0.147679	0.142361	0.17037	-0.48059	0.0438422	1.67148e-24	423
LINC01284	non_PAR	Exc	eXCI	X	51312718	rs12853736	G	A	0.146479	0.142361	0.164179	-0.488414	0.0438652	3.96278e-25	422
LINC01284	non_PAR	Exc	eXCI	X	51314961	rs74950498	T	C	0.144068	0.142361	0.151515	-0.475235	0.0444149	1.56747e-23	420
LINC01284	non_PAR	Exc	eXCI	X	51314964	rs12008074	G	A	0.145275	0.142361	0.157895	-0.472914	0.0440671	1.1844e-23	421
LINC01284	non_PAR	Exc	eXCI	X	51316541	rs34887934	T	A	0.146479	0.142361	0.164179	-0.481341	0.0441225	2.64606e-24	422
LINC01284	non_PAR	Exc	eXCI	X	51317025	rs12832568	A	G	0.147679	0.142361	0.17037	-0.48059	0.0438422	1.67148e-24	423
LINC01284	non_PAR	Exc	eXCI	X	51318767	rs57352094	A	G	0.147679	0.142361	0.17037	-0.48059	0.0438422	1.67148e-24	423
LINC01284	non_PAR	Exc	eXCI	X	51319584	rs12856464	A	G	0.145275	0.142361	0.157895	-0.467879	0.0440383	2.88204e-23	421
LINC01284	non_PAR	Exc	eXCI	X	51320273	rs12857638	C	T	0.147679	0.142361	0.17037	-0.48059	0.0438422	1.67148e-24	423
LINC01284	non_PAR	Exc	eXCI	X	51320857	rs12836093	A	G	0.146479	0.142361	0.164179	-0.471289	0.0437724	8.69761e-24	422
LINC01284	non_PAR	Exc	eXCI	X	51321834	rs12859093	C	T	0.147679	0.142361	0.17037	-0.48059	0.0438422	1.67148e-24	423
LINC01284	non_PAR	Exc	eXCI	X	51322834	rs35680190	A	G	0.146479	0.142361	0.164179	-0.478419	0.0439327	3.11243e-24	422
LINC01284	non_PAR	Exc	eXCI	X	51323634	rs7065932	T	C	0.144068	0.142361	0.151515	-0.478293	0.0439401	3.35043e-24	420
LINC01284	non_PAR	Exc	eXCI	X	51327567	rs1144823	A	C	0.369902	0.362847	0.4	-0.159867	0.0341805	4.03915e-06	423
LINC01284	non_PAR	Exc	eXCI	X	51333166	rs12846945	C	T	0.146479	0.142361	0.164179	-0.488414	0.0438652	3.96278e-25	422
LINC01284	non_PAR	Exc	eXCI	X	51334300	rs61346580	T	C	0.147679	0.142361	0.17037	-0.48059	0.0438422	1.67148e-24	423
LINC01284	non_PAR	Exc	eXCI	X	51335373	rs12841743	A	G	0.149086	0.142361	0.177778	-0.491901	0.0432493	5.06641e-26	423
LINC01284	non_PAR	Exc	eXCI	X	51341324	rs1144831	A	G	0.368124	0.361111	0.398496	-0.158099	0.0340429	4.70923e-06	421
LINC01284	non_PAR	Exc	eXCI	X	51343593	rs12835732	A	G	0.150492	0.144097	0.177778	-0.494304	0.043155	2.53805e-26	423
LINC01284	non_PAR	Exc	eXCI	X	51345499	rs2221370	G	C	0.107955	0.109375	0.101562	-0.425041	0.050597	9.22784e-16	416
LINC01284	non_PAR	Exc	eXCI	X	51345501	rs2221369	T	C	0.190341	0.190972	0.1875	-0.307785	0.0404828	2.33776e-13	416
LINC01284	non_PAR	Exc	eXCI	X	51346278	rs6614402	C	T	0.228814	0.223958	0.25	-0.382921	0.0366038	1.12099e-22	420
LINC01284	non_PAR	Exc	eXCI	X	51347568	rs12838483	C	T	0.149086	0.142361	0.177778	-0.501239	0.0431167	5.80631e-27	423
LINC01284	non_PAR	Exc	eXCI	X	51348042	rs3904018	G	A	0.149086	0.142361	0.177778	-0.501239	0.0431167	5.80631e-27	423
LINC01284	non_PAR	Exc	eXCI	X	51348511	rs34518598	T	TCC	0.147887	0.142361	0.171642	-0.49189	0.0430839	3.56123e-26	422
LINC01284	non_PAR	Exc	eXCI	X	51349727	rs12833678	T	C	0.230986	0.223958	0.261194	-0.384175	0.0367896	1.26853e-22	422
LINC01284	non_PAR	Exc	eXCI	X	51351301	rs73202138	G	A	0.230986	0.223958	0.261194	-0.378617	0.0364175	1.84757e-22	422
LINC01284	non_PAR	Exc	eXCI	X	51353699	rs7882940	A	T	0.229901	0.223958	0.255639	-0.389219	0.0368042	4.31817e-23	421
LINC01284	non_PAR	Exc	eXCI	X	51353941	rs34038432	C	CAT	0.230986	0.223958	0.261194	-0.389897	0.0366213	2.35831e-23	422
LINC01284	non_PAR	Exc	eXCI	X	51354215	chrX:51354215:C:CT	C	CT	0.146479	0.140625	0.171642	-0.508116	0.0433487	2.57158e-27	422
LINC01284	non_PAR	Exc	eXCI	X	51354423	rs1503782	A	T	0.228491	0.222222	0.255639	-0.394322	0.0367155	1.10561e-23	421
LINC01284	non_PAR	Exc	eXCI	X	51354526	rs1503783	C	T	0.229577	0.222222	0.261194	-0.386685	0.0367052	5.94019e-23	422
LINC01284	non_PAR	Exc	eXCI	X	51354777	chrX:51354777:C:CT	C	CT	0.152113	0.145833	0.179104	-0.482601	0.0425485	6.7515e-26	422
LINC01284	non_PAR	Exc	eXCI	X	51355541	rs57885222	C	CCAAAA	0.231638	0.227431	0.25	-0.378185	0.0369812	7.58927e-22	420
LINC01284	non_PAR	Exc	eXCI	X	51357683	rs12846170	G	A	0.149296	0.144097	0.171642	-0.492899	0.0428269	1.61436e-26	422
LINC01284	non_PAR	Exc	eXCI	X	51358755	rs6614405	T	C	0.232394	0.225694	0.261194	-0.37458	0.0369975	1.68267e-21	422
LINC01284	non_PAR	Exc	eXCI	X	51359076	rs6614406	A	C	0.233803	0.227431	0.261194	-0.375433	0.0369159	1.16547e-21	422
LINC01284	non_PAR	Exc	eXCI	X	51361564	rs12835881	G	A	0.232722	0.227431	0.255639	-0.365003	0.036761	8.15455e-21	421
LINC01284	non_PAR	Exc	eXCI	X	51363202	rs35344006	C	CAGG	0.233803	0.227431	0.261194	-0.375433	0.0369159	1.16547e-21	422
LINC01284	non_PAR	Exc	eXCI	X	51363762	rs12855323	A	G	0.150492	0.144097	0.177778	-0.5022	0.0428568	2.59418e-27	423
LINC01284	non_PAR	Exc	eXCI	X	51365170	rs12834749	C	T	0.150492	0.144097	0.177778	-0.5022	0.0428568	2.59418e-27	423
LINC01284	non_PAR	Exc	eXCI	X	51365384	rs2089080	A	G	0.23488	0.227431	0.266667	-0.376206	0.0367322	6.42392e-22	423
LINC01284	non_PAR	Exc	eXCI	X	51366340	rs150087971	G	A	0.0323488	0.0329861	0.0296296	-0.463895	0.0972092	2.59735e-06	423
LINC01284	non_PAR	Exc	eXCI	X	51367307	rs12010507	T	C	0.23488	0.227431	0.266667	-0.376206	0.0367322	6.42392e-22	423
LINC01284	non_PAR	Exc	eXCI	X	51368093	rs12858098	G	A	0.23488	0.227431	0.266667	-0.376206	0.0367322	6.42392e-22	423
LINC01284	non_PAR	Exc	eXCI	X	51370874	rs55968031	T	C	0.232722	0.227431	0.255639	-0.373366	0.036865	1.65844e-21	421
LINC01284	non_PAR	Exc	eXCI	X	51371128	rs112615531	G	C	0.150492	0.144097	0.177778	-0.5022	0.0428568	2.59418e-27	423
LINC01284	non_PAR	Exc	eXCI	X	51371465	rs67180426	G	A	0.233803	0.227431	0.261194	-0.373147	0.0368039	1.49899e-21	422
LINC01284	non_PAR	Exc	eXCI	X	51372898	rs12856477	C	T	0.149296	0.144097	0.171642	-0.498747	0.0430804	8.98256e-27	422
LINC01284	non_PAR	Exc	eXCI	X	51372910	rs12834359	T	C	0.149296	0.144097	0.171642	-0.498747	0.0430804	8.98256e-27	422
LINC01284	non_PAR	Exc	eXCI	X	51373436	rs1576012	A	G	0.232722	0.227431	0.255639	-0.371602	0.0368285	2.24905e-21	421
LINC01284	non_PAR	Exc	eXCI	X	51374618	rs12843301	A	C	0.148096	0.144097	0.165414	-0.500133	0.0432245	9.7051e-27	421
LINC01284	non_PAR	Exc	eXCI	X	51376189	rs1327300	G	A	0.236287	0.229167	0.266667	-0.374641	0.0368267	1.12099e-21	423
LINC01284	non_PAR	Exc	eXCI	X	51377293	rs12838882	T	C	0.149296	0.144097	0.171642	-0.492117	0.0429582	2.55564e-26	422
LINC01284	non_PAR	Exc	eXCI	X	51379989	rs12857136	A	G	0.149296	0.144097	0.171642	-0.506473	0.043069	1.84884e-27	422
LINC01284	non_PAR	Exc	eXCI	X	51380119	rs12834256	T	C	0.236287	0.229167	0.266667	-0.374641	0.0368267	1.12099e-21	423
LINC01284	non_PAR	Exc	eXCI	X	51380539	rs67325814	G	T	0.233803	0.227431	0.261194	-0.381009	0.0367469	2.32434e-22	422
LINC01284	non_PAR	Exc	eXCI	X	51382229	rs7882378	A	C	0.233803	0.227431	0.261194	-0.373147	0.0368039	1.49899e-21	422
LINC01284	non_PAR	Exc	eXCI	X	51383242	rs34824951	A	G	0.233803	0.227431	0.261194	-0.383652	0.0367504	1.30107e-22	422
LINC01284	non_PAR	Exc	eXCI	X	51383467	rs12833329	A	G	0.150492	0.144097	0.177778	-0.5022	0.0428568	2.59418e-27	423
LINC01284	non_PAR	Exc	eXCI	X	51384547	rs12838967	G	A	0.23488	0.227431	0.266667	-0.376206	0.0367322	6.42392e-22	423
LINC01284	non_PAR	Exc	eXCI	X	51385508	rs1587771	A	G	0.149296	0.144097	0.171642	-0.500135	0.0429421	4.92153e-27	422
LINC01284	non_PAR	Exc	eXCI	X	51387392	rs34979789	T	A	0.148096	0.144097	0.165414	-0.494644	0.0431286	2.32541e-26	421
LINC01284	non_PAR	Exc	eXCI	X	51388226	rs12836459	G	T	0.23488	0.227431	0.266667	-0.376206	0.0367322	6.42392e-22	423
LINC01284	non_PAR	Exc	eXCI	X	51388836	rs35723683	A	G	0.231638	0.227431	0.25	-0.374659	0.0368325	1.17815e-21	420
LINC01284	non_PAR	Exc	eXCI	X	51389229	rs35386875	C	T	0.150492	0.144097	0.177778	-0.5022	0.0428568	2.59418e-27	423
LINC01284	non_PAR	Exc	eXCI	X	51389403	rs1604763	T	A	0.23488	0.227431	0.266667	-0.376206	0.0367322	6.42392e-22	423
LINC01284	non_PAR	Exc	eXCI	X	51390128	rs34647414	G	C	0.148096	0.144097	0.165414	-0.498723	0.0433695	1.79143e-26	421
LINC01284	non_PAR	Exc	eXCI	X	51390890	rs1604761	G	A	0.23488	0.227431	0.266667	-0.376206	0.0367322	6.42392e-22	423
LINC01284	non_PAR	Exc	eXCI	X	51391396	rs34409553	G	A	0.149296	0.144097	0.171642	-0.498747	0.0430804	8.98256e-27	422
LINC01284	non_PAR	Exc	eXCI	X	51391724	rs7886708	C	T	0.233803	0.227431	0.261194	-0.369873	0.0365406	1.71277e-21	422
LINC01284	non_PAR	Exc	eXCI	X	51392922	rs1503781	C	T	0.231638	0.227431	0.25	-0.374523	0.0369187	1.47028e-21	420
LINC01284	non_PAR	Exc	eXCI	X	51393283	rs1503780	G	A	0.150492	0.144097	0.177778	-0.5022	0.0428568	2.59418e-27	423
LINC01284	non_PAR	Exc	eXCI	X	51394702	rs7060524	A	T	0.231638	0.227431	0.25	-0.366323	0.0368483	7.48859e-21	420
LINC01284	non_PAR	Exc	eXCI	X	51396125	rs12838105	T	G	0.149296	0.144097	0.171642	-0.50071	0.0431332	6.8533e-27	422
LINC01284	non_PAR	Exc	eXCI	X	51397575	rs976587	C	A	0.23488	0.227431	0.266667	-0.376206	0.0367322	6.42392e-22	423
LINC01284	non_PAR	Exc	eXCI	X	51399563	rs145725755	G	T	0.0393812	0.0381944	0.0444444	-0.476749	0.0857034	4.99321e-08	423
LINC01284	non_PAR	Exc	eXCI	X	51399837	rs146569811	C	T	0.0548523	0.0520833	0.0666667	0.332228	0.0710637	4.07793e-06	423
LINC01284	non_PAR	Exc	eXCI	X	51400000	rs2134677	G	T	0.150492	0.144097	0.177778	-0.5022	0.0428568	2.59418e-27	423
LINC01284	non_PAR	Exc	eXCI	X	51402161	rs12843640	T	C	0.149086	0.144097	0.17037	-0.5049	0.0430347	2.29087e-27	423
LINC01284	non_PAR	Exc	eXCI	X	51402189	rs12837760	A	T	0.229137	0.227431	0.236641	-0.373306	0.0373778	5.25533e-21	419
LINC01284	non_PAR	Exc	eXCI	X	51402198	rs6614293	C	A	0.228045	0.227431	0.230769	-0.381306	0.037425	1.05974e-21	418
LINC01284	non_PAR	Exc	eXCI	X	51405237	rs35638212	T	A	0.146685	0.144097	0.157895	-0.492831	0.0431717	3.67875e-26	421
LINC01284	non_PAR	Exc	eXCI	X	51407589	rs17854399	G	T	0.147679	0.145833	0.155556	-0.491494	0.0438436	2.04503e-25	423
LINC01284	non_PAR	Exc	eXCI	X	51410750	rs7059321	G	A	0.135021	0.137153	0.125926	-0.468606	0.0473816	1.08543e-20	423
LINC01284	non_PAR	Exc	eXCI	X	51410990	rs12852369	A	G	0.132581	0.137153	0.112782	-0.459278	0.0476301	7.83971e-20	421
LINC01284	non_PAR	Exc	eXCI	X	51414831	rs78169622	G	A	0.132581	0.137153	0.112782	-0.466236	0.0478507	3.54732e-20	421
LINC01284	non_PAR	Exc	eXCI	X	51416931	rs12859167	C	T	0.212976	0.217014	0.195489	-0.326078	0.0392834	1.8197e-15	421
LINC01284	non_PAR	Exc	eXCI	X	51418035	rs35148034	A	G	0.135021	0.137153	0.125926	-0.468606	0.0473816	1.08543e-20	423
LINC01284	non_PAR	Exc	eXCI	X	51418761	rs12851320	T	A	0.131542	0.137153	0.10687	-0.455382	0.0475125	1.26299e-19	419
LINC01284	non_PAR	Exc	eXCI	X	51421150	rs35710752	T	C	0.133803	0.137153	0.119403	-0.457	0.0474782	8.86543e-20	422
LINC01284	non_PAR	Exc	eXCI	X	51421290	rs75731873	A	C	0.133803	0.137153	0.119403	-0.466532	0.0475661	2.10572e-20	422
LINC01284	non_PAR	Exc	eXCI	X	51421345	rs66693012	G	A	0.212676	0.215278	0.201493	-0.327303	0.0391103	1.11122e-15	422
LINC01284	non_PAR	Exc	eXCI	X	51439595	chrX:51439595:C:CA	C	CA	0.130802	0.137153	0.103704	-0.423238	0.0490001	1.57253e-16	423
LINC01284	non_PAR	Exc	eXCI	X	51440107	rs77185408	T	C	0.130802	0.137153	0.103704	-0.423238	0.0490001	1.57253e-16	423
LINC01284	non_PAR	Exc	eXCI	X	51463618	rs35325887	T	G	0.122708	0.128472	0.0977444	-0.313043	0.0505007	1.47976e-09	421
LINC01284	non_PAR	Exc	eXCI	X	51466823	rs12845472	G	T	0.121127	0.126736	0.0970149	-0.343888	0.0506852	4.44427e-11	422
LINC01284	non_PAR	Exc	eXCI	X	51487773	rs12832410	G	T	0.129395	0.133681	0.111111	-0.321832	0.048323	9.53016e-11	423
LINC01284	non_PAR	Exc	eXCI	X	51492571	rs111312303	C	T	0.129395	0.133681	0.111111	-0.321832	0.048323	9.53016e-11	423
LINC01284	non_PAR	Exc	eXCI	X	51494488	rs12854262	T	C	0.128169	0.133681	0.104478	-0.311193	0.0481871	3.22857e-10	422
LINC01284	non_PAR	Exc	eXCI	X	51497873	rs12843829	C	T	0.122363	0.125	0.111111	-0.360065	0.0507445	6.2748e-12	423
LINC01284	non_PAR	Exc	eXCI	X	51512068	rs12844177	A	G	0.123944	0.126736	0.11194	-0.354946	0.0499657	5.97861e-12	422
LINC01284	non_PAR	Exc	eXCI	X	51513909	rs151219484	C	G	0.130802	0.131944	0.125926	-0.318153	0.0482125	1.38096e-10	423
LINC01284	non_PAR	Exc	eXCI	X	51517229	rs12834343	T	G	0.122535	0.126736	0.104478	-0.358276	0.0501919	4.79844e-12	422
LINC01284	non_PAR	Exc	eXCI	X	51526687	rs12842085	T	C	0.123769	0.126736	0.111111	-0.355289	0.0498843	5.29176e-12	423
LINC01284	non_PAR	Exc	eXCI	X	51532772	rs78269975	C	T	0.123769	0.126736	0.111111	-0.355289	0.0498843	5.29176e-12	423
LINC01284	non_PAR	Exc	eXCI	X	51535218	rs142374390	C	G	0.121469	0.126736	0.0984848	-0.338572	0.050181	5.64547e-11	420
LINC01284	non_PAR	Exc	eXCI	X	51535225	rs145929399	C	G	0.121298	0.126736	0.0977444	-0.361324	0.0502632	3.48097e-12	421
LINC01284	non_PAR	Exc	eXCI	X	51536624	rs12842762	G	A	0.122535	0.126736	0.104478	-0.35032	0.0501277	1.24366e-11	422
LINC01284	non_PAR	Exc	eXCI	X	51539309	rs12833954	C	T	0.123944	0.128472	0.104478	-0.347283	0.0492549	8.38687e-12	422
LINC01284	non_PAR	Exc	eXCI	X	51539734	rs12840468	C	T	0.125176	0.128472	0.111111	-0.350582	0.0488873	3.86278e-12	423
LINC01284	non_PAR	Exc	eXCI	X	51541080	rs12849901	A	G	0.123769	0.126736	0.111111	-0.355289	0.0498843	5.29176e-12	423
LINC01284	non_PAR	Exc	eXCI	X	51543626	rs12860343	C	T	0.122535	0.126736	0.104478	-0.349715	0.0501771	1.40152e-11	422
LINC01284	non_PAR	Exc	eXCI	X	51544282	rs113220712	C	T	0.123769	0.126736	0.111111	-0.355289	0.0498843	5.29176e-12	423
LINC01284	non_PAR	Exc	eXCI	X	51549033	rs12842494	C	T	0.125176	0.128472	0.111111	-0.35251	0.049679	6.27047e-12	423
LINC01284	non_PAR	Exc	eXCI	X	51549650	rs12850240	A	G	0.125176	0.128472	0.111111	-0.35251	0.049679	6.27047e-12	423
LINC01284	non_PAR	Exc	eXCI	X	51550515	rs4416981	C	A	0.125176	0.128472	0.111111	-0.35251	0.049679	6.27047e-12	423
LINC01284	non_PAR	Exc	eXCI	X	51551376	rs34253029	T	C	0.125176	0.128472	0.111111	-0.35251	0.049679	6.27047e-12	423
LINC01284	non_PAR	Exc	eXCI	X	51554778	rs61671755	C	G	0.125176	0.128472	0.111111	-0.35251	0.049679	6.27047e-12	423
LINC01284	non_PAR	Exc	eXCI	X	51566780	rs80172994	C	G	0.125176	0.128472	0.111111	-0.35251	0.049679	6.27047e-12	423
LINC01284	non_PAR	Exc	eXCI	X	51588919	rs35064938	C	A	0.122708	0.128472	0.0977444	-0.335706	0.0498431	6.05062e-11	421
LINC01284	non_PAR	Exc	eXCI	X	51591737	rs4372246	T	C	0.125352	0.130208	0.104478	-0.345016	0.049835	1.87715e-11	422
LINC01284	non_PAR	Exc	eXCI	X	51595917	rs12854887	A	G	0.125352	0.130208	0.104478	-0.337446	0.0493286	3.14051e-11	422
LINC01284	non_PAR	Exc	eXCI	X	51605069	rs17245509	C	G	0.135211	0.138889	0.119403	-0.276834	0.0470955	9.05045e-09	422
LINC01284	non_PAR	Exc	eXCI	X	51608648	rs17311445	G	A	0.136428	0.138889	0.125926	-0.283761	0.0474213	5.00956e-09	423
LINC01284	non_PAR	Exc	eXCI	X	51608727	rs76740645	A	G	0.136428	0.138889	0.125926	-0.283761	0.0474213	5.00956e-09	423
LINC01284	non_PAR	Exc	eXCI	X	51617671	rs3098496	C	G	0.136428	0.138889	0.125926	-0.283761	0.0474213	5.00956e-09	423
LINC01284	non_PAR	Exc	eXCI	X	51627412	rs12840774	A	G	0.135021	0.138889	0.118519	-0.271119	0.047884	2.93954e-08	423
LINC01284	non_PAR	Exc	eXCI	X	51628676	rs12849341	A	T	0.135211	0.138889	0.119403	-0.285819	0.0474466	4.0035e-09	422
LINC01284	non_PAR	Exc	eXCI	X	51629423	rs35233734	G	T	0.135211	0.138889	0.119403	-0.276834	0.0470955	9.05045e-09	422
LINC01284	non_PAR	Exc	eXCI	X	51631225	rs3949261	C	T	0.135211	0.138889	0.119403	-0.285742	0.0475371	4.31023e-09	422
LINC01284	non_PAR	Exc	eXCI	X	51631946	rs34288429	C	T	0.136428	0.138889	0.125926	-0.283761	0.0474213	5.00956e-09	423
LINC01284	non_PAR	Exc	eXCI	X	51644178	rs35470591	T	C	0.135211	0.138889	0.119403	-0.278724	0.0476254	1.04335e-08	422
LINC01284	non_PAR	Exc	eXCI	X	51644516	rs61647454	C	A	0.135211	0.138889	0.119403	-0.276834	0.0470955	9.05045e-09	422
LINC01284	non_PAR	Exc	eXCI	X	51645132	rs12835001	G	A	0.136428	0.138889	0.125926	-0.283761	0.0474213	5.00956e-09	423
LINC01284	non_PAR	Exc	eXCI	X	51659719	rs35373508	G	A	0.105485	0.105903	0.103704	-0.378701	0.0532784	5.79829e-12	423
LINC01284	non_PAR	Exc	eXCI	X	51698073	rs35558130	T	C	0.105485	0.105903	0.103704	-0.378701	0.0532784	5.79829e-12	423
LINC01284	non_PAR	Exc	eXCI	X	51725769	rs113546594	A	G	0.106892	0.107639	0.103704	-0.357045	0.0534575	8.48399e-11	423
LINC01284	non_PAR	Exc	eXCI	X	51734608	rs35883158	A	T	0.111268	0.114583	0.0970149	-0.347546	0.0515327	5.70953e-11	422
LINC01284	non_PAR	Exc	eXCI	X	51735667	rs7890870	G	A	0.112518	0.114583	0.103704	-0.359404	0.0516339	1.47809e-11	423
LINC01284	non_PAR	Exc	eXCI	X	51760517	rs6521838	G	A	0.112518	0.114583	0.103704	-0.359404	0.0516339	1.47809e-11	423
LINC01284	non_PAR	Exc	eXCI	X	51762717	rs112821372	G	A	0.113924	0.116319	0.103704	-0.357378	0.051468	1.64437e-11	423
LINC01284	non_PAR	Exc	eXCI	X	51792699	rs2361480	G	C	0.887482	0.885417	0.896296	0.359404	0.0516339	1.47809e-11	423
LINC01284	non_PAR	Exc	eXCI	X	51795767	rs78509833	C	CA	0.887482	0.885417	0.896296	0.359404	0.0516339	1.47809e-11	423
LINC01284	non_PAR	Exc	eXCI	X	51803371	rs12841213	C	G	0.110014	0.114583	0.0902256	-0.338519	0.0522004	2.75639e-10	421
LINC01284	non_PAR	Exc	eXCI	X	51811627	rs12833735	G	T	0.111111	0.112847	0.103704	-0.379755	0.0514428	9.7949e-13	423
LINC01284	non_PAR	Exc	eXCI	X	51822538	rs1595679	G	A	0.887165	0.885417	0.894737	0.358606	0.0516098	1.60768e-11	421
LINC01284	non_PAR	Exc	eXCI	X	51827466	rs56706863	A	G	0.109859	0.112847	0.0970149	-0.379706	0.0517143	1.27644e-12	422
LINC01284	non_PAR	Exc	eXCI	X	51829738	rs12852833	A	G	0.112518	0.114583	0.103704	-0.359404	0.0516339	1.47809e-11	423
LINC01284	non_PAR	Exc	eXCI	X	51831499	rs7878444	G	T	0.111268	0.114583	0.0970149	-0.36492	0.0517185	8.11521e-12	422
LINC01284	non_PAR	Exc	eXCI	X	51832101	rs113903308	C	T	0.112518	0.114583	0.103704	-0.359404	0.0516339	1.47809e-11	423
LINC01284	non_PAR	Exc	eXCI	X	51838687	rs12863962	T	C	0.115331	0.118056	0.103704	-0.365869	0.050907	3.4898e-12	423
LINC01284	non_PAR	Exc	eXCI	X	51840004	rs12834215	C	T	0.116737	0.119792	0.103704	-0.367575	0.0508075	2.56448e-12	423
LINC01284	non_PAR	Exc	eXCI	X	51854072	rs1371283	G	T	0.116901	0.121528	0.0970149	-0.333399	0.05109	2.15372e-10	422
LINC01284	non_PAR	Exc	eXCI	X	51872772	rs1130004	T	G	0.116901	0.121528	0.0970149	-0.343873	0.0512608	7.11541e-11	422
LINC01284	non_PAR	Exc	eXCI	X	51877471	rs73204564	C	T	0.160563	0.163194	0.149254	-0.27718	0.042139	1.57445e-10	422
LINC01284	non_PAR	Exc	eXCI	X	51881697	rs12834190	A	G	0.116737	0.119792	0.103704	-0.367575	0.0508075	2.56448e-12	423
LINC01284	non_PAR	Exc	eXCI	X	51894375	rs12837412	C	T	0.118143	0.121528	0.103704	-0.347548	0.0509651	3.57684e-11	423
LINC01284	non_PAR	Exc	eXCI	X	51894455	rs12835969	G	A	0.118143	0.121528	0.103704	-0.347548	0.0509651	3.57684e-11	423
LINC01284	non_PAR	Exc	eXCI	X	51898511	rs35559927	C	T	0.11955	0.123264	0.103704	-0.35057	0.0507272	2.02023e-11	423
LINC01284	non_PAR	Exc	eXCI	X	51901969	rs35860208	G	C	0.11955	0.123264	0.103704	-0.35057	0.0507272	2.02023e-11	423
LINC01284	non_PAR	Exc	eXCI	X	51903054	rs7882628	G	A	0.117066	0.123264	0.0902256	-0.353598	0.0513239	2.32541e-11	421
LINC01284	non_PAR	Exc	eXCI	X	51904872	rs35515747	T	C	0.11831	0.123264	0.0970149	-0.336535	0.0508532	1.23583e-10	422
LINC01284	non_PAR	Exc	eXCI	X	51904881	rs35209163	T	C	0.11955	0.123264	0.103704	-0.35057	0.0507272	2.02023e-11	423
LINC01284	non_PAR	Exc	eXCI	X	51904942	chrX:51904942:C:CT	C	CT	0.119718	0.125	0.0970149	-0.334706	0.050725	1.3895e-10	422
LINC01284	non_PAR	Exc	eXCI	X	51905647	rs12853493	G	C	0.11831	0.123264	0.0970149	-0.336535	0.0508532	1.23583e-10	422
LINC01284	non_PAR	Exc	eXCI	X	51906258	rs59460541	T	C	0.11955	0.123264	0.103704	-0.35057	0.0507272	2.02023e-11	423
LINC01284	non_PAR	Exc	eXCI	X	51906338	rs60872648	A	G	0.11955	0.123264	0.103704	-0.35057	0.0507272	2.02023e-11	423
LINC01284	non_PAR	Exc	eXCI	X	51906728	rs7881054	T	C	0.11955	0.123264	0.103704	-0.35057	0.0507272	2.02023e-11	423
LINC01284	non_PAR	Exc	eXCI	X	51906862	rs7876287	G	A	0.11831	0.123264	0.0970149	-0.350239	0.0509755	2.60615e-11	422
LINC01284	non_PAR	Exc	eXCI	X	51907650	rs34557597	G	A	0.11831	0.123264	0.0970149	-0.344815	0.0510203	5.22998e-11	422
LINC01284	non_PAR	Exc	eXCI	X	51907784	rs7880820	G	T	0.11955	0.123264	0.103704	-0.35057	0.0507272	2.02023e-11	423
LINC01284	non_PAR	Exc	eXCI	X	51908048	rs7881231	G	A	0.11831	0.123264	0.0970149	-0.339486	0.0505851	6.99198e-11	422
LINC01284	non_PAR	Exc	eXCI	X	51908462	rs74710890	C	A	0.117066	0.123264	0.0902256	-0.335938	0.0508281	1.305e-10	421
LINC01284	non_PAR	Exc	eXCI	X	51914786	rs200681549	GAAGAA	G	0.11831	0.123264	0.0970149	-0.3495	0.05109	3.13906e-11	422
LINC01284	non_PAR	Exc	eXCI	X	51915797	rs7051816	A	T	0.11955	0.123264	0.103704	-0.35057	0.0507272	2.02023e-11	423
LINC01284	non_PAR	Exc	eXCI	X	51924944	rs12838557	C	T	0.118143	0.121528	0.103704	-0.370479	0.0505643	1.4067e-12	423
LINC01284	non_PAR	Exc	eXCI	X	51927516	rs76719907	C	T	0.118143	0.121528	0.103704	-0.370479	0.0505643	1.4067e-12	423
LINC01284	non_PAR	Exc	eXCI	X	51932447	rs12861544	C	T	0.11955	0.123264	0.103704	-0.377212	0.0503642	4.80839e-13	423
LINC01284	non_PAR	Exc	eXCI	X	51934876	rs12845800	G	A	0.11955	0.123264	0.103704	-0.377212	0.0503642	4.80839e-13	423
LINC01284	non_PAR	Exc	eXCI	X	51934970	rs12847714	C	T	0.11955	0.123264	0.103704	-0.377212	0.0503642	4.80839e-13	423
LINC01284	non_PAR	Exc	eXCI	X	51935186	rs12832603	T	C	0.11831	0.123264	0.0970149	-0.366448	0.0502196	1.71791e-12	422
LINC01284	non_PAR	Exc	eXCI	X	51940663	rs141513794	GTTTTCCATTCTTGCA	G	0.116737	0.119792	0.103704	-0.368603	0.0507079	2.05022e-12	423
LINC01284	non_PAR	Exc	eXCI	X	51942474	rs111616489	A	G	0.116737	0.119792	0.103704	-0.368603	0.0507079	2.05022e-12	423
LINC01284	non_PAR	Exc	eXCI	X	51943048	rs12841459	C	T	0.116737	0.119792	0.103704	-0.368603	0.0507079	2.05022e-12	423
LINC01284	non_PAR	Exc	eXCI	X	51948250	rs12859397	G	C	0.116737	0.119792	0.103704	-0.368603	0.0507079	2.05022e-12	423
LINC01284	non_PAR	Exc	eXCI	X	51949747	rs201989730	GTCT	G	0.11174	0.119792	0.0763359	-0.355592	0.0517399	2.60136e-11	419
LINC01284	non_PAR	Exc	eXCI	X	51952165	rs12848503	C	T	0.116737	0.119792	0.103704	-0.368603	0.0507079	2.05022e-12	423
LINC01284	non_PAR	Exc	eXCI	X	51952442	rs12847504	G	A	0.115493	0.119792	0.0970149	-0.373657	0.0507746	1.14367e-12	422
LINC01284	non_PAR	Exc	eXCI	X	51960386	rs28846985	C	G	0.118143	0.121528	0.103704	-0.370479	0.0505643	1.4067e-12	423
LINC01284	non_PAR	Exc	eXCI	X	51960927	rs12861346	A	T	0.117066	0.121528	0.0977444	-0.359306	0.0504934	5.5552e-12	421
LINC01284	non_PAR	Exc	eXCI	X	51961856	rs150627748	G	A	0.118143	0.121528	0.103704	-0.370479	0.0505643	1.4067e-12	423
LINC01284	non_PAR	Exc	eXCI	X	51962424	rs12858591	G	C	0.116901	0.121528	0.0970149	-0.369637	0.050929	2.21513e-12	422
LINC01284	non_PAR	Exc	eXCI	X	51963093	rs12836090	G	T	0.116901	0.121528	0.0970149	-0.367702	0.0508171	2.55623e-12	422
LINC01284	non_PAR	Exc	eXCI	X	51965475	rs76233847	C	T	0.120956	0.123264	0.111111	-0.364897	0.0501251	1.91337e-12	423
LINC01284	non_PAR	Exc	eXCI	X	51966126	rs75583803	C	A	0.116901	0.121528	0.0970149	-0.356354	0.0508233	1.07498e-11	422
LINC01284	non_PAR	Exc	eXCI	X	51969970	rs35587350	G	A	0.116901	0.121528	0.0970149	-0.364903	0.0508721	3.83619e-12	422
LINC01284	non_PAR	Exc	eXCI	X	51972389	rs113796988	A	C	0.118143	0.121528	0.103704	-0.370479	0.0505643	1.4067e-12	423
LINC01284	non_PAR	Exc	eXCI	X	51973759	rs12849222	A	T	0.118143	0.121528	0.103704	-0.370479	0.0505643	1.4067e-12	423
LINC01284	non_PAR	Exc	eXCI	X	51974286	rs7473016	A	G	0.118143	0.121528	0.103704	-0.370479	0.0505643	1.4067e-12	423
LINC01284	non_PAR	Exc	eXCI	X	51976082	rs7471392	C	T	0.118143	0.121528	0.103704	-0.370479	0.0505643	1.4067e-12	423
LINC01284	non_PAR	Exc	eXCI	X	51977087	rs12850526	C	T	0.114245	0.119792	0.0902256	-0.36003	0.0508964	7.26942e-12	421
LINC01284	non_PAR	Exc	eXCI	X	51980709	rs12855346	T	C	0.116901	0.121528	0.0970149	-0.356631	0.0507052	9.36052e-12	422
LINC01284	non_PAR	Exc	eXCI	X	51981047	rs12849353	A	G	0.118143	0.121528	0.103704	-0.370479	0.0505643	1.4067e-12	423
LINC01284	non_PAR	Exc	eXCI	X	51984215	rs34343133	T	A	0.118143	0.121528	0.103704	-0.370479	0.0505643	1.4067e-12	423
LINC01284	non_PAR	Exc	eXCI	X	51985861	rs34148951	G	A	0.118143	0.121528	0.103704	-0.370479	0.0505643	1.4067e-12	423
LINC01284	non_PAR	Exc	eXCI	X	51986955	rs77592416	G	C	0.118143	0.121528	0.103704	-0.370479	0.0505643	1.4067e-12	423
LINC01284	non_PAR	Exc	eXCI	X	51988094	rs76505360	G	T	0.114407	0.121528	0.0833333	-0.346823	0.0513261	5.30152e-11	420
LINC01284	non_PAR	Exc	eXCI	X	51990674	rs112945909	T	G	0.118143	0.121528	0.103704	-0.370479	0.0505643	1.4067e-12	423
LINC01284	non_PAR	Exc	eXCI	X	51990867	rs34130878	G	A	0.118143	0.121528	0.103704	-0.370479	0.0505643	1.4067e-12	423
LINC01284	non_PAR	Exc	eXCI	X	51991332	rs78115735	T	C	0.118143	0.121528	0.103704	-0.370479	0.0505643	1.4067e-12	423
LINC01284	non_PAR	Exc	eXCI	X	51991551	rs35099958	G	A	0.117066	0.123264	0.0902256	-0.349716	0.0509353	2.69526e-11	421
LINC01284	non_PAR	Exc	eXCI	X	51993375	rs143954104	G	T	0.116901	0.121528	0.0970149	-0.359478	0.0504296	5.10975e-12	422
LINC01284	non_PAR	Exc	eXCI	X	51993442	rs74759366	C	T	0.116901	0.121528	0.0970149	-0.359478	0.0504296	5.10975e-12	422
LINC01284	non_PAR	Exc	eXCI	X	51994506	rs181597056	T	G	0.119718	0.123264	0.104478	-0.364784	0.0505821	2.98676e-12	422
LINC01284	non_PAR	Exc	eXCI	X	51994749	rs147604945	G	A	0.115656	0.121528	0.0902256	-0.36745	0.0510683	3.33503e-12	421
LINC01284	non_PAR	Exc	eXCI	X	51995404	rs150386398	G	C	0.150704	0.154514	0.134328	-0.263298	0.0465703	3.0773e-08	422
LINC01284	non_PAR	Exc	eXCI	X	51995691	rs138123991	C	T	0.115656	0.121528	0.0902256	-0.372396	0.0509471	1.58964e-12	421
LINC01284	non_PAR	Exc	eXCI	X	51996035	rs12842683	G	A	0.11955	0.121528	0.111111	-0.361363	0.0502652	3.44271e-12	423
LINC01284	non_PAR	Exc	eXCI	X	51996347	rs12851401	A	C	0.115656	0.121528	0.0902256	-0.356039	0.0510734	1.39348e-11	421
LINC01284	non_PAR	Exc	eXCI	X	51997196	rs34966803	C	T	0.116901	0.121528	0.0970149	-0.375714	0.050634	7.65244e-13	422
LINC01284	non_PAR	Exc	eXCI	X	51997420	rs111308399	C	G	0.11773	0.121528	0.100775	-0.369892	0.0509926	2.3222e-12	417
LINC01284	non_PAR	Exc	eXCI	X	51998847	rs12838016	G	T	0.118143	0.121528	0.103704	-0.370479	0.0505643	1.4067e-12	423
LINC01284	non_PAR	Exc	eXCI	X	51999072	rs12838506	G	C	0.116901	0.121528	0.0970149	-0.359478	0.0504296	5.10975e-12	422
LINC01284	non_PAR	Exc	eXCI	X	51999208	rs12844395	G	T	0.118143	0.121528	0.103704	-0.370479	0.0505643	1.4067e-12	423
LINC01284	non_PAR	Exc	eXCI	X	51999328	rs80277316	A	G	0.118143	0.121528	0.103704	-0.370479	0.0505643	1.4067e-12	423
LINC01284	non_PAR	Exc	eXCI	X	52009723	rs75551879	A	G	0.118143	0.121528	0.103704	-0.370479	0.0505643	1.4067e-12	423
LINC01284	non_PAR	Exc	eXCI	X	52010626	rs75331368	T	G	0.118143	0.121528	0.103704	-0.370479	0.0505643	1.4067e-12	423
LINC01284	non_PAR	Exc	eXCI	X	52011994	rs12863565	A	G	0.118143	0.121528	0.103704	-0.370479	0.0505643	1.4067e-12	423
LINC01284	non_PAR	Exc	eXCI	X	52020182	rs12845306	A	C	0.117066	0.121528	0.0977444	-0.364846	0.0509354	4.10866e-12	421
LINC01284	non_PAR	Exc	eXCI	X	52022029	rs76022568	C	T	0.114407	0.121528	0.0833333	-0.362115	0.0510572	6.48187e-12	420
LINC01284	non_PAR	Exc	eXCI	X	52022034	rs77288438	C	A	0.114407	0.121528	0.0833333	-0.362115	0.0510572	6.48187e-12	420
LINC01284	non_PAR	Exc	eXCI	X	52022206	rs201367402	TG	T	0.115656	0.121528	0.0902256	-0.350605	0.0510178	2.59119e-11	421
LINC01284	non_PAR	Exc	eXCI	X	52022745	rs184891283	A	T	0.118143	0.121528	0.103704	-0.370479	0.0505643	1.4067e-12	423
LINC01284	non_PAR	Exc	eXCI	X	52023918	rs12834975	T	G	0.118143	0.121528	0.103704	-0.370479	0.0505643	1.4067e-12	423
LINC01284	non_PAR	Exc	eXCI	X	52026045	rs12842459	G	A	0.118143	0.121528	0.103704	-0.370479	0.0505643	1.4067e-12	423
LINC01284	non_PAR	Exc	eXCI	X	52033344	rs79994645	T	C	0.116901	0.121528	0.0970149	-0.370267	0.0508101	1.82936e-12	422
LINC01284	non_PAR	Exc	eXCI	X	52038477	rs12846126	G	A	0.118143	0.121528	0.103704	-0.370479	0.0505643	1.4067e-12	423
LINC01284	non_PAR	Exc	eXCI	X	52113253	rs9724166	C	T	0.118143	0.121528	0.103704	-0.364571	0.04995	1.69083e-12	423
LINC01284	non_PAR	Exc	eXCI	X	52292994	rs190081921	C	A	0.0323488	0.0329861	0.0296296	-0.45131	0.0958246	3.47392e-06	423
LINC01284	non_PAR	Exc	eXCI	X	52338947	rs146946355	C	T	0.0323488	0.0329861	0.0296296	-0.45131	0.0958246	3.47392e-06	423
LINC01284	non_PAR	Exc	eXCI	X	52344440	rs149368921	C	T	0.0323488	0.0329861	0.0296296	-0.45131	0.0958246	3.47392e-06	423
LONRF3	non_PAR	Exc	eXCI	X	118836189	rs261704	C	T	0.504923	0.508681	0.488889	-0.18204	0.0367026	1.06243e-06	423
LONRF3	non_PAR	Exc	eXCI	X	118836629	rs261703	T	C	0.519718	0.522569	0.507463	-0.200901	0.0367406	8.23512e-08	422
LONRF3	non_PAR	Exc	eXCI	X	118838760	rs5910423	C	T	0.516901	0.520833	0.5	-0.207453	0.0367992	3.35923e-08	422
LONRF3	non_PAR	Exc	eXCI	X	118839883	rs5910424	A	C	0.516901	0.520833	0.5	-0.204951	0.036901	5.23757e-08	422
LONRF3	non_PAR	Exc	eXCI	X	118840388	rs12559585	G	A	0.509943	0.517361	0.476562	-0.201149	0.037478	1.40268e-07	416
LONRF3	non_PAR	Exc	eXCI	X	118840640	rs36092164	T	C	0.514851	0.520833	0.48855	-0.20691	0.0370829	4.59473e-08	419
LONRF3	non_PAR	Exc	eXCI	X	118840748	rs5957066	C	T	0.514894	0.519097	0.496124	-0.193467	0.036826	2.50086e-07	417
LONRF3	non_PAR	Exc	eXCI	X	118840867	rs5910425	A	G	0.516901	0.520833	0.5	-0.20531	0.036908	5.00207e-08	422
LONRF3	non_PAR	Exc	eXCI	X	118842723	rs11260166	A	G	0.519718	0.522569	0.507463	-0.207526	0.0370174	3.97045e-08	422
LONRF3	non_PAR	Exc	eXCI	X	118843577	rs5909564	T	C	0.518362	0.522569	0.5	-0.207203	0.0371361	4.58955e-08	420
LONRF3	non_PAR	Exc	eXCI	X	118844232	rs12850400	G	T	0.520451	0.522569	0.511278	-0.206912	0.0370686	4.52637e-08	421
LONRF3	non_PAR	Exc	eXCI	X	118844559	rs5957067	G	T	0.51763	0.520833	0.503759	-0.20624	0.0372018	5.53822e-08	421
LONRF3	non_PAR	Exc	eXCI	X	118846744	rs261724	G	A	0.521186	0.522569	0.515152	-0.204486	0.0371226	6.68621e-08	420
LONRF3	non_PAR	Exc	eXCI	X	118848171	rs1398872	T	C	0.524613	0.527778	0.511111	-0.199567	0.0368593	1.0883e-07	423
LONRF3	non_PAR	Exc	eXCI	X	118848351	rs5910426	G	A	0.51831	0.522569	0.5	-0.204994	0.0368412	4.96181e-08	422
LONRF3	non_PAR	Exc	eXCI	X	118848559	rs12848098	C	A	0.51763	0.522569	0.496241	-0.203156	0.0370804	7.79722e-08	421
LONRF3	non_PAR	Exc	eXCI	X	118851119	rs261718	A	G	0.659123	0.659722	0.656489	-0.254893	0.0384263	1.13483e-10	419
LONRF3	non_PAR	Exc	eXCI	X	118851776	rs261717	C	G	0.529577	0.534722	0.507463	-0.217037	0.0372069	1.15966e-08	422
LONRF3	non_PAR	Exc	eXCI	X	118853502	rs12862800	C	T	0.5218	0.526042	0.503704	-0.201488	0.0370856	9.87234e-08	423
LONRF3	non_PAR	Exc	eXCI	X	118855117	rs261713	T	C	0.537271	0.541667	0.518519	-0.220691	0.0374105	8.03785e-09	423
LONRF3	non_PAR	Exc	eXCI	X	118855663	rs261712	C	T	0.537271	0.541667	0.518519	-0.220691	0.0374105	8.03785e-09	423
LONRF3	non_PAR	Exc	eXCI	X	118857366	rs5910427	G	T	0.522535	0.524306	0.514925	-0.201007	0.0370426	1.02358e-07	422
LONRF3	non_PAR	Exc	eXCI	X	118857571	rs443858	G	C	0.531735	0.532986	0.526316	-0.212559	0.0374667	2.77575e-08	421
LONRF3	non_PAR	Exc	eXCI	X	118857676	rs5910429	C	T	0.495063	0.498264	0.481203	-0.188955	0.0357719	2.15105e-07	421
LONRF3	non_PAR	Exc	eXCI	X	118858403	rs261710	C	A	0.528833	0.53125	0.518519	-0.21621	0.0372474	1.354e-08	423
LONRF3	non_PAR	Exc	eXCI	X	118858537	rs261709	G	A	0.526836	0.53125	0.507576	-0.21826	0.0372972	1.05022e-08	420
LONRF3	non_PAR	Exc	eXCI	X	118858735	rs261708	G	A	0.526912	0.53125	0.507692	-0.214519	0.0375169	2.1925e-08	418
LONRF3	non_PAR	Exc	eXCI	X	118858806	rs261707	T	C	0.526167	0.53125	0.503817	-0.21715	0.0375498	1.53614e-08	419
LONRF3	non_PAR	Exc	eXCI	X	118859725	rs261706	C	T	0.527504	0.53125	0.511278	-0.213898	0.0372966	1.9876e-08	421
LONRF3	non_PAR	Exc	eXCI	X	118860137	rs261705	T	C	0.528249	0.53125	0.515152	-0.213623	0.0372509	1.99462e-08	420
LONRF3	non_PAR	Exc	eXCI	X	118860587	rs12556918	C	T	0.51768	0.522569	0.496183	-0.199756	0.0374281	1.63001e-07	419
LONRF3	non_PAR	Exc	eXCI	X	118861823	rs174431	A	G	0.526836	0.53125	0.507576	-0.21262	0.037325	2.45392e-08	420
LONRF3	non_PAR	Exc	eXCI	X	118862136	rs261697	A	G	0.527504	0.53125	0.511278	-0.217419	0.0373972	1.29312e-08	421
LONRF3	non_PAR	Exc	eXCI	X	118862589	rs261695	A	G	0.521127	0.524306	0.507463	-0.20165	0.0371162	9.89259e-08	422
LONRF3	non_PAR	Exc	eXCI	X	118864298	rs261694	A	C	0.526836	0.53125	0.507576	-0.215943	0.0372163	1.37908e-08	420
LONRF3	non_PAR	Exc	eXCI	X	118864719	rs261693	A	G	0.519774	0.524306	0.5	-0.203028	0.0371753	8.55382e-08	420
LONRF3	non_PAR	Exc	eXCI	X	118864977	rs261692	C	T	0.520394	0.522569	0.511111	-0.206512	0.037066	4.7687e-08	423
LONRF3	non_PAR	Exc	eXCI	X	118865060	rs261691	T	G	0.528833	0.53125	0.518519	-0.21621	0.0372474	1.354e-08	423
LONRF3	non_PAR	Exc	eXCI	X	118867835	rs195741	G	A	0.477465	0.470486	0.507463	-0.242676	0.0378101	4.08837e-10	422
LONRF3	non_PAR	Exc	eXCI	X	118868573	rs261687	C	T	0.477465	0.470486	0.507463	-0.238776	0.0375972	6.08597e-10	422
LONRF3	non_PAR	Exc	eXCI	X	118869094	rs2430206	T	C	0.475921	0.472222	0.492308	-0.23044	0.0378999	2.93731e-09	418
LONRF3	non_PAR	Exc	eXCI	X	118869140	rs2430205	G	A	0.477401	0.472222	0.5	-0.236038	0.0379929	1.36871e-09	420
LONRF3	non_PAR	Exc	eXCI	X	118870028	rs34731793	AT	A	0.474504	0.470486	0.492308	-0.237886	0.0379459	9.91996e-10	418
LONRF3	non_PAR	Exc	eXCI	X	118870848	rs115855	T	G	0.476728	0.472222	0.496241	-0.233942	0.0376002	1.29524e-09	421
LONRF3	non_PAR	Exc	eXCI	X	118871326	rs115854	A	G	0.811001	0.803819	0.842105	-0.2431	0.0489681	1.04119e-06	421
LONRF3	non_PAR	Exc	eXCI	X	118872366	rs5909566	C	T	0.316456	0.293403	0.414815	-0.283865	0.0393649	2.98676e-12	423
LONRF3	non_PAR	Exc	eXCI	X	118872770	rs5909567	A	G	0.475317	0.472222	0.488722	-0.236655	0.037674	9.15103e-10	421
LONRF3	non_PAR	Exc	eXCI	X	118873857	rs416798	A	C	0.474576	0.470486	0.492424	-0.245495	0.0378882	2.85674e-10	420
LONRF3	non_PAR	Exc	eXCI	X	118875938	rs385786	T	C	0.476056	0.470486	0.5	-0.240225	0.0375122	4.45133e-10	422
LONRF3	non_PAR	Exc	eXCI	X	118875956	rs190508	C	T	0.476056	0.470486	0.5	-0.240225	0.0375122	4.45133e-10	422
LONRF3	non_PAR	Exc	eXCI	X	118876349	rs261665	A	G	0.477465	0.470486	0.507463	-0.242414	0.0377303	3.93097e-10	422
LONRF3	non_PAR	Exc	eXCI	X	118877479	rs195740	A	T	0.476056	0.470486	0.5	-0.244015	0.0377212	3.02573e-10	422
LONRF3	non_PAR	Exc	eXCI	X	118877622	rs261664	C	T	0.476056	0.470486	0.5	-0.245735	0.0376132	2.05916e-10	422
LONRF3	non_PAR	Exc	eXCI	X	118878188	rs261663	G	A	0.476793	0.470486	0.503704	-0.24353	0.0376065	2.89728e-10	423
LONRF3	non_PAR	Exc	eXCI	X	118878772	rs35314013	TCC	T	0.474576	0.46875	0.5	-0.237911	0.037917	9.56225e-10	420
LONRF3	non_PAR	Exc	eXCI	X	118878925	rs261662	G	A	0.477465	0.470486	0.507463	-0.239989	0.0377237	5.70913e-10	422
LONRF3	non_PAR	Exc	eXCI	X	118879014	rs199785824	T	TCGC	0.473907	0.46875	0.496241	-0.239509	0.0376577	5.77737e-10	421
LONRF3	non_PAR	Exc	eXCI	X	118879919	rs388439	A	T	0.471831	0.465278	0.5	-0.244172	0.038094	4.3013e-10	422
LONRF3	non_PAR	Exc	eXCI	X	118880003	rs425785	A	G	0.475317	0.46875	0.503759	-0.240333	0.0380726	7.64258e-10	421
LONRF3	non_PAR	Exc	eXCI	X	118880240	rs408424	T	C	0.474648	0.46875	0.5	-0.241798	0.037934	5.30579e-10	422
LONRF3	non_PAR	Exc	eXCI	X	118880449	rs369928	T	G	0.471751	0.467014	0.492424	-0.237797	0.0382509	1.33696e-09	420
LONRF3	non_PAR	Exc	eXCI	X	118881371	rs261661	G	T	0.471671	0.46875	0.484615	-0.238144	0.038172	1.18321e-09	418
LONRF3	non_PAR	Exc	eXCI	X	118882180	rs261659	T	C	0.473833	0.46875	0.496183	-0.239855	0.0382159	9.48724e-10	419
LONRF3	non_PAR	Exc	eXCI	X	118882223	rs261658	G	A	0.475387	0.46875	0.503704	-0.241192	0.0378172	5.17917e-10	423
LONRF3	non_PAR	Exc	eXCI	X	118882756	rs261657	C	T	0.474648	0.46875	0.5	-0.241488	0.0378877	5.31802e-10	422
LONRF3	non_PAR	Exc	eXCI	X	118882817	rs261656	C	T	0.474648	0.46875	0.5	-0.241488	0.0378877	5.31802e-10	422
LONRF3	non_PAR	Exc	eXCI	X	118882928	rs261655	C	A	0.476056	0.46875	0.507463	-0.239959	0.0379725	7.32622e-10	422
LONRF3	non_PAR	Exc	eXCI	X	118883173	rs261654	C	T	0.47017	0.46875	0.476562	-0.248646	0.0379822	1.93589e-10	416
LONRF3	non_PAR	Exc	eXCI	X	118883188	rs261653	C	A	0.471671	0.46875	0.484615	-0.246749	0.037829	2.21753e-10	418
LONRF3	non_PAR	Exc	eXCI	X	118883488	rs261652	T	C	0.474648	0.46875	0.5	-0.241798	0.037934	5.30579e-10	422
LONRF3	non_PAR	Exc	eXCI	X	118884091	rs261651	A	G	0.474648	0.46875	0.5	-0.241324	0.0378699	5.36043e-10	422
LONRF3	non_PAR	Exc	eXCI	X	118884205	rs34305600	TG	T	0.47398	0.46875	0.496296	-0.241574	0.0377681	4.64558e-10	423
LONRF3	non_PAR	Exc	eXCI	X	118885050	rs261650	A	G	0.473239	0.467014	0.5	-0.241511	0.0380496	6.2177e-10	422
LONRF3	non_PAR	Exc	eXCI	X	118885642	rs261649	C	G	0.473907	0.46875	0.496241	-0.239721	0.0378767	6.93873e-10	421
LONRF3	non_PAR	Exc	eXCI	X	118885745	rs438514	G	A	0.468661	0.46875	0.468254	-0.236766	0.038384	1.79246e-09	414
LONRF3	non_PAR	Exc	eXCI	X	118885749	rs368923	A	G	0.468661	0.46875	0.468254	-0.236766	0.038384	1.79246e-09	414
LONRF3	non_PAR	Exc	eXCI	X	118885764	rs261648	T	C	0.473164	0.46875	0.492424	-0.239368	0.0379477	7.87281e-10	420
LONRF3	non_PAR	Exc	eXCI	X	118886296	rs261647	A	G	0.472419	0.46875	0.48855	-0.239274	0.0379025	7.6632e-10	419
LONRF3	non_PAR	Exc	eXCI	X	118886672	rs261646	A	G	0.474648	0.46875	0.5	-0.237378	0.0377481	8.77203e-10	422
LONRF3	non_PAR	Exc	eXCI	X	118887088	rs261645	G	A	0.473907	0.46875	0.496241	-0.242892	0.0379686	4.6443e-10	421
LONRF3	non_PAR	Exc	eXCI	X	118887176	rs261644	T	C	0.469417	0.46875	0.472441	-0.240757	0.0383298	9.31472e-10	415
LONRF3	non_PAR	Exc	eXCI	X	118887186	rs261643	G	A	0.469417	0.46875	0.472441	-0.241347	0.0383643	8.80157e-10	415
LONRF3	non_PAR	Exc	eXCI	X	118888833	rs261641	C	T	0.473164	0.46875	0.492424	-0.238374	0.0380066	9.70957e-10	420
LONRF3	non_PAR	Exc	eXCI	X	118889514	rs261639	T	G	0.474648	0.46875	0.5	-0.24259	0.0378976	4.52376e-10	422
LONRF3	non_PAR	Exc	eXCI	X	118889875	rs261638	A	G	0.473907	0.46875	0.496241	-0.240462	0.0379335	6.54169e-10	421
LONRF3	non_PAR	Exc	eXCI	X	118889908	rs5909570	G	T	0.473239	0.46875	0.492537	-0.243016	0.0378501	4.03543e-10	422
LONRF3	non_PAR	Exc	eXCI	X	118890427	rs261637	C	T	0.476793	0.46875	0.511111	-0.239679	0.0379028	7.12886e-10	423
LONRF3	non_PAR	Exc	eXCI	X	118892476	rs449364	A	G	0.47234	0.46875	0.488372	-0.238956	0.0380249	9.10647e-10	417
LONRF3	non_PAR	Exc	eXCI	X	118892478	rs438556	C	T	0.470922	0.46875	0.48062	-0.24031	0.037947	6.85678e-10	417
LONRF3	non_PAR	Exc	eXCI	X	118893031	rs261636	T	C	0.473907	0.46875	0.496241	-0.239721	0.0378767	6.93873e-10	421
LONRF3	non_PAR	Exc	eXCI	X	118893545	rs448670	C	T	0.465909	0.463542	0.476562	-0.243266	0.0385707	7.9919e-10	416
LONRF3	non_PAR	Exc	eXCI	X	118893546	rs404788	A	G	0.465909	0.463542	0.476562	-0.243266	0.0385707	7.9919e-10	416
LONRF3	non_PAR	Exc	eXCI	X	118893832	rs261635	T	C	0.474648	0.46875	0.5	-0.241488	0.0378877	5.31802e-10	422
LONRF3	non_PAR	Exc	eXCI	X	118895675	rs58403857	A	ACAAGG	0.467236	0.467014	0.468254	-0.240876	0.0385572	1.13731e-09	414
LONRF3	non_PAR	Exc	eXCI	X	118897087	rs10465422	T	G	0.47398	0.46875	0.496296	-0.241574	0.0377681	4.64558e-10	423
LONRF3	non_PAR	Exc	eXCI	X	118899202	rs7890221	T	C	0.471086	0.467014	0.488722	-0.243729	0.0378261	3.53143e-10	421
LONRF3	non_PAR	Exc	eXCI	X	118899299	rs261698	C	T	0.475387	0.467014	0.511111	-0.241354	0.0377594	4.76705e-10	423
LONRF3	non_PAR	Exc	eXCI	X	118903332	rs2908539	A	G	0.471086	0.465278	0.496241	-0.245373	0.0375554	2.06001e-10	421
LONRF3	non_PAR	Exc	eXCI	X	118903868	rs7063519	C	T	0.469676	0.465278	0.488722	-0.242555	0.037493	3.02629e-10	421
LONRF3	non_PAR	Exc	eXCI	X	118904834	rs5910439	G	A	0.468927	0.465278	0.484848	-0.241819	0.0377214	4.30041e-10	420
LONRF3	non_PAR	Exc	eXCI	X	118907451	rs6646282	G	C	0.471831	0.467014	0.492537	-0.244415	0.0376665	2.68479e-10	422
LONRF3	non_PAR	Exc	eXCI	X	118908545	rs56956510	A	T	0.46959	0.465278	0.48855	-0.235674	0.0370883	6.00842e-10	419
LONRF3	non_PAR	Exc	eXCI	X	118912575	rs407894	C	G	0.473907	0.467014	0.503759	-0.240043	0.0376315	5.17738e-10	421
LONRF3	non_PAR	Exc	eXCI	X	118913001	rs6646284	G	A	0.468175	0.465278	0.480916	-0.245238	0.0376569	2.35212e-10	419
LONRF3	non_PAR	Exc	eXCI	X	118917944	rs11410706	T	TC	0.473239	0.46875	0.492537	-0.241879	0.0373438	2.88184e-10	422
LONRF3	non_PAR	Exc	eXCI	X	118919460	chrX:118919460:T:TA	T	TA	0.321075	0.300347	0.412214	-0.280172	0.0392403	4.80065e-12	419
LONRF3	non_PAR	Exc	eXCI	X	118922237	rs261699	G	C	0.473239	0.467014	0.5	-0.247804	0.0374055	1.18419e-10	422
LONRF3	non_PAR	Exc	eXCI	X	118923577	rs6646285	C	T	0.473907	0.46875	0.496241	-0.247799	0.0374403	1.23404e-10	421
LONRF3	non_PAR	Exc	eXCI	X	118924341	rs35026453	G	A	0.319149	0.300347	0.403101	-0.283729	0.0392185	2.63027e-12	417
LONRF3	non_PAR	Exc	eXCI	X	118925473	rs6603449	A	G	0.474648	0.46875	0.5	-0.244611	0.0374979	2.18509e-10	422
LONRF3	non_PAR	Exc	eXCI	X	118926966	rs6646288	C	T	0.472496	0.46875	0.488722	-0.244017	0.0375693	2.59448e-10	421
LONRF3	non_PAR	Exc	eXCI	X	118927244	rs6646289	G	A	0.46959	0.467014	0.480916	-0.234113	0.0378624	1.62585e-09	419
LONRF3	non_PAR	Exc	eXCI	X	118927597	rs5910446	A	G	0.467422	0.465278	0.476923	-0.233063	0.0377245	1.67942e-09	418
LONRF3	non_PAR	Exc	eXCI	X	118928427	rs79053660	CACAG	C	0.345609	0.326389	0.430769	-0.270865	0.0396641	3.4261e-11	418
LONRF3	non_PAR	Exc	eXCI	X	118928596	rs6645528	C	T	0.473239	0.46875	0.492537	-0.246155	0.037532	1.76811e-10	422
LONRF3	non_PAR	Exc	eXCI	X	118929386	rs111968196	C	T	0.472496	0.46875	0.488722	-0.249313	0.0375501	1.0865e-10	421
LONRF3	non_PAR	Exc	eXCI	X	118929434	rs5910448	C	A	0.473164	0.46875	0.492424	-0.239336	0.0370694	3.27725e-10	420
LONRF3	non_PAR	Exc	eXCI	X	118930383	rs5909573	T	C	0.475387	0.470486	0.496296	-0.238792	0.0373908	4.92482e-10	423
LONRF3	non_PAR	Exc	eXCI	X	118930788	rs6646294	T	C	0.473907	0.470486	0.488722	-0.2409	0.0376038	4.40119e-10	421
LONRF3	non_PAR	Exc	eXCI	X	118930925	rs5910449	C	T	0.475317	0.472222	0.488722	-0.240848	0.0376999	4.88697e-10	421
LONRF3	non_PAR	Exc	eXCI	X	118931956	rs6646296	C	G	0.474648	0.470486	0.492537	-0.236201	0.0374471	7.84477e-10	422
LONRF3	non_PAR	Exc	eXCI	X	118933523	rs6646297	C	T	0.476056	0.470486	0.5	-0.237872	0.0373646	5.55981e-10	422
LONRF3	non_PAR	Exc	eXCI	X	118934813	rs6646298	T	C	0.472496	0.46875	0.488722	-0.229832	0.0374082	2.02885e-09	421
LONRF3	non_PAR	Exc	eXCI	X	118935357	rs5910450	C	T	0.472419	0.470486	0.480916	-0.236403	0.03758	8.7261e-10	419
LONRF3	non_PAR	Exc	eXCI	X	118936228	rs6603452	A	G	0.521924	0.529514	0.48855	0.240735	0.037406	3.71638e-10	419
LONRF3	non_PAR	Exc	eXCI	X	118936879	rs5956092	A	G	0.523944	0.529514	0.5	0.238803	0.0374581	5.27473e-10	422
LONRF3	non_PAR	Exc	eXCI	X	118937685	rs5957080	A	G	0.519718	0.524306	0.5	0.234535	0.0376081	1.18831e-09	422
LONRF3	non_PAR	Exc	eXCI	X	118938240	rs5957082	A	G	0.523944	0.529514	0.5	0.230397	0.0368538	1.08695e-09	422
LONRF3	non_PAR	Exc	eXCI	X	118941111	rs12392268	T	C	0.521862	0.529514	0.488722	0.235363	0.0376833	1.12722e-09	421
LONRF3	non_PAR	Exc	eXCI	X	118941904	rs5910452	G	A	0.521127	0.524306	0.507463	0.239105	0.037252	4.08103e-10	422
LONRF3	non_PAR	Exc	eXCI	X	118942762	rs4825392	A	G	0.524683	0.529514	0.503759	0.230374	0.037367	1.79573e-09	421
LONRF3	non_PAR	Exc	eXCI	X	118950903	rs5910455	C	A	0.44507	0.432292	0.5	-0.360786	0.034533	1.21703e-22	422
LONRF3	non_PAR	Exc	eXCI	X	118952297	rs5957085	A	G	0.44507	0.432292	0.5	-0.360708	0.0345581	1.31917e-22	422
LONRF3	non_PAR	Exc	eXCI	X	118953130	rs57936565	A	G	0.44051	0.430556	0.484615	-0.360347	0.0347411	2.38726e-22	418
LONRF3	non_PAR	Exc	eXCI	X	118953246	rs5909576	G	A	0.439093	0.428819	0.484615	-0.360674	0.034773	2.39001e-22	418
LONRF3	non_PAR	Exc	eXCI	X	118953247	rs5909577	A	C	0.444759	0.432292	0.5	-0.354689	0.0348895	1.27028e-21	418
LONRF3	non_PAR	Exc	eXCI	X	118953403	rs5910456	G	A	0.445851	0.432292	0.503704	-0.360391	0.0344669	1.11764e-22	423
LONRF3	non_PAR	Exc	eXCI	X	118953571	rs12859256	C	T	0.407876	0.404514	0.422222	0.349731	0.0364201	1.04761e-19	423
LONRF3	non_PAR	Exc	eXCI	X	118953726	rs1567807	T	C	0.442877	0.430556	0.496241	-0.358975	0.0347774	3.44271e-22	421
LONRF3	non_PAR	Exc	eXCI	X	118954259	rs5910457	A	G	0.445851	0.432292	0.503704	-0.360391	0.0344669	1.11764e-22	423
LONRF3	non_PAR	Exc	eXCI	X	118954761	rs2048638	T	C	0.44507	0.432292	0.5	-0.359984	0.0345793	1.65006e-22	422
LONRF3	non_PAR	Exc	eXCI	X	118955880	rs2048637	A	T	0.442716	0.432292	0.48855	-0.358763	0.0347647	3.60994e-22	419
LONRF3	non_PAR	Exc	eXCI	X	118957059	rs5910458	G	T	0.444444	0.430556	0.503704	-0.364803	0.0345385	4.66874e-23	423
LONRF3	non_PAR	Exc	eXCI	X	118957421	rs4322176	T	C	0.444288	0.432292	0.496241	-0.360002	0.0344845	1.31917e-22	421
LONRF3	non_PAR	Exc	eXCI	X	118957648	rs5909578	A	C	0.44507	0.432292	0.5	-0.360819	0.0345193	1.16708e-22	422
LONRF3	non_PAR	Exc	eXCI	X	118958548	rs7890755	G	A	0.445851	0.432292	0.503704	-0.360391	0.0344669	1.11764e-22	423
LONRF3	non_PAR	Exc	eXCI	X	118959690	rs5910460	C	T	0.444288	0.432292	0.496241	-0.357831	0.0345829	2.80867e-22	421
LONRF3	non_PAR	Exc	eXCI	X	118960130	rs6603453	A	G	0.445545	0.432292	0.503817	-0.357419	0.0348131	5.54881e-22	419
LONRF3	non_PAR	Exc	eXCI	X	118960182	rs12689265	T	C	0.443343	0.432292	0.492308	-0.362167	0.0347517	1.59809e-22	418
LONRF3	non_PAR	Exc	eXCI	X	118961596	rs55641787	G	A	0.444444	0.430556	0.503704	-0.362074	0.0345732	9.75888e-23	423
LONRF3	non_PAR	Exc	eXCI	X	118964115	rs4825393	G	A	0.442877	0.430556	0.496241	-0.361463	0.0347729	1.89977e-22	421
LONRF3	non_PAR	Exc	eXCI	X	118964727	rs1355821	T	C	0.448664	0.432292	0.518519	-0.356909	0.03453	2.98195e-22	423
LONRF3	non_PAR	Exc	eXCI	X	118965363	rs5910461	C	A	0.443503	0.432292	0.492424	-0.358332	0.0345253	2.19887e-22	420
LONRF3	non_PAR	Exc	eXCI	X	118969180	rs4825619	G	A	0.442254	0.428819	0.5	-0.359721	0.0346521	2.09942e-22	422
LONRF3	non_PAR	Exc	eXCI	X	118969329	rs28432375	C	T	0.447887	0.432292	0.514925	-0.354504	0.0344093	3.97741e-22	422
LONRF3	non_PAR	Exc	eXCI	X	118969472	rs5910463	C	T	0.44507	0.432292	0.5	-0.362193	0.0344765	7.5631e-23	422
LONRF3	non_PAR	Exc	eXCI	X	118969998	rs7357941	C	T	0.374121	0.369792	0.392593	0.348479	0.0375778	1.33906e-18	423
LONRF3	non_PAR	Exc	eXCI	X	118971508	rs5910464	A	G	0.441632	0.425347	0.511111	-0.350338	0.0347238	2.20445e-21	423
LONRF3	non_PAR	Exc	eXCI	X	118972002	rs3049097	CAT	C	0.440845	0.425347	0.507463	-0.352255	0.0347369	1.47673e-21	422
LONRF3	non_PAR	Exc	eXCI	X	118974350	rs729496	G	C	0.442254	0.435764	0.470149	-0.31593	0.0359956	5.68198e-17	422
LONRF3	non_PAR	Exc	eXCI	X	118974822	rs3813933	T	C	0.415493	0.413194	0.425373	-0.346019	0.0360871	1.18386e-19	422
LONRF3	non_PAR	Exc	eXCI	X	118978896	rs5910465	A	G	0.439093	0.430556	0.476923	-0.315378	0.0375402	9.05941e-16	418
LONRF3	non_PAR	Exc	eXCI	X	118978897	rs5910466	C	T	0.422096	0.416667	0.446154	-0.313797	0.0375623	1.26911e-15	418
LONRF3	non_PAR	Exc	eXCI	X	118981374	rs5956093	A	G	0.403385	0.402778	0.406015	0.316989	0.0390603	6.74994e-15	421
LONRF3	non_PAR	Exc	eXCI	X	118983100	rs12391696	T	C	0.361582	0.361111	0.363636	0.312568	0.0399599	5.188e-14	420
LONRF3	non_PAR	Exc	eXCI	X	118983627	rs5910469	C	T	0.398031	0.395833	0.407407	0.317663	0.0388572	4.37623e-15	423
LONRF3	non_PAR	Exc	eXCI	X	118984722	rs5910470	C	T	0.416901	0.40625	0.462687	-0.317845	0.0381923	1.54989e-15	422
LONRF3	non_PAR	Exc	eXCI	X	118986529	rs5910471	A	G	0.196906	0.204861	0.162963	-0.245155	0.0469878	2.97852e-07	423
LONRF3	non_PAR	Exc	eXCI	X	118986681	rs6603457	C	T	0.399437	0.397569	0.407407	0.313048	0.0388046	9.34114e-15	423
LONRF3	non_PAR	Exc	eXCI	X	118987419	rs5957087	A	T	0.396893	0.397569	0.393939	0.303718	0.0385492	3.51641e-14	420
LONRF3	non_PAR	Exc	eXCI	X	118987424	rs5957088	C	T	0.396893	0.397569	0.393939	0.303718	0.0385492	3.51641e-14	420
LONRF3	non_PAR	Exc	eXCI	X	118988557	rs5956095	T	C	0.396601	0.397569	0.392308	0.314203	0.0388627	8.51138e-15	418
LONRF3	non_PAR	Exc	eXCI	X	118989127	rs10465423	A	G	0.396893	0.397569	0.393939	0.312037	0.0389567	1.42004e-14	420
LONRF3	non_PAR	Exc	eXCI	X	118989802	rs5910473	G	T	0.399437	0.397569	0.407407	0.313048	0.0388046	9.34114e-15	423
LONRF3	non_PAR	Exc	eXCI	X	118990731	rs3827453	G	C	0.41831	0.407986	0.462687	-0.314957	0.0381904	2.64789e-15	422
LONRF3	non_PAR	Exc	eXCI	X	118991255	rs5910474	C	A	0.396893	0.397569	0.393939	0.304839	0.0382567	1.89496e-14	420
LONRF3	non_PAR	Exc	eXCI	X	118991393	rs11406051	A	AT	0.394326	0.395833	0.387597	0.291991	0.0382131	1.79887e-13	417
LONRF3	non_PAR	Exc	eXCI	X	118992775	rs2100527	A	T	0.394326	0.397569	0.379845	0.311698	0.0390133	1.66456e-14	417
LONRF3	non_PAR	Exc	eXCI	X	118992778	rs2100526	A	G	0.394326	0.397569	0.379845	0.311698	0.0390133	1.66456e-14	417
LONRF3	non_PAR	Exc	eXCI	X	118992810	rs2100525	T	C	0.398592	0.397569	0.402985	0.312036	0.0388759	1.24968e-14	422
LONRF3	non_PAR	Exc	eXCI	X	118993193	rs2100524	T	A	0.399154	0.397569	0.406015	0.311555	0.0389344	1.49005e-14	421
LONRF3	non_PAR	Exc	eXCI	X	118994056	rs4825394	A	T	0.399437	0.397569	0.407407	0.313048	0.0388046	9.34114e-15	423
LONRF3	non_PAR	Exc	eXCI	X	118996217	rs1807937	G	A	0.397743	0.397569	0.398496	0.315946	0.0388618	6.09116e-15	421
LONRF3	non_PAR	Exc	eXCI	X	118997865	rs5957090	A	G	0.397743	0.397569	0.398496	0.315145	0.0387356	5.8479e-15	421
LONRF3	non_PAR	Exc	eXCI	X	118998185	rs60614453	C	CA	0.397743	0.397569	0.398496	0.295291	0.0380835	8.22243e-14	421
LONRF3	non_PAR	Exc	eXCI	X	119001189	rs62599018	C	G	0.196906	0.204861	0.162963	-0.234267	0.0470866	9.86211e-07	423
LONRF3	non_PAR	Exc	eXCI	X	119001960	rs1455862	T	C	0.400844	0.399306	0.407407	0.308875	0.0389501	2.42717e-14	423
LONRF3	non_PAR	Exc	eXCI	X	119002451	rs5909583	A	G	0.399154	0.399306	0.398496	0.305574	0.0390438	5.00726e-14	421
LONRF3	non_PAR	Exc	eXCI	X	119003500	rs5910480	C	A	0.416901	0.40625	0.462687	-0.307492	0.0382114	1.08193e-14	422
LONRF3	non_PAR	Exc	eXCI	X	119003856	rs12558411	C	T	0.405634	0.404514	0.410448	0.315919	0.0386352	4.3471e-15	422
LONRF3	non_PAR	Exc	eXCI	X	119006883	rs5957093	C	T	0.366714	0.369792	0.353383	0.326707	0.0392966	1.65615e-15	421
LONRF3	non_PAR	Exc	eXCI	X	119009080	rs2168379	A	G	0.368495	0.369792	0.362963	0.323203	0.0392319	2.79898e-15	423
LONRF3	non_PAR	Exc	eXCI	X	119009855	rs4825625	C	T	0.366714	0.368056	0.360902	0.312428	0.0390413	1.48525e-14	421
LONRF3	non_PAR	Exc	eXCI	X	119010208	rs2316008	C	T	0.448664	0.434028	0.511111	-0.317441	0.0376784	7.36207e-16	423
LONRF3	non_PAR	Exc	eXCI	X	119012847	rs5910481	C	T	0.447887	0.434028	0.507463	-0.315641	0.0376966	1.07597e-15	422
LONRF3	non_PAR	Exc	eXCI	X	119013270	rs2290514	G	T	0.369014	0.369792	0.365672	0.325306	0.0392619	2.01326e-15	422
LONRF3	non_PAR	Exc	eXCI	X	119013502	rs6603465	G	A	0.364922	0.369792	0.343511	0.31226	0.0395301	3.06973e-14	419
LONRF3	non_PAR	Exc	eXCI	X	119014266	rs2278954	A	G	0.369902	0.369792	0.37037	0.324838	0.0391333	1.79349e-15	423
LONRF3	non_PAR	Exc	eXCI	X	119015235	rs2124401	T	C	0.366714	0.369792	0.353383	0.32385	0.039231	2.51942e-15	421
LONRF3	non_PAR	Exc	eXCI	X	119015306	rs2124400	G	A	0.368495	0.369792	0.362963	0.323203	0.0392319	2.79898e-15	423
LONRF3	non_PAR	Exc	eXCI	X	119015403	rs2124399	G	A	0.366714	0.369792	0.353383	0.323491	0.0394597	3.77051e-15	421
LONRF3	non_PAR	Exc	eXCI	X	119016053	rs7883690	T	C	0.368495	0.369792	0.362963	0.323203	0.0392319	2.79898e-15	423
LONRF3	non_PAR	Exc	eXCI	X	119016504	rs5957094	C	A	0.367606	0.369792	0.358209	0.311649	0.0387973	1.19619e-14	422
LONRF3	non_PAR	Exc	eXCI	X	119019820	rs6603468	G	T	0.368495	0.369792	0.362963	0.323203	0.0392319	2.79898e-15	423
LONRF3	non_PAR	Exc	eXCI	X	119019878	rs10537062	ATAT	A	0.363121	0.369792	0.333333	0.313293	0.0389813	1.19674e-14	417
LONRF3	non_PAR	Exc	eXCI	X	119022189	rs145146012	CCACATAAAGTGTA	C	0.355114	0.361111	0.328125	0.311747	0.0399368	5.91834e-14	416
LONRF3	non_PAR	Exc	eXCI	X	119024404	rs5909584	G	A	0.475387	0.461806	0.533333	-0.327528	0.0373772	6.25605e-17	423
LONRF3	non_PAR	Exc	eXCI	X	119024969	rs5957098	T	A	0.371308	0.373264	0.362963	0.318494	0.0389527	4.33611e-15	423
LONRF3	non_PAR	Exc	eXCI	X	119029502	rs2168380	G	A	0.343179	0.342014	0.348148	0.327631	0.0399026	3.40173e-15	423
LONRF3	non_PAR	Exc	eXCI	X	119035924	rs62599039	G	C	0.456982	0.449653	0.488722	-0.329015	0.0372341	3.68723e-17	421
LONRF3	non_PAR	Exc	eXCI	X	119055458	rs17261061	C	A	0.35865	0.355903	0.37037	0.327711	0.0391634	1.11071e-15	423
LONRF3	non_PAR	Exc	eXCI	X	119115522	rs7877969	A	C	0.373239	0.373264	0.373134	0.233676	0.0396723	8.46818e-09	422
LONRF3	non_PAR	Exc	eXCI	X	119116747	rs5957111	A	C	0.434599	0.440972	0.407407	0.192134	0.0384325	8.77587e-07	423
LONRF3	non_PAR	Exc	eXCI	X	119116905	rs5957112	C	G	0.435211	0.440972	0.410448	0.191918	0.0385119	9.49161e-07	422
LONRF3	non_PAR	Exc	eXCI	X	119117310	rs5957113	A	G	0.435211	0.442708	0.402985	0.192015	0.0385115	9.37368e-07	422
LONRF3	non_PAR	Exc	eXCI	X	119117744	rs5957114	G	C	0.433004	0.440972	0.398496	0.190689	0.0384658	1.07761e-06	421
LONRF3	non_PAR	Exc	eXCI	X	119123895	rs5910514	C	G	0.578501	0.572917	0.603053	-0.18202	0.0385473	3.29352e-06	419
LONRF3	non_PAR	Exc	eXCI	X	119125546	rs4554611	T	C	0.416901	0.427083	0.373134	0.186248	0.0384715	1.87733e-06	422
LONRF3	non_PAR	Exc	eXCI	X	119134704	rs5909592	C	T	0.582511	0.578125	0.601504	-0.17788	0.0370553	2.27856e-06	421
LONRF3	non_PAR	Exc	eXCI	X	119135315	rs28616029	C	G	0.414669	0.421875	0.383459	0.176695	0.0375013	3.44866e-06	421
LONRF3	non_PAR	Exc	eXCI	X	119139765	rs5910516	T	C	0.590141	0.586806	0.604478	-0.179541	0.0378233	2.92611e-06	422
LONRF3	non_PAR	Exc	eXCI	X	119149150	rs57672153	A	T	0.379944	0.390625	0.333333	0.214224	0.0388206	6.34571e-08	420
LONRF3	non_PAR	Exc	eXCI	X	119150616	rs5957121	G	A	0.559775	0.546875	0.614815	-0.184104	0.0376285	1.46764e-06	423
LONRF3	non_PAR	Exc	eXCI	X	119151971	rs62601613	G	A	0.544429	0.534722	0.586466	-0.203566	0.0373309	8.92216e-08	421
MAGEC3	non_PAR	Exc	eXCI	X	140997797	rs6636167	C	A	0.673239	0.673611	0.671642	0.487141	0.0744925	1.98312e-10	422
MAGEC3	non_PAR	Exc	eXCI	X	141119279	rs5907816	C	G	0.184507	0.184028	0.186567	-0.768932	0.085365	1.01719e-17	422
MAGEC3	non_PAR	Exc	eXCI	X	141120262	rs5907105	T	C	0.18706	0.184028	0.2	-0.789016	0.0845468	8.52904e-19	423
MAGEC3	non_PAR	Exc	eXCI	X	141120814	rs5907817	G	A	0.187324	0.185764	0.19403	-0.775818	0.0846261	3.03389e-18	422
MAGEC3	non_PAR	Exc	eXCI	X	141126078	rs5907106	T	A	0.19128	0.189236	0.2	-0.788336	0.0834832	3.62911e-19	423
MAGEC3	non_PAR	Exc	eXCI	X	141131051	rs5907824	G	T	0.184507	0.182292	0.19403	-0.795848	0.0847646	5.57186e-19	422
MAGEC3	non_PAR	Exc	eXCI	X	141134815	rs1018818	C	T	0.380818	0.390625	0.338346	-0.388639	0.0734601	2.06258e-07	421
MAGEC3	non_PAR	Exc	eXCI	X	141135185	rs5907827	A	T	0.19128	0.189236	0.2	-0.788336	0.0834832	3.62911e-19	423
MAGEC3	non_PAR	Exc	eXCI	X	141136709	rs1016824	C	T	0.615493	0.605903	0.656716	0.364422	0.0730962	9.39269e-07	422
MAGEC3	non_PAR	Exc	eXCI	X	141136762	chrX:141136762:A:ATG	A	ATG	0.140426	0.140625	0.139535	-0.735344	0.0938981	4.95108e-14	417
MAGEC3	non_PAR	Exc	eXCI	X	141136956	rs1016823	G	A	0.615493	0.605903	0.656716	0.375432	0.0731321	4.53628e-07	422
MAGEC3	non_PAR	Exc	eXCI	X	141138057	rs12156848	G	A	0.19128	0.189236	0.2	-0.788336	0.0834832	3.62911e-19	423
MAGEC3	non_PAR	Exc	eXCI	X	141138164	rs12862139	G	C	0.19128	0.189236	0.2	-0.788336	0.0834832	3.62911e-19	423
MAGEC3	non_PAR	Exc	eXCI	X	141138216	rs12864189	T	A	0.190141	0.189236	0.19403	-0.777151	0.0837851	1.33168e-18	422
MAGEC3	non_PAR	Exc	eXCI	X	141140525	rs61660784	A	G	0.19128	0.189236	0.2	-0.754448	0.0838805	1.11378e-17	423
MAGEC3	non_PAR	Exc	eXCI	X	141140945	rs59191368	A	G	0.19128	0.189236	0.2	-0.754448	0.0838805	1.11378e-17	423
MAGEC3	non_PAR	Exc	eXCI	X	141141688	rs62620374	C	G	0.187324	0.185764	0.19403	-0.73877	0.0844221	6.88494e-17	422
MAGEC3	non_PAR	Exc	eXCI	X	141141973	rs5907107	C	A	0.19128	0.189236	0.2	-0.754448	0.0838805	1.11378e-17	423
MAGEC3	non_PAR	Exc	eXCI	X	141142176	rs5907108	T	C	0.188999	0.189236	0.18797	-0.73286	0.0842264	1.00184e-16	421
MAGEC3	non_PAR	Exc	eXCI	X	141143954	rs62620376	A	G	0.188732	0.1875	0.19403	-0.757698	0.0844181	1.2939e-17	422
MAGEC3	non_PAR	Exc	eXCI	X	141144897	rs59048966	G	T	0.639437	0.645833	0.61194	0.410755	0.0736926	4.71466e-08	422
MAGEC3	non_PAR	Exc	eXCI	X	141145946	rs12007771	G	A	0.64548	0.651042	0.621212	0.429331	0.0744253	1.65856e-08	420
MAGEC3	non_PAR	Exc	eXCI	X	141146074	rs2902767	G	A	0.641749	0.647569	0.616541	0.418924	0.0733727	2.28229e-08	421
MAGEC3	non_PAR	Exc	eXCI	X	141146369	rs7885649	G	A	0.641749	0.647569	0.616541	0.412338	0.073822	4.43823e-08	421
MAGEC3	non_PAR	Exc	eXCI	X	141146560	rs7890388	C	T	0.639944	0.647569	0.607407	0.410516	0.0739682	5.34589e-08	423
MAGEC3	non_PAR	Exc	eXCI	X	141151838	rs62620378	G	A	0.104079	0.100694	0.118519	-0.789027	0.114571	2.34963e-11	423
MAGEC3	non_PAR	Exc	eXCI	X	141152044	rs5954221	G	A	0.642254	0.645833	0.626866	0.393591	0.0737952	1.65268e-07	422
MAGEC3	non_PAR	Exc	eXCI	X	141157932	rs5907828	C	T	0.811533	0.814236	0.8	0.743972	0.0842137	3.68129e-17	423
MAGEC3	non_PAR	Exc	eXCI	X	141160038	rs7051363	A	G	0.518987	0.512153	0.548148	0.351425	0.0716791	1.39859e-06	423
MAGEC3	non_PAR	Exc	eXCI	X	141184492	rs62620381	A	G	0.195499	0.192708	0.207407	-0.703206	0.0845832	1.63493e-15	423
MAGEC3	non_PAR	Exc	eXCI	X	141199061	rs5954233	C	T	0.266197	0.270833	0.246269	-0.553138	0.0775763	5.04778e-12	422
MAGEC3	non_PAR	Exc	eXCI	X	141207898	rs1012777	T	C	0.196906	0.194444	0.207407	-0.727215	0.082652	4.80176e-17	423
MAGEC3	non_PAR	Exc	eXCI	X	141208467	rs5907831	A	G	0.02391	0.0225694	0.0296296	-1.22077	0.228956	1.66464e-07	423
MAGEC3	non_PAR	Exc	eXCI	X	141209288	rs845179	T	C	0.73662	0.743056	0.708955	0.568663	0.0793989	4.11339e-12	422
MAGEC3	non_PAR	Exc	eXCI	X	141210727	rs2864928	T	A	0.195499	0.192708	0.207407	-0.742953	0.0834307	2.1742e-17	423
MAGEC3	non_PAR	Exc	eXCI	X	141210765	rs2864929	C	T	0.22708	0.223958	0.240602	-0.576105	0.0822323	1.11918e-11	421
MAGEC3	non_PAR	Exc	eXCI	X	141211862	rs59883802	A	G	0.195775	0.194444	0.201493	-0.721912	0.0829245	9.60948e-17	422
MAGEC3	non_PAR	Exc	eXCI	X	141214864	rs845175	G	C	0.702817	0.704861	0.69403	0.538973	0.0777373	1.76198e-11	422
MAGEC3	non_PAR	Exc	eXCI	X	141216307	rs845173	T	C	0.705799	0.704861	0.709924	0.548663	0.0770331	5.36908e-12	419
MAGEC3	non_PAR	Exc	eXCI	X	141216427	rs845172	C	T	0.702817	0.704861	0.69403	0.541845	0.0777546	1.40994e-11	422
MAGEC3	non_PAR	Exc	eXCI	X	141217666	rs845171	C	T	0.711864	0.711806	0.712121	0.552976	0.078132	7.12853e-12	420
MAGEC3	non_PAR	Exc	eXCI	X	141218892	rs1556296612	T	TA	0.294781	0.293403	0.300752	-0.542872	0.0777687	1.3125e-11	421
MAGEC3	non_PAR	Exc	eXCI	X	141219430	rs1099501	A	G	0.703235	0.706597	0.688889	0.556964	0.0776736	3.87972e-12	423
MAGEC3	non_PAR	Exc	eXCI	X	141224112	rs861510	G	C	0.720113	0.725694	0.696296	0.523343	0.0801814	2.13147e-10	423
MAGEC3	non_PAR	Exc	eXCI	X	141224820	rs1099492	G	C	0.721127	0.725694	0.701493	0.519155	0.0802277	2.98786e-10	422
MAGEC3	non_PAR	Exc	eXCI	X	141225639	rs1099491	A	G	0.721127	0.725694	0.701493	0.529037	0.0803835	1.54017e-10	422
MAGEC3	non_PAR	Exc	eXCI	X	141227354	rs1099489	C	T	0.722535	0.727431	0.701493	0.501743	0.0799039	9.25273e-10	422
MAGEC3	non_PAR	Exc	eXCI	X	141227583	rs1099488	T	G	0.721519	0.727431	0.696296	0.517927	0.0803413	3.44667e-10	423
MAGEC3	non_PAR	Exc	eXCI	X	141228276	rs1099487	A	G	0.739437	0.746528	0.708955	0.597635	0.079855	5.01649e-13	422
MAGEC3	non_PAR	Exc	eXCI	X	141228407	rs1103023	G	C	0.722535	0.727431	0.701493	0.532884	0.0809126	1.49882e-10	422
MAGEC3	non_PAR	Exc	eXCI	X	141228967	rs1099486	G	A	0.741525	0.746528	0.719697	0.589541	0.0802092	1.22462e-12	420
MAGEC3	non_PAR	Exc	eXCI	X	141229130	rs1099485	A	G	0.721751	0.723958	0.712121	0.529916	0.0799632	1.17555e-10	420
MAGEC3	non_PAR	Exc	eXCI	X	141229432	rs1099484	A	C	0.721751	0.723958	0.712121	0.522867	0.0802121	2.26126e-10	420
MAGEC3	non_PAR	Exc	eXCI	X	141229805	rs1099483	A	G	0.804501	0.809028	0.785185	0.738892	0.0835901	3.54405e-17	423
MAGEC3	non_PAR	Exc	eXCI	X	141232973	rs2933667	G	A	0.740113	0.744792	0.719697	0.603113	0.0798897	3.27869e-13	420
MAGEC3	non_PAR	Exc	eXCI	X	141235370	rs2639835	A	G	0.73699	0.744792	0.703704	0.594076	0.0798827	6.82496e-13	423
MAGEC3	non_PAR	Exc	eXCI	X	141237035	rs12008922	T	C	0.722772	0.723958	0.717557	0.532651	0.0803361	1.15587e-10	419
MAGEC3	non_PAR	Exc	eXCI	X	141242482	rs55683664	A	T	0.71875	0.717014	0.726562	0.435177	0.0806913	1.2267e-07	416
MAGEC3	non_PAR	Exc	eXCI	X	141244362	rs845136	G	T	0.723554	0.727431	0.706767	0.54428	0.0794565	2.97509e-11	421
MAGEC3	non_PAR	Exc	eXCI	X	141247724	rs845138	T	C	0.738028	0.746528	0.701493	0.558656	0.0817572	3.29382e-11	422
MAGEC3	non_PAR	Exc	eXCI	X	141249700	rs1099495	A	G	0.752113	0.756944	0.731343	0.515785	0.0811062	5.78975e-10	422
MAGEC3	non_PAR	Exc	eXCI	X	141249991	rs1099496	A	C	0.752461	0.758681	0.725926	0.518793	0.0817298	6.18671e-10	423
MAGEC3	non_PAR	Exc	eXCI	X	141255626	rs845143	G	A	0.715893	0.722222	0.688889	0.5429	0.079041	2.63209e-11	423
MAGEC3	non_PAR	Exc	eXCI	X	141256469	rs845146	C	T	0.767932	0.776042	0.733333	0.59873	0.0811236	9.8992e-13	423
MAGEC3	non_PAR	Exc	eXCI	X	141256747	rs714075	A	G	0.313643	0.307292	0.340741	-0.483468	0.0742978	2.40055e-10	423
MAGEC3	non_PAR	Exc	eXCI	X	141256783	rs714073	C	T	0.261603	0.253472	0.296296	-0.510207	0.0761648	7.52142e-11	423
MAGEC3	non_PAR	Exc	eXCI	X	141256796	rs714074	A	G	0.25952	0.253472	0.285714	-0.496881	0.0760139	2.02199e-10	421
MAGEC3	non_PAR	Exc	eXCI	X	141256871	rs714076	T	C	0.260563	0.253472	0.291045	-0.51915	0.0762244	3.78268e-11	422
MAGEC3	non_PAR	Exc	eXCI	X	141258385	rs5954259	G	C	0.32299	0.321181	0.330827	-0.388558	0.0756272	4.44805e-07	421
MAGEC3	non_PAR	Exc	eXCI	X	141258723	chrX:141258723:CT:C	CT	C	0.184507	0.175347	0.223881	-0.667595	0.0854769	5.56416e-14	422
MAGEC3	non_PAR	Exc	eXCI	X	141259113	rs1884416	G	A	0.325352	0.322917	0.335821	-0.410956	0.0750391	7.87753e-08	422
MAGEC3	non_PAR	Exc	eXCI	X	141259312	rs5907843	A	T	0.343662	0.340278	0.358209	-0.354143	0.0737779	2.2794e-06	422
MAGEC3	non_PAR	Exc	eXCI	X	141259330	rs5907844	C	T	0.325352	0.322917	0.335821	-0.413623	0.0750519	6.56916e-08	422
MAGEC3	non_PAR	Exc	eXCI	X	141259402	rs5907845	G	A	0.326301	0.322917	0.340741	-0.410057	0.0749021	7.94804e-08	423
MAGEC3	non_PAR	Exc	eXCI	X	141259489	rs5907846	A	C	0.323944	0.321181	0.335821	-0.432122	0.0752937	1.9403e-08	422
MAGEC3	non_PAR	Exc	eXCI	X	141259689	rs881223	T	G	0.184507	0.175347	0.223881	-0.677929	0.085715	2.82033e-14	422
MAGEC3	non_PAR	Exc	eXCI	X	141260257	rs881222	G	A	0.344585	0.340278	0.362963	-0.350569	0.073612	2.71863e-06	423
MAGEC3	non_PAR	Exc	eXCI	X	141260298	rs5953580	C	T	0.360056	0.359375	0.362963	-0.373302	0.0724869	4.17763e-07	423
MAGEC3	non_PAR	Exc	eXCI	X	141260373	rs56271894	C	T	0.2	0.194444	0.223881	-0.679592	0.0826793	3.21588e-15	422
MAGEC3	non_PAR	Exc	eXCI	X	141260492	rs5953581	C	T	0.341772	0.342014	0.340741	-0.430084	0.0734602	1.02858e-08	423
MAGEC3	non_PAR	Exc	eXCI	X	141260546	rs5953582	T	G	0.339915	0.342014	0.330827	-0.433314	0.07287	6.20383e-09	421
MAGEC3	non_PAR	Exc	eXCI	X	141260840	rs2003255	G	A	0.340366	0.340278	0.340741	-0.419065	0.0738606	2.7595e-08	423
MAGEC3	non_PAR	Exc	eXCI	X	141260888	rs881220	C	T	0.341772	0.342014	0.340741	-0.430084	0.0734602	1.02858e-08	423
MAGEC3	non_PAR	Exc	eXCI	X	141260955	rs881219	T	C	0.341772	0.342014	0.340741	-0.430084	0.0734602	1.02858e-08	423
MAGEC3	non_PAR	Exc	eXCI	X	141261089	rs2864937	T	C	0.340366	0.340278	0.340741	-0.419065	0.0738606	2.7595e-08	423
MAGEC3	non_PAR	Exc	eXCI	X	141261621	rs5907849	A	G	0.201125	0.194444	0.22963	-0.690403	0.0825195	1.12073e-15	423
MAGEC3	non_PAR	Exc	eXCI	X	141262000	rs5907850	A	G	0.201125	0.194444	0.22963	-0.690403	0.0825195	1.12073e-15	423
MAGEC3	non_PAR	Exc	eXCI	X	141262073	rs5953583	T	C	0.343179	0.342014	0.348148	-0.429341	0.073306	1.01632e-08	423
MAGEC3	non_PAR	Exc	eXCI	X	141262268	rs4480248	T	C	0.341772	0.340278	0.348148	-0.41831	0.0737001	2.72829e-08	423
MAGEC3	non_PAR	Exc	eXCI	X	141262853	rs2201245	G	A	0.217514	0.217014	0.219697	-0.614157	0.0822476	5.66239e-13	420
MAGEC3	non_PAR	Exc	eXCI	X	141264142	rs1968987	T	A	0.201408	0.196181	0.223881	-0.690609	0.0822774	9.28966e-16	422
MAGEC3	non_PAR	Exc	eXCI	X	141265231	rs5907851	A	G	0.321127	0.319444	0.328358	-0.46192	0.0737983	1.04023e-09	422
MAGEC3	non_PAR	Exc	eXCI	X	141265310	rs5907852	G	C	0.31728	0.319444	0.307692	-0.44226	0.0737548	4.71802e-09	418
MAGEC3	non_PAR	Exc	eXCI	X	141265311	rs5907853	G	C	0.31728	0.319444	0.307692	-0.44226	0.0737548	4.71802e-09	418
MAGEC3	non_PAR	Exc	eXCI	X	141265360	rs61079253	ATT	A	0.32158	0.321181	0.323308	-0.467	0.0729469	4.51648e-10	421
MAGEC3	non_PAR	Exc	eXCI	X	141265511	rs56323645	G	C	0.321127	0.319444	0.328358	-0.45931	0.0737861	1.26952e-09	422
MAGEC3	non_PAR	Exc	eXCI	X	141265726	rs55843102	C	T	0.2	0.194444	0.223881	-0.706253	0.0817822	1.60472e-16	422
MAGEC3	non_PAR	Exc	eXCI	X	141265789	rs56341864	G	A	0.322535	0.321181	0.328358	-0.462414	0.0729843	6.64997e-10	422
MAGEC3	non_PAR	Exc	eXCI	X	141265819	rs56116156	A	C	0.31773	0.321181	0.302326	-0.476571	0.0732876	2.50686e-10	417
MAGEC3	non_PAR	Exc	eXCI	X	141265820	rs56229171	G	C	0.316312	0.319444	0.302326	-0.476402	0.0738832	3.47344e-10	417
MAGEC3	non_PAR	Exc	eXCI	X	141265880	rs78628893	T	G	0.320621	0.321181	0.318182	-0.481708	0.0730703	1.44984e-10	420
MAGEC3	non_PAR	Exc	eXCI	X	141265885	rs56249072	A	G	0.321075	0.321181	0.320611	-0.480093	0.0730781	1.66875e-10	419
MAGEC3	non_PAR	Exc	eXCI	X	141265964	rs55825451	G	A	0.322535	0.321181	0.328358	-0.47533	0.0732777	2.72095e-10	422
MAGEC3	non_PAR	Exc	eXCI	X	141266253	rs56362457	G	A	0.323488	0.321181	0.333333	-0.472015	0.073141	3.30765e-10	423
MAGEC3	non_PAR	Exc	eXCI	X	141266521	rs55823827	T	C	0.32158	0.321181	0.323308	-0.475573	0.072462	1.72544e-10	421
MAGEC3	non_PAR	Exc	eXCI	X	141266679	chrX:141266679:T:*	T	*	0.312945	0.317708	0.291339	-0.458798	0.0739796	1.47628e-09	415
MAGEC3	non_PAR	Exc	eXCI	X	141266935	rs137959985	G	T	0.31728	0.319444	0.307692	-0.449682	0.0734742	2.33841e-09	418
MAGEC3	non_PAR	Exc	eXCI	X	141266996	rs143531964	A	G	0.317797	0.317708	0.318182	-0.457554	0.0735292	1.29152e-09	420
MAGEC3	non_PAR	Exc	eXCI	X	141267525	rs5907855	C	T	0.319661	0.321181	0.312977	-0.466324	0.0728809	4.63468e-10	419
MAGEC3	non_PAR	Exc	eXCI	X	141267557	rs5907856	G	A	0.319661	0.321181	0.312977	-0.472918	0.0723128	1.99522e-10	419
MAGEC3	non_PAR	Exc	eXCI	X	141267800	rs5907857	A	G	0.320169	0.319444	0.323308	-0.460459	0.0737593	1.1476e-09	421
MAGEC3	non_PAR	Exc	eXCI	X	141267933	rs5954261	G	A	0.322034	0.321181	0.325758	-0.459533	0.073422	1.0479e-09	420
MAGEC3	non_PAR	Exc	eXCI	X	141268076	rs55980537	G	T	0.31831	0.315972	0.328358	-0.492738	0.074551	1.30008e-10	422
MAGEC3	non_PAR	Exc	eXCI	X	141268137	rs5954262	T	A	0.32158	0.321181	0.323308	-0.471243	0.073348	3.94494e-10	421
MAGEC3	non_PAR	Exc	eXCI	X	141268249	rs201083872	CTT	C	0.194326	0.194444	0.193798	-0.68256	0.0833543	4.13523e-15	417
MAGEC3	non_PAR	Exc	eXCI	X	141268280	rs5954263	T	A	0.322082	0.319444	0.333333	-0.46133	0.0735744	9.73128e-10	423
MAGEC3	non_PAR	Exc	eXCI	X	141268384	rs62619015	C	T	0.2	0.194444	0.223881	-0.679592	0.0826793	3.21588e-15	422
MAGEC3	non_PAR	Exc	eXCI	X	141268497	rs6654418	C	T	0.323488	0.321181	0.333333	-0.472015	0.073141	3.30765e-10	423
MAGEC3	non_PAR	Exc	eXCI	X	141268519	rs6654419	A	G	0.322535	0.321181	0.328358	-0.46794	0.073401	5.27679e-10	422
MAGEC3	non_PAR	Exc	eXCI	X	141268957	rs5907858	A	T	0.316312	0.319444	0.302326	-0.452581	0.0741312	2.55505e-09	417
MAGEC3	non_PAR	Exc	eXCI	X	141268958	rs5907859	C	T	0.316312	0.319444	0.302326	-0.452581	0.0741312	2.55505e-09	417
MAGEC3	non_PAR	Exc	eXCI	X	141268984	rs5907860	C	T	0.323488	0.321181	0.333333	-0.472015	0.073141	3.30765e-10	423
MAGEC3	non_PAR	Exc	eXCI	X	141269391	rs1389194	C	T	0.200282	0.196181	0.218045	-0.677949	0.0824644	3.20258e-15	421
MAGEC3	non_PAR	Exc	eXCI	X	141269607	rs2864938	C	T	0.321127	0.319444	0.328358	-0.468734	0.0735374	5.30909e-10	422
MAGEC3	non_PAR	Exc	eXCI	X	141269792	rs5907862	A	C	0.322535	0.321181	0.328358	-0.47895	0.073233	1.97579e-10	422
MAGEC3	non_PAR	Exc	eXCI	X	141270326	rs12008786	A	G	0.201408	0.196181	0.223881	-0.696624	0.0823627	5.84521e-16	422
MAGEC3	non_PAR	Exc	eXCI	X	141270412	rs34213751	CT	C	0.201408	0.196181	0.223881	-0.686935	0.0821912	1.20171e-15	422
MAGEC3	non_PAR	Exc	eXCI	X	141272085	rs845160	T	C	0.60452	0.602431	0.613636	0.358785	0.0719395	9.33018e-07	420
MAGEC3	non_PAR	Exc	eXCI	X	141274763	rs58560219	A	C	0.196328	0.192708	0.212121	-0.703055	0.0836787	8.88383e-16	420
MAGEC3	non_PAR	Exc	eXCI	X	141274938	rs2864940	G	A	0.201125	0.194444	0.22963	-0.70446	0.0827805	3.98382e-16	423
MAGEC3	non_PAR	Exc	eXCI	X	141275457	rs61024629	G	A	0.190409	0.185764	0.210526	-0.693204	0.0855117	7.1829e-15	421
MAGEC3	non_PAR	Exc	eXCI	X	141277354	rs845164	C	T	0.622535	0.625	0.61194	0.3605	0.0720345	8.56209e-07	422
MAGEC3	non_PAR	Exc	eXCI	X	141278334	rs845165	A	G	0.721519	0.723958	0.711111	0.432495	0.0779976	5.48706e-08	423
MAGEC3	non_PAR	Exc	eXCI	X	141280089	rs982033	C	G	0.202817	0.199653	0.216418	-0.653147	0.0836526	5.65588e-14	422
MAGEC3	non_PAR	Exc	eXCI	X	141280295	rs138345366	A	G	0.192686	0.1875	0.214815	-0.627751	0.0858335	1.53426e-12	423
MAGEC3	non_PAR	Exc	eXCI	X	141280530	rs16979074	A	G	0.202817	0.199653	0.216418	-0.675454	0.0827227	4.72172e-15	422
MAGEC3	non_PAR	Exc	eXCI	X	141281511	rs62619022	G	A	0.152327	0.149306	0.165414	-0.678355	0.0885923	1.58343e-13	421
MAGEC3	non_PAR	Exc	eXCI	X	141346133	rs5907137	C	T	0.144866	0.142361	0.155556	-0.969902	0.0900474	8.26228e-24	423
MAGEC3	non_PAR	Exc	eXCI	X	141346224	rs5954277	T	G	0.156118	0.154514	0.162963	-0.979168	0.0856276	2.98745e-26	423
MAGEC3	non_PAR	Exc	eXCI	X	141346803	rs910378	C	T	0.613221	0.612847	0.614815	0.408486	0.0740037	6.267e-08	423
MAGEC3	non_PAR	Exc	eXCI	X	141346914	rs73576695	C	A	0.154712	0.152778	0.162963	-0.986913	0.0856699	1.44079e-26	423
MAGEC3	non_PAR	Exc	eXCI	X	141347232	rs844972	T	G	0.845288	0.847222	0.837037	0.960366	0.0866427	5.95251e-25	423
MAGEC3	non_PAR	Exc	eXCI	X	141347497	rs5907893	G	A	0.152327	0.152778	0.150376	-0.952173	0.0871947	2.45697e-24	421
MAGEC3	non_PAR	Exc	eXCI	X	141347582	rs5907894	A	T	0.15113	0.152778	0.143939	-0.961572	0.0875438	1.46319e-24	420
MAGEC3	non_PAR	Exc	eXCI	X	141347611	rs5907895	A	G	0.15493	0.154514	0.156716	-0.962395	0.0869227	6.72822e-25	422
MAGEC3	non_PAR	Exc	eXCI	X	141347929	rs1099462	A	G	0.845288	0.847222	0.837037	0.960366	0.0866427	5.95251e-25	423
MAGEC3	non_PAR	Exc	eXCI	X	141348695	rs6634246	C	G	0.406206	0.40625	0.406015	-0.359984	0.0728788	1.17468e-06	421
MAGEC3	non_PAR	Exc	eXCI	X	141348945	rs6528831	G	A	0.841069	0.842014	0.837037	0.973797	0.0857687	6.0062e-26	423
MAGEC3	non_PAR	Exc	eXCI	X	141351188	rs844964	C	G	0.855134	0.857639	0.844444	1.01411	0.0872989	6.25749e-27	423
MAGEC3	non_PAR	Exc	eXCI	X	141353092	rs844962	G	T	0.84507	0.845486	0.843284	0.986098	0.0858224	1.90327e-26	422
MAGEC3	non_PAR	Exc	eXCI	X	141353297	rs844961	A	G	0.860169	0.859375	0.863636	0.956923	0.0898939	2.46831e-23	420
MAGEC3	non_PAR	Exc	eXCI	X	141355176	rs844960	T	C	0.856135	0.855903	0.857143	0.983785	0.087466	1.54383e-25	421
MAGEC3	non_PAR	Exc	eXCI	X	141355513	rs844958	T	C	0.857546	0.857639	0.857143	0.998717	0.0893025	2.66195e-25	421
MAGEC3	non_PAR	Exc	eXCI	X	141358387	rs844953	A	T	0.843662	0.84375	0.843284	0.955935	0.0861862	5.69771e-25	422
MAGEC3	non_PAR	Exc	eXCI	X	141359123	rs844950	T	C	0.847887	0.848958	0.843284	1.01144	0.0849463	5.11918e-28	422
MAGEC3	non_PAR	Exc	eXCI	X	141361493	rs5907898	G	A	0.147679	0.144097	0.162963	-1.02266	0.086388	9.13692e-28	423
MAGEC3	non_PAR	Exc	eXCI	X	141361620	rs860074	A	G	0.847887	0.848958	0.843284	0.981354	0.0862526	4.99114e-26	422
MAGEC3	non_PAR	Exc	eXCI	X	141369401	rs1099458	T	C	0.853107	0.850694	0.863636	0.988341	0.0868254	4.95678e-26	420
MAGEC3	non_PAR	Exc	eXCI	X	141369513	rs1099457	T	C	0.853107	0.850694	0.863636	0.988341	0.0868254	4.95678e-26	420
MAGEC3	non_PAR	Exc	eXCI	X	141376020	rs761559	C	G	0.673239	0.677083	0.656716	0.453201	0.0741122	2.38732e-09	422
MAGEC3	non_PAR	Exc	eXCI	X	141378415	rs5907144	A	T	0.140845	0.138889	0.149254	-1.02905	0.0888183	8.32147e-27	422
MAGEC3	non_PAR	Exc	eXCI	X	141379788	rs2864951	A	G	0.637131	0.638889	0.62963	0.431596	0.0723053	5.44227e-09	423
MAGEC3	non_PAR	Exc	eXCI	X	141380656	rs5907903	T	A	0.639437	0.640625	0.634328	0.424535	0.0723402	9.54157e-09	422
MAGEC3	non_PAR	Exc	eXCI	X	141388439	rs4825007	C	G	0.361972	0.361111	0.365672	-0.431452	0.0724418	5.87246e-09	422
MAGEC3	non_PAR	Exc	eXCI	X	141388477	rs4825008	A	G	0.36338	0.362847	0.365672	-0.427506	0.0720303	6.59478e-09	422
MAGEC3	non_PAR	Exc	eXCI	X	141389650	rs6636285	G	A	0.360679	0.361111	0.358779	-0.400563	0.0721468	5.31888e-08	419
MAGEC3	non_PAR	Exc	eXCI	X	141391464	rs2867216	C	G	0.361463	0.359375	0.37037	-0.404948	0.0719801	3.56886e-08	423
MAGEC3	non_PAR	Exc	eXCI	X	141392810	rs5907905	A	G	0.233051	0.229167	0.25	-0.617419	0.0791776	6.11928e-14	420
MAGEC3	non_PAR	Exc	eXCI	X	141394431	rs142095987	G	A	0.132394	0.133681	0.126866	-1.00326	0.0937714	1.52862e-23	422
MAGEC3	non_PAR	Exc	eXCI	X	141394607	rs140639544	T	C	0.133803	0.133681	0.134328	-1.02485	0.0925075	6.35624e-25	422
MAGEC3	non_PAR	Exc	eXCI	X	141396000	rs150278852	T	C	0.0351617	0.0381944	0.0222222	-0.963701	0.191463	7.43036e-07	423
MAGEC3	non_PAR	Exc	eXCI	X	141396051	rs5907147	T	C	0.609859	0.598958	0.656716	0.472544	0.0708794	9.16854e-11	422
MAGEC3	non_PAR	Exc	eXCI	X	141396324	rs58965271	T	C	0.132768	0.135417	0.121212	-1.02114	0.0928909	1.35613e-24	420
MAGEC3	non_PAR	Exc	eXCI	X	141398370	chrX:141398370:C:CTGAT	C	CTGAT	0.425532	0.432292	0.395349	-0.478419	0.0703164	4.01698e-11	417
MAGEC3	non_PAR	Exc	eXCI	X	141400136	rs4824868	T	G	0.584746	0.578125	0.613636	0.447487	0.0714196	1.00714e-09	420
MAGEC3	non_PAR	Exc	eXCI	X	141400275	rs4824869	C	T	0.565401	0.5625	0.577778	0.475296	0.0688677	2.14141e-11	423
MAGEC3	non_PAR	Exc	eXCI	X	141401360	rs142876202	C	CT	0.14507	0.144097	0.149254	-0.991476	0.0888252	3.13401e-25	422
MAGEC3	non_PAR	Exc	eXCI	X	141401362	rs376382484	G	A	0.14507	0.144097	0.149254	-0.991476	0.0888252	3.13401e-25	422
MAGEC3	non_PAR	Exc	eXCI	X	141402732	rs5907910	G	A	0.566807	0.564236	0.577778	0.465034	0.069213	6.64814e-11	423
MAGEC3	non_PAR	Exc	eXCI	X	141403284	rs5907911	A	G	0.147679	0.145833	0.155556	-1.02817	0.0866802	7.42848e-28	423
MAGEC3	non_PAR	Exc	eXCI	X	141404013	rs5907912	C	T	0.144866	0.142361	0.155556	-1.04281	0.0866164	1.56459e-28	423
MAGEC3	non_PAR	Exc	eXCI	X	141404144	rs139688298	C	CT	0.143662	0.142361	0.149254	-1.03492	0.0883628	2.7919e-27	422
MAGEC3	non_PAR	Exc	eXCI	X	141404998	rs4824870	A	G	0.431786	0.434028	0.422222	-0.47004	0.0693532	4.63447e-11	423
MAGEC3	non_PAR	Exc	eXCI	X	141406100	rs141829120	G	A	0.845288	0.845486	0.844444	0.974352	0.086059	7.88678e-26	423
MAGEC3	non_PAR	Exc	eXCI	X	141406520	rs5907913	T	C	0.147887	0.147569	0.149254	-1.00157	0.0876321	3.20775e-26	422
MAGEC3	non_PAR	Exc	eXCI	X	141410544	rs144503594	C	T	0.143662	0.142361	0.149254	-1.03223	0.0870575	7.91772e-28	422
MAGEC3	non_PAR	Exc	eXCI	X	141410579	chrX:141410579:A:ATGG	A	ATGG	0.434844	0.440972	0.407692	-0.462215	0.0696368	1.10963e-10	418
MAGEC3	non_PAR	Exc	eXCI	X	141411857	rs4825010	G	T	0.559944	0.557292	0.571429	0.464778	0.0683112	3.96278e-11	421
MAGEC3	non_PAR	Exc	eXCI	X	141414925	rs5907919	T	C	0.595205	0.590278	0.616541	0.488477	0.0685334	5.15466e-12	421
MAGEC3	non_PAR	Exc	eXCI	X	141415405	rs5907151	A	G	0.14507	0.142361	0.156716	-1.01355	0.0880887	1.65768e-26	422
MAGEC3	non_PAR	Exc	eXCI	X	141419129	rs148971181	A	G	0.147679	0.144097	0.162963	-1.03002	0.0867027	6.33432e-28	423
MAGEC3	non_PAR	Exc	eXCI	X	141428337	rs5907152	A	G	0.14507	0.142361	0.156716	-1.02788	0.0884558	6.18728e-27	422
MAGEC3	non_PAR	Exc	eXCI	X	141432498	rs184435206	C	T	0.146273	0.142361	0.162963	-1.06613	0.0873424	3.59005e-29	423
MAGEC3	non_PAR	Exc	eXCI	X	141432607	rs5954307	T	G	0.615819	0.609375	0.643939	0.516425	0.0691208	5.50808e-13	420
MAGEC3	non_PAR	Exc	eXCI	X	141432608	rs5954308	G	C	0.615819	0.609375	0.643939	0.516425	0.0691208	5.50808e-13	420
MAGEC3	non_PAR	Exc	eXCI	X	141434246	rs5907927	A	G	0.146685	0.145833	0.150376	-1.04377	0.0885133	1.42233e-27	421
MAGEC3	non_PAR	Exc	eXCI	X	141434867	rs5907928	A	C	0.22567	0.220486	0.24812	-0.684376	0.0779311	5.52459e-17	421
MAGEC3	non_PAR	Exc	eXCI	X	141440176	chrX:141440176:A:*	A	*	0.196884	0.176573	0.283582	-0.495954	0.0844022	9.19031e-09	420
MAGEC3	non_PAR	Exc	eXCI	X	141441663	rs5907935	G	C	0.216596	0.213542	0.22963	-0.711039	0.078638	7.78395e-18	423
MAGEC3	non_PAR	Exc	eXCI	X	141442852	rs73635176	A	G	0.150492	0.145833	0.17037	-1.04374	0.0871051	2.57691e-28	423
MAGEC3	non_PAR	Exc	eXCI	X	141447023	rs5907937	A	T	0.147887	0.144097	0.164179	-1.05857	0.0889184	5.20236e-28	422
MAGEC3	non_PAR	Exc	eXCI	X	141447842	rs5954316	A	G	0.150492	0.145833	0.17037	-1.04374	0.0871051	2.57691e-28	423
MAGEC3	non_PAR	Exc	eXCI	X	141450546	rs5907940	C	A	0.149296	0.144097	0.171642	-1.04504	0.0886609	1.4568e-27	422
MAGEC3	non_PAR	Exc	eXCI	X	141451184	rs60495608	G	C	0.149296	0.145833	0.164179	-1.03024	0.0873769	1.40929e-27	422
MAGEC3	non_PAR	Exc	eXCI	X	141456194	rs147413836	G	A	0.146893	0.145833	0.151515	-1.03512	0.0877063	1.33537e-27	420
MAGEC3	non_PAR	Exc	eXCI	X	141460206	rs145219777	C	T	0.131171	0.128472	0.142857	-0.974374	0.0949748	5.73324e-22	421
MAGEC3	non_PAR	Exc	eXCI	X	141461709	rs4824874	G	C	0.142053	0.137153	0.162963	-1.06432	0.0865122	1.53038e-29	423
MAGEC3	non_PAR	Exc	eXCI	X	141462580	rs5907950	G	A	0.133803	0.128472	0.156716	-1.09561	0.0872723	1.67263e-30	422
MAGEC3	non_PAR	Exc	eXCI	X	141463161	rs4824875	G	A	0.183099	0.182292	0.186567	-0.833461	0.0835251	5.42625e-21	422
MAGEC3	non_PAR	Exc	eXCI	X	141463474	rs6528869	C	T	0.21097	0.213542	0.2	-0.73084	0.0800542	4.01976e-18	423
MAGEC3	non_PAR	Exc	eXCI	X	141464809	rs5907157	C	A	0.207042	0.210069	0.19403	-0.696299	0.0813648	2.83661e-16	422
MAGEC3	non_PAR	Exc	eXCI	X	141466498	rs111913219	G	A	0.153305	0.151042	0.162963	-0.908052	0.0853146	2.38287e-23	423
MAGEC3	non_PAR	Exc	eXCI	X	141471671	rs5907955	T	C	0.135402	0.131944	0.150376	-1.09042	0.087408	3.47456e-30	421
MAGEC3	non_PAR	Exc	eXCI	X	141471727	rs5907158	G	T	0.137834	0.131944	0.162963	-1.0954	0.0864694	5.84925e-31	423
MAGEC3	non_PAR	Exc	eXCI	X	141473137	rs1556355229	A	C	0.225989	0.230903	0.204545	-0.631436	0.0794526	2.19079e-14	420
MAGEC3	non_PAR	Exc	eXCI	X	141473630	rs148911161	C	T	0.140625	0.138889	0.148438	-0.891185	0.0863978	3.92193e-22	416
MAMLD1	non_PAR	Exc	eXCI	X	150218260	rs148009065	G	A	0.212377	0.201389	0.259259	0.27162	0.0468879	1.44404e-08	423
MAOA	non_PAR	Exc	eXCI	X	43481984	rs5951022	A	G	0.942335	0.949653	0.911111	0.49686	0.105008	3.13841e-06	423
MAOA	non_PAR	Exc	eXCI	X	43511682	rs1416845	G	A	0.721519	0.717014	0.740741	0.266341	0.0527244	6.79579e-07	423
MAOA	non_PAR	Exc	eXCI	X	43512188	rs6610797	G	C	0.708861	0.704861	0.725926	0.241212	0.0516222	4.12392e-06	423
MAOA	non_PAR	Exc	eXCI	X	43512857	rs1339775	G	A	0.721127	0.717014	0.738806	0.265483	0.0527466	7.44509e-07	422
MAOA	non_PAR	Exc	eXCI	X	43513464	rs5991477	G	A	0.722144	0.717014	0.744361	0.264392	0.052962	9.10563e-07	421
MAOA	non_PAR	Exc	eXCI	X	43513635	rs12057128	C	A	0.708451	0.704861	0.723881	0.241702	0.0517121	4.10166e-06	422
MAOA	non_PAR	Exc	eXCI	X	43513675	rs7066558	T	G	0.721127	0.717014	0.738806	0.266828	0.0528135	6.77969e-07	422
MAOA	non_PAR	Exc	eXCI	X	43516140	rs1361372	T	C	0.721519	0.717014	0.740741	0.266341	0.0527244	6.79579e-07	423
MAOA	non_PAR	Exc	eXCI	X	43516430	rs1361373	C	T	0.722144	0.717014	0.744361	0.268806	0.0528482	5.73905e-07	421
MAOA	non_PAR	Exc	eXCI	X	43517739	chrX:43517739:CTCTCTCTCTCTCTCT:*	CTCTCTCTCTCTCTCT	*	0.825284	0.831597	0.796875	0.322085	0.0598879	1.32532e-07	416
MAOA	non_PAR	Exc	eXCI	X	43518322	rs6609239	A	G	0.718706	0.713542	0.740741	0.268474	0.0528463	5.90065e-07	423
MAOA	non_PAR	Exc	eXCI	X	43518496	rs4986513	G	T	0.720113	0.715278	0.740741	0.26548	0.0528122	7.66973e-07	423
MAOA	non_PAR	Exc	eXCI	X	43519555	rs2157442	G	A	0.71831	0.713542	0.738806	0.263526	0.0528915	9.53564e-07	422
MAOA	non_PAR	Exc	eXCI	X	43520478	rs1934440	A	T	0.724576	0.721254	0.738806	0.263595	0.0536991	1.36176e-06	421
MAOA	non_PAR	Exc	eXCI	X	43526640	rs1005220	A	G	0.753521	0.760417	0.723881	0.274647	0.0541653	6.19755e-07	422
MAOA	non_PAR	Exc	eXCI	X	43533043	rs5950910	A	G	0.753521	0.760417	0.723881	0.280729	0.0542757	3.74085e-07	422
MAOA	non_PAR	Exc	eXCI	X	43537199	rs5991678	T	G	0.751763	0.758681	0.721805	0.268208	0.0538109	9.45867e-07	421
MAOA	non_PAR	Exc	eXCI	X	43540472	rs5951028	C	A	0.7609	0.767361	0.733333	0.282715	0.0547608	3.91886e-07	423
MAOA	non_PAR	Exc	eXCI	X	43541149	rs5950911	C	A	0.761972	0.770833	0.723881	0.282565	0.0544166	3.37831e-07	422
MAOA	non_PAR	Exc	eXCI	X	43542700	rs5950912	G	A	0.762307	0.770833	0.725926	0.282627	0.054291	3.15849e-07	423
MAOA	non_PAR	Exc	eXCI	X	43543388	rs5951029	G	A	0.762307	0.770833	0.725926	0.282627	0.054291	3.15849e-07	423
MAOA	non_PAR	Exc	eXCI	X	43543475	rs5950913	G	A	0.76338	0.770833	0.731343	0.28055	0.0543826	4.00111e-07	422
MAOA	non_PAR	Exc	eXCI	X	43543671	rs5950914	G	A	0.76338	0.770833	0.731343	0.28055	0.0543826	4.00111e-07	422
MAOA	non_PAR	Exc	eXCI	X	43543890	rs4986543	G	T	0.762307	0.770833	0.725926	0.282627	0.054291	3.15849e-07	423
MAOA	non_PAR	Exc	eXCI	X	43544240	rs5951030	A	T	0.720113	0.725694	0.696296	0.275098	0.0525367	2.70813e-07	423
MAOA	non_PAR	Exc	eXCI	X	43544626	rs12838290	T	C	0.730606	0.737847	0.699248	0.277975	0.0536292	3.54462e-07	421
MAOA	non_PAR	Exc	eXCI	X	43544653	rs12862913	C	A	0.731364	0.737847	0.703704	0.276096	0.0536173	4.189e-07	423
MAOA	non_PAR	Exc	eXCI	X	43544696	rs12862958	C	T	0.731364	0.737847	0.703704	0.276096	0.0536173	4.189e-07	423
MAOA	non_PAR	Exc	eXCI	X	43544740	rs12015012	C	T	0.731364	0.737847	0.703704	0.276096	0.0536173	4.189e-07	423
MAOA	non_PAR	Exc	eXCI	X	43545046	rs35026230	G	GAGA	0.730226	0.737847	0.69697	0.276683	0.0534902	3.74404e-07	420
MAOA	non_PAR	Exc	eXCI	X	43545408	rs5951031	C	T	0.729577	0.737847	0.69403	0.285441	0.0533413	1.50952e-07	422
MAOA	non_PAR	Exc	eXCI	X	43545579	rs5951032	A	G	0.729577	0.737847	0.69403	0.285441	0.0533413	1.50952e-07	422
MAOA	non_PAR	Exc	eXCI	X	43546085	rs5951033	T	C	0.729196	0.737847	0.691729	0.285126	0.0535739	1.75501e-07	421
MAOA	non_PAR	Exc	eXCI	X	43546817	rs4986544	A	G	0.729958	0.737847	0.696296	0.283773	0.0534265	1.84829e-07	423
MAOA	non_PAR	Exc	eXCI	X	43550293	rs2050787	A	G	0.729577	0.737847	0.69403	0.280869	0.0532814	2.26939e-07	422
MAOA	non_PAR	Exc	eXCI	X	43550539	rs5951035	G	A	0.729958	0.737847	0.696296	0.283773	0.0534265	1.84829e-07	423
MAOA	non_PAR	Exc	eXCI	X	43550716	rs5951036	A	C	0.729958	0.737847	0.696296	0.283773	0.0534265	1.84829e-07	423
MAOA	non_PAR	Exc	eXCI	X	43550885	rs5951037	G	A	0.729958	0.737847	0.696296	0.283773	0.0534265	1.84829e-07	423
MAOA	non_PAR	Exc	eXCI	X	43550946	rs36072982	CAA	C	0.729958	0.737847	0.696296	0.283773	0.0534265	1.84829e-07	423
MAOA	non_PAR	Exc	eXCI	X	43551420	rs5951038	A	G	0.729958	0.737847	0.696296	0.283773	0.0534265	1.84829e-07	423
MAOA	non_PAR	Exc	eXCI	X	43552185	rs916359	G	T	0.729958	0.737847	0.696296	0.283773	0.0534265	1.84829e-07	423
MAOA	non_PAR	Exc	eXCI	X	43555771	rs12849814	A	C	0.728814	0.737847	0.689394	0.284279	0.0536903	2.02046e-07	420
MAOA	non_PAR	Exc	eXCI	X	43556923	rs929096	A	C	0.729196	0.737847	0.691729	0.282057	0.0532419	1.98847e-07	421
MAOA	non_PAR	Exc	eXCI	X	43558562	rs5951040	A	G	0.729577	0.737847	0.69403	0.284072	0.0532682	1.65863e-07	422
MAOA	non_PAR	Exc	eXCI	X	43560811	rs4986545	A	C	0.710267	0.717014	0.681481	0.270483	0.0516162	2.65424e-07	423
MAOA	non_PAR	Exc	eXCI	X	43560901	rs4986546	A	G	0.710267	0.717014	0.681481	0.270483	0.0516162	2.65424e-07	423
MAOA	non_PAR	Exc	eXCI	X	43564353	rs1856600	C	T	0.710267	0.717014	0.681481	0.270483	0.0516162	2.65424e-07	423
MAOA	non_PAR	Exc	eXCI	X	43568164	rs4986514	T	C	0.710267	0.717014	0.681481	0.270483	0.0516162	2.65424e-07	423
MAOA	non_PAR	Exc	eXCI	X	43568570	rs4986515	G	T	0.710267	0.717014	0.681481	0.270483	0.0516162	2.65424e-07	423
MAOA	non_PAR	Exc	eXCI	X	43568991	rs5951043	C	A	0.710267	0.717014	0.681481	0.270483	0.0516162	2.65424e-07	423
MAOA	non_PAR	Exc	eXCI	X	43569123	rs5951044	C	G	0.710267	0.717014	0.681481	0.270483	0.0516162	2.65424e-07	423
MAOA	non_PAR	Exc	eXCI	X	43569445	rs2410867	A	G	0.710267	0.717014	0.681481	0.270483	0.0516162	2.65424e-07	423
MAOA	non_PAR	Exc	eXCI	X	43572537	rs4986547	G	A	0.708039	0.715278	0.676692	0.271204	0.0517243	2.62102e-07	421
MAOA	non_PAR	Exc	eXCI	X	43574634	rs7474342	C	T	0.704545	0.713542	0.664062	0.264585	0.0514714	4.41672e-07	416
MAOA	non_PAR	Exc	eXCI	X	43574684	rs7474145	G	A	0.708215	0.713542	0.684615	0.28146	0.0516066	8.91826e-08	418
MAOA	non_PAR	Exc	eXCI	X	43576299	rs5991686	G	A	0.707454	0.715278	0.674074	0.274164	0.0513995	1.64702e-07	423
MAOA	non_PAR	Exc	eXCI	X	43577036	rs4083948	A	T	0.707042	0.715278	0.671642	0.275603	0.0514713	1.48426e-07	422
MAOA	non_PAR	Exc	eXCI	X	43577140	rs4986548	C	T	0.707042	0.715278	0.671642	0.274044	0.0514884	1.74956e-07	422
MAOA	non_PAR	Exc	eXCI	X	43577778	rs1339777	C	A	0.707454	0.715278	0.674074	0.274164	0.0513995	1.64702e-07	423
MAOA	non_PAR	Exc	eXCI	X	43577986	rs1339778	A	C	0.708451	0.715278	0.679104	0.272549	0.051455	1.99411e-07	422
MAOA	non_PAR	Exc	eXCI	X	43578110	rs1339779	C	T	0.707042	0.715278	0.671642	0.274812	0.0514955	1.62701e-07	422
MAOA	non_PAR	Exc	eXCI	X	43578863	rs1538642	A	T	0.707454	0.715278	0.674074	0.274164	0.0513995	1.64702e-07	423
MAOA	non_PAR	Exc	eXCI	X	43579414	rs4986516	A	T	0.707454	0.715278	0.674074	0.274164	0.0513995	1.64702e-07	423
MAOA	non_PAR	Exc	eXCI	X	43580632	rs34842398	AT	A	0.708039	0.715278	0.676692	0.27375	0.0515051	1.81991e-07	421
MAOA	non_PAR	Exc	eXCI	X	43581343	rs5951047	C	G	0.708039	0.715278	0.676692	0.278443	0.0515109	1.14227e-07	421
MAOA	non_PAR	Exc	eXCI	X	43581581	rs5951048	T	C	0.708451	0.715278	0.679104	0.272549	0.051455	1.99411e-07	422
MAOA	non_PAR	Exc	eXCI	X	43581608	rs5991481	T	C	0.70945	0.715278	0.684211	0.275455	0.0515025	1.5338e-07	421
MAOA	non_PAR	Exc	eXCI	X	43583637	rs28410629	G	A	0.707042	0.715278	0.671642	0.270835	0.0512462	2.11836e-07	422
MAOA	non_PAR	Exc	eXCI	X	43584050	rs6610813	G	A	0.707042	0.715278	0.671642	0.274146	0.0514595	1.70569e-07	422
MAOA	non_PAR	Exc	eXCI	X	43584088	rs6610814	A	C	0.707042	0.715278	0.671642	0.274146	0.0514595	1.70569e-07	422
MAOA	non_PAR	Exc	eXCI	X	43586157	rs12559671	G	T	0.707042	0.715278	0.671642	0.274812	0.0514955	1.62701e-07	422
MAOA	non_PAR	Exc	eXCI	X	43586612	rs5951049	G	A	0.707454	0.715278	0.674074	0.274164	0.0513995	1.64702e-07	423
MAOA	non_PAR	Exc	eXCI	X	43587511	rs5991690	G	A	0.707454	0.715278	0.674074	0.274164	0.0513995	1.64702e-07	423
MAOA	non_PAR	Exc	eXCI	X	43587894	rs4986550	G	A	0.707454	0.715278	0.674074	0.274164	0.0513995	1.64702e-07	423
MAOA	non_PAR	Exc	eXCI	X	43588128	rs4986551	A	G	0.706629	0.715278	0.669173	0.274001	0.0515012	1.77145e-07	421
MAOA	non_PAR	Exc	eXCI	X	43589446	rs929094	C	G	0.706629	0.715278	0.669173	0.278497	0.0515396	1.15385e-07	421
MAOA	non_PAR	Exc	eXCI	X	43591411	rs113188958	G	A	0.701977	0.710069	0.666667	0.277389	0.0512053	1.07659e-07	420
MAOA	non_PAR	Exc	eXCI	X	43592094	rs201085257	TTCTGTGTG	T	0.627645	0.633681	0.601504	0.2326	0.049722	4.02977e-06	421
MAOA	non_PAR	Exc	eXCI	X	43593679	rs2000019	T	G	0.707042	0.715278	0.671642	0.273651	0.0514679	1.79966e-07	422
MAOA	non_PAR	Exc	eXCI	X	43593763	rs2000020	A	G	0.707454	0.715278	0.674074	0.274164	0.0513995	1.64702e-07	423
MAOA	non_PAR	Exc	eXCI	X	43594132	rs6610820	C	A	0.708039	0.715278	0.676692	0.267532	0.0512414	2.93258e-07	421
MAOA	non_PAR	Exc	eXCI	X	43594219	rs6610822	T	G	0.707454	0.715278	0.674074	0.274164	0.0513995	1.64702e-07	423
MAOA	non_PAR	Exc	eXCI	X	43594416	rs6610823	A	G	0.707454	0.715278	0.674074	0.274164	0.0513995	1.64702e-07	423
MAOA	non_PAR	Exc	eXCI	X	43595237	rs5950917	C	G	0.708451	0.715278	0.679104	0.272549	0.051455	1.99411e-07	422
MAOA	non_PAR	Exc	eXCI	X	43595288	rs5951052	T	C	0.708451	0.715278	0.679104	0.272549	0.051455	1.99411e-07	422
MAOA	non_PAR	Exc	eXCI	X	43596942	rs5951054	C	T	0.708451	0.715278	0.679104	0.271081	0.051524	2.38974e-07	422
MAOA	non_PAR	Exc	eXCI	X	43598129	rs1339776	A	G	0.707454	0.715278	0.674074	0.274164	0.0513995	1.64702e-07	423
MAOA	non_PAR	Exc	eXCI	X	43599795	rs743944	T	C	0.707454	0.715278	0.674074	0.274164	0.0513995	1.64702e-07	423
MAOA	non_PAR	Exc	eXCI	X	43600169	rs5951055	T	C	0.706048	0.713542	0.674074	0.277304	0.0514071	1.20723e-07	423
MAOA	non_PAR	Exc	eXCI	X	43601802	rs5951056	A	G	0.707454	0.715278	0.674074	0.274164	0.0513995	1.64702e-07	423
MAOA	non_PAR	Exc	eXCI	X	43602471	rs59552857	A	AGGCAGGAGACTGT	0.695714	0.706597	0.645161	0.273911	0.0513998	1.71514e-07	412
MAOA	non_PAR	Exc	eXCI	X	43602988	rs12156699	C	T	0.705219	0.713542	0.669173	0.266332	0.0512968	3.39352e-07	421
MAOA	non_PAR	Exc	eXCI	X	43603426	rs5991694	C	T	0.707042	0.715278	0.671642	0.275603	0.0514713	1.48426e-07	422
MAOA	non_PAR	Exc	eXCI	X	43607965	chrX:43607965:GT:G	GT	G	0.707454	0.715278	0.674074	0.274164	0.0513995	1.64702e-07	423
MAOA	non_PAR	Exc	eXCI	X	43608879	rs5906528	A	T	0.707454	0.715278	0.674074	0.274164	0.0513995	1.64702e-07	423
MAOA	non_PAR	Exc	eXCI	X	43610909	rs5906150	G	A	0.707454	0.715278	0.674074	0.274164	0.0513995	1.64702e-07	423
MAOA	non_PAR	Exc	eXCI	X	43612543	rs4824631	C	T	0.707042	0.715278	0.671642	0.273651	0.0514679	1.79966e-07	422
MAOA	non_PAR	Exc	eXCI	X	43614185	rs4239988	T	G	0.707454	0.715278	0.674074	0.274164	0.0513995	1.64702e-07	423
MAOA	non_PAR	Exc	eXCI	X	43614480	rs5906898	A	G	0.707454	0.715278	0.674074	0.274164	0.0513995	1.64702e-07	423
MAOA	non_PAR	Exc	eXCI	X	43620525	rs2310994	C	A	0.707454	0.715278	0.674074	0.274164	0.0513995	1.64702e-07	423
MAOA	non_PAR	Exc	eXCI	X	43621968	rs4824392	T	A	0.707454	0.715278	0.674074	0.274164	0.0513995	1.64702e-07	423
MAOA	non_PAR	Exc	eXCI	X	43622032	rs5905915	T	C	0.707454	0.715278	0.674074	0.274164	0.0513995	1.64702e-07	423
MAOA	non_PAR	Exc	eXCI	X	43622764	rs2310995	C	A	0.707454	0.715278	0.674074	0.274164	0.0513995	1.64702e-07	423
MAOA	non_PAR	Exc	eXCI	X	43625496	rs6610830	C	T	0.707042	0.715278	0.671642	0.273547	0.0514779	1.82814e-07	422
MAOA	non_PAR	Exc	eXCI	X	43627741	rs3859958	C	T	0.707042	0.715278	0.671642	0.272422	0.0514124	1.97474e-07	422
MAOA	non_PAR	Exc	eXCI	X	43632646	rs4430229	A	G	0.70945	0.715278	0.684211	0.271365	0.0515507	2.35928e-07	421
MAOA	non_PAR	Exc	eXCI	X	43633941	rs5906154	C	T	0.707042	0.715278	0.671642	0.274611	0.0514695	1.63719e-07	422
MAOA	non_PAR	Exc	eXCI	X	43637032	rs3859959	C	T	0.719718	0.727431	0.686567	0.251539	0.0528104	2.71263e-06	422
MAOA	non_PAR	Exc	eXCI	X	43639371	rs5906260	C	T	0.703808	0.711806	0.669173	0.263847	0.0517792	5.48302e-07	421
MAOA	non_PAR	Exc	eXCI	X	43639375	rs5906261	A	G	0.705219	0.713542	0.669173	0.27096	0.0516502	2.58404e-07	421
MAOA	non_PAR	Exc	eXCI	X	43641247	rs12558025	C	T	0.707042	0.715278	0.671642	0.274433	0.0514339	1.63527e-07	422
MAOA	non_PAR	Exc	eXCI	X	43642798	rs6609248	T	C	0.707042	0.715278	0.671642	0.273651	0.0514679	1.79966e-07	422
MAOA	non_PAR	Exc	eXCI	X	43644623	rs2310820	A	C	0.706048	0.713542	0.674074	0.277407	0.0513989	1.18946e-07	423
MAOA	non_PAR	Exc	eXCI	X	43645307	rs5906378	T	C	0.705219	0.713542	0.669173	0.277765	0.051525	1.23203e-07	421
MAOA	non_PAR	Exc	eXCI	X	43646246	rs5906391	A	G	0.705219	0.713542	0.669173	0.272468	0.0514239	1.98016e-07	421
MAOA	non_PAR	Exc	eXCI	X	43648052	rs5905613	T	C	0.705634	0.713542	0.671642	0.274085	0.0513274	1.59963e-07	422
MAOA	non_PAR	Exc	eXCI	X	43651911	rs5906525	T	C	0.701977	0.711806	0.659091	0.277531	0.0515486	1.27932e-07	420
MAOA	non_PAR	Exc	eXCI	X	43652206	rs4301558	C	A	0.702398	0.711806	0.661654	0.274083	0.0512233	1.51534e-07	421
MAOA	non_PAR	Exc	eXCI	X	43652249	rs4570308	G	A	0.703235	0.711806	0.666667	0.277056	0.0512763	1.15268e-07	423
MAOA	non_PAR	Exc	eXCI	X	43653054	rs4824657	G	C	0.703235	0.711806	0.666667	0.277056	0.0512763	1.15268e-07	423
MAOA	non_PAR	Exc	eXCI	X	43654798	rs5953210	G	A	0.703235	0.711806	0.666667	0.277056	0.0512763	1.15268e-07	423
MAOA	non_PAR	Exc	eXCI	X	43658116	rs3788862	A	G	0.702817	0.711806	0.664179	0.276687	0.0513614	1.2549e-07	422
MAOA	non_PAR	Exc	eXCI	X	43658940	rs5905702	T	G	0.703235	0.711806	0.666667	0.277056	0.0512763	1.15268e-07	423
MAOA	non_PAR	Exc	eXCI	X	43661123	rs5906729	C	G	0.703808	0.711806	0.669173	0.272456	0.0513353	1.89217e-07	421
MAOA	non_PAR	Exc	eXCI	X	43665517	rs3788863	T	A	0.702817	0.711806	0.664179	0.277782	0.0513765	1.13308e-07	422
MAOA	non_PAR	Exc	eXCI	X	43667105	rs6609250	A	G	0.702817	0.711806	0.664179	0.277149	0.051358	1.19561e-07	422
MAOA	non_PAR	Exc	eXCI	X	43667300	rs6520894	G	T	0.704225	0.713542	0.664179	0.278842	0.0516788	1.20027e-07	422
MAOA	non_PAR	Exc	eXCI	X	43667695	rs5906883	A	C	0.702817	0.711806	0.664179	0.277782	0.0513765	1.13308e-07	422
MAOA	non_PAR	Exc	eXCI	X	43668376	rs5906893	C	T	0.702817	0.711806	0.664179	0.277782	0.0513765	1.13308e-07	422
MAOA	non_PAR	Exc	eXCI	X	43669272	rs5906901	C	G	0.70339	0.711806	0.666667	0.270783	0.0514721	2.40171e-07	420
MAOA	non_PAR	Exc	eXCI	X	43672007	rs5906913	C	G	0.704225	0.711806	0.671642	0.277403	0.0514228	1.20715e-07	422
MAOA	non_PAR	Exc	eXCI	X	43676223	rs5906914	G	A	0.703235	0.711806	0.666667	0.277056	0.0512763	1.15268e-07	423
MAOA	non_PAR	Exc	eXCI	X	43676444	rs5906915	G	A	0.703235	0.711806	0.666667	0.277056	0.0512763	1.15268e-07	423
MAOA	non_PAR	Exc	eXCI	X	43678769	rs1465107	A	G	0.703235	0.711806	0.666667	0.277056	0.0512763	1.15268e-07	423
MAOA	non_PAR	Exc	eXCI	X	43678961	rs1465108	A	G	0.702817	0.711806	0.664179	0.279541	0.0512109	8.65227e-08	422
MAOA	non_PAR	Exc	eXCI	X	43681047	rs5906938	A	G	0.702817	0.711806	0.664179	0.277228	0.0513607	1.1879e-07	422
MAOA	non_PAR	Exc	eXCI	X	43681589	rs5953385	A	G	0.703235	0.711806	0.666667	0.277056	0.0512763	1.15268e-07	423
MAOA	non_PAR	Exc	eXCI	X	43681974	rs4824498	C	T	0.700987	0.708333	0.669173	0.269273	0.0514407	2.73792e-07	421
MAOA	non_PAR	Exc	eXCI	X	43686611	rs2064696	A	C	0.705634	0.713542	0.671642	0.269679	0.0512861	2.42538e-07	422
MAOA	non_PAR	Exc	eXCI	X	43686740	rs2064697	G	A	0.704225	0.713542	0.664179	0.27531	0.0512505	1.35734e-07	422
MAOA	non_PAR	Exc	eXCI	X	43686823	rs2064698	G	A	0.704641	0.713542	0.666667	0.274915	0.0512164	1.38475e-07	423
MAOA	non_PAR	Exc	eXCI	X	43687982	rs5905809	G	C	0.751055	0.762153	0.703704	0.272616	0.0525418	3.44382e-07	423
MAOA	non_PAR	Exc	eXCI	X	43688062	rs5906957	A	G	0.75	0.762153	0.69697	0.269444	0.0525883	4.77749e-07	420
MAOA	non_PAR	Exc	eXCI	X	43692073	rs5906974	C	T	0.703808	0.713542	0.661654	0.270049	0.0509231	1.93428e-07	421
MAOA	non_PAR	Exc	eXCI	X	43705318	rs5905830	C	A	0.69024	0.701389	0.641221	0.256119	0.0519085	1.20829e-06	419
MAOA	non_PAR	Exc	eXCI	X	43714419	rs12843268	A	G	0.701828	0.706597	0.681481	0.245412	0.0521016	3.46593e-06	423
MAOA	non_PAR	Exc	eXCI	X	43714922	rs1800659	G	A	0.69339	0.701389	0.659259	0.262129	0.0518362	6.62171e-07	423
MAOA	non_PAR	Exc	eXCI	X	43717930	rs56364587	T	G	0.702817	0.708333	0.679104	0.253201	0.0524173	1.9751e-06	422
MAOA	non_PAR	Exc	eXCI	X	43719194	rs60157394	C	G	0.699577	0.704861	0.676692	0.248365	0.0519779	2.52802e-06	421
MAOA	non_PAR	Exc	eXCI	X	43721014	rs28401570	G	A	0.701408	0.706597	0.679104	0.254506	0.0519574	1.42968e-06	422
MAOA	non_PAR	Exc	eXCI	X	43721613	rs28556796	A	G	0.702817	0.708333	0.679104	0.25469	0.052447	1.74868e-06	422
MAOA	non_PAR	Exc	eXCI	X	43721738	rs28449781	A	G	0.703235	0.708333	0.681481	0.253697	0.0523509	1.83248e-06	423
MAOA	non_PAR	Exc	eXCI	X	43722088	rs28637527	T	C	0.704225	0.708333	0.686567	0.251403	0.0524714	2.37657e-06	422
MAOA	non_PAR	Exc	eXCI	X	43726058	rs9724332	C	T	0.703235	0.708333	0.681481	0.253697	0.0523509	1.83248e-06	423
MAOA	non_PAR	Exc	eXCI	X	43726238	rs4431732	A	G	0.703235	0.708333	0.681481	0.253697	0.0523509	1.83248e-06	423
MAOA	non_PAR	Exc	eXCI	X	43731789	rs6323	G	T	0.703808	0.708333	0.684211	0.252625	0.0524453	2.10766e-06	421
MAOA	non_PAR	Exc	eXCI	X	43732561	rs10652560	G	GACATA	0.70128	0.708333	0.669291	0.256194	0.0519967	1.25447e-06	415
MAOA	non_PAR	Exc	eXCI	X	43733516	rs3027400	T	G	0.703235	0.708333	0.681481	0.253697	0.0523509	1.83248e-06	423
MAOA	non_PAR	Exc	eXCI	X	43733815	rs3027401	T	C	0.703235	0.708333	0.681481	0.253697	0.0523509	1.83248e-06	423
MAOA	non_PAR	Exc	eXCI	X	43736181	rs2235186	A	G	0.703235	0.708333	0.681481	0.253697	0.0523509	1.83248e-06	423
MAOA	non_PAR	Exc	eXCI	X	43736496	rs2235185	A	G	0.703235	0.708333	0.681481	0.253697	0.0523509	1.83248e-06	423
MAOA	non_PAR	Exc	eXCI	X	43738218	rs2205718	T	G	0.702817	0.708333	0.679104	0.253767	0.0524235	1.88157e-06	422
MAOA	non_PAR	Exc	eXCI	X	43741895	rs979606	C	T	0.701828	0.706597	0.681481	0.245601	0.0524332	3.91192e-06	423
MAOA	non_PAR	Exc	eXCI	X	43742116	rs979605	A	G	0.703235	0.708333	0.681481	0.253697	0.0523509	1.83248e-06	423
MAOA	non_PAR	Exc	eXCI	X	43743432	rs2239448	T	C	0.699577	0.704861	0.676692	0.249229	0.0523264	2.71588e-06	421
MAOA	non_PAR	Exc	eXCI	X	43744144	rs1137070	T	C	0.700422	0.704861	0.681481	0.251511	0.0524601	2.34024e-06	423
MAOA	non_PAR	Exc	eXCI	X	43745594	rs3027407	A	G	0.7	0.704861	0.679104	0.252179	0.0524976	2.24197e-06	422
MAOA	non_PAR	Exc	eXCI	X	43748820	rs3027410	T	C	0.7	0.704861	0.679104	0.252747	0.0525297	2.16043e-06	422
MAOA	non_PAR	Exc	eXCI	X	43749435	rs2064070	A	T	0.695775	0.701389	0.671642	0.256618	0.0519998	1.19917e-06	422
MORF4L2	non_PAR	Exc	eXCI	X	103430297	rs6523727	G	A	0.717514	0.723958	0.689394	0.197448	0.0383397	4.19151e-07	420
MORF4L2	non_PAR	Exc	eXCI	X	103430448	rs6616469	G	C	0.717913	0.723958	0.691729	0.200948	0.0381027	2.2445e-07	421
MORF4L2	non_PAR	Exc	eXCI	X	103431286	chrX:103431286:T:TG	T	TG	0.715092	0.720486	0.691729	0.190812	0.0383883	1.01079e-06	421
MORF4L2	non_PAR	Exc	eXCI	X	103431652	rs55905304	G	GTCAGCTAGGTT	0.703863	0.711806	0.666667	0.198881	0.0378047	2.43086e-07	411
MORF4L2	non_PAR	Exc	eXCI	X	103432669	rs4520343	A	G	0.718706	0.723958	0.696296	0.198501	0.0382303	3.38049e-07	423
MORF4L2	non_PAR	Exc	eXCI	X	103433805	rs61621834	C	T	0.716901	0.722222	0.69403	0.190592	0.037997	8.09804e-07	422
MORF4L2	non_PAR	Exc	eXCI	X	103435360	rs5987522	A	G	0.719718	0.723958	0.701493	0.19881	0.0383835	3.60695e-07	422
MORF4L2	non_PAR	Exc	eXCI	X	103437366	rs4907813	C	T	0.715893	0.722222	0.688889	0.195533	0.0380224	4.33361e-07	423
MORF4L2	non_PAR	Exc	eXCI	X	103437831	rs5987523	T	A	0.715893	0.722222	0.688889	0.195533	0.0380224	4.33361e-07	423
MORF4L2	non_PAR	Exc	eXCI	X	103440046	rs4907831	A	G	0.722535	0.727431	0.701493	0.21009	0.0389622	1.22233e-07	422
MORF4L2	non_PAR	Exc	eXCI	X	103441503	rs4907814	G	C	0.71831	0.723958	0.69403	0.197441	0.0382557	3.95603e-07	422
MORF4L2	non_PAR	Exc	eXCI	X	103442546	rs5987524	G	T	0.716502	0.722222	0.691729	0.195602	0.038264	5.05871e-07	421
MORF4L2	non_PAR	Exc	eXCI	X	103443571	rs5987525	T	C	0.719718	0.725694	0.69403	0.207394	0.0387514	1.50422e-07	422
MORF4L2	non_PAR	Exc	eXCI	X	103447286	rs3886361	G	A	0.716901	0.723958	0.686567	0.191656	0.0382154	8.13111e-07	422
MORF4L2	non_PAR	Exc	eXCI	X	103449648	rs5987526	A	G	0.718927	0.725694	0.689394	0.200658	0.0385076	3.09022e-07	420
MORF4L2	non_PAR	Exc	eXCI	X	103450887	rs1546994	T	G	0.720113	0.725694	0.696296	0.202972	0.0389232	3.01995e-07	423
MORF4L2	non_PAR	Exc	eXCI	X	103452854	rs76360131	TG	T	0.717514	0.723958	0.689394	0.192814	0.0382965	7.40423e-07	420
MORF4L2	non_PAR	Exc	eXCI	X	103454660	rs11092442	G	C	0.71266	0.71875	0.685039	0.208984	0.0386549	1.14691e-07	415
MORF4L2	non_PAR	Exc	eXCI	X	103454661	rs6621675	C	A	0.71266	0.71875	0.685039	0.208984	0.0386549	1.14691e-07	415
MORF4L2	non_PAR	Exc	eXCI	X	103455508	rs222792	G	C	0.721519	0.727431	0.696296	0.202592	0.0388733	3.06711e-07	423
MORF4L2	non_PAR	Exc	eXCI	X	103458419	rs222802	G	C	0.721127	0.727431	0.69403	0.201837	0.0389069	3.4629e-07	422
MORF4L2	non_PAR	Exc	eXCI	X	103459341	rs222801	C	G	0.720733	0.727431	0.691729	0.201204	0.038857	3.63831e-07	421
MORF4L2	non_PAR	Exc	eXCI	X	103459708	rs407214	T	C	0.720733	0.725694	0.699248	0.202131	0.0390393	3.64628e-07	421
MORF4L2	non_PAR	Exc	eXCI	X	103460338	rs222800	T	C	0.720339	0.723958	0.704545	0.182446	0.0382973	2.70601e-06	420
MORF4L2	non_PAR	Exc	eXCI	X	103460933	rs6616471	C	T	0.7173	0.723958	0.688889	0.191529	0.0381776	8.05768e-07	423
MORF4L2	non_PAR	Exc	eXCI	X	103463795	rs4907832	T	G	0.721519	0.727431	0.696296	0.202592	0.0388733	3.06711e-07	423
MORF4L2	non_PAR	Exc	eXCI	X	103463878	rs33979548	T	TA	0.713681	0.723958	0.669173	0.186808	0.0389054	2.26569e-06	421
MORF4L2	non_PAR	Exc	eXCI	X	103464517	rs5987530	G	C	0.721127	0.727431	0.69403	0.202331	0.0389107	3.25724e-07	422
MORF4L2	non_PAR	Exc	eXCI	X	103466033	rs4140428	G	T	0.71831	0.723958	0.69403	0.186503	0.0381543	1.50141e-06	422
MORF4L2	non_PAR	Exc	eXCI	X	103474077	rs222796	C	T	0.715893	0.722222	0.688889	0.196236	0.0381445	4.29111e-07	423
MORF4L2	non_PAR	Exc	eXCI	X	103474263	rs222794	G	A	0.715893	0.722222	0.688889	0.196236	0.0381445	4.29111e-07	423
MORF4L2	non_PAR	Exc	eXCI	X	103474920	rs761877	G	A	0.716102	0.722222	0.689394	0.19542	0.0383062	5.33102e-07	420
MORF4L2	non_PAR	Exc	eXCI	X	103480602	rs57501334	TCAGTTTATACGCTATAGGGAGCACAAACAAC	T	0.696581	0.701389	0.674603	0.201809	0.0391675	4.17033e-07	414
MORF4L2	non_PAR	Exc	eXCI	X	103480988	rs5987533	C	A	0.713277	0.720486	0.681818	0.193595	0.0379633	5.38406e-07	420
MORF4L2	non_PAR	Exc	eXCI	X	103482099	rs1180893	C	T	0.280677	0.277778	0.293233	-0.200657	0.0386212	3.33357e-07	421
MORF4L2	non_PAR	Exc	eXCI	X	103491481	rs1180889	C	T	0.281294	0.276042	0.303704	-0.206817	0.0386083	1.46474e-07	423
MORF4L2	non_PAR	Exc	eXCI	X	103495961	rs1180894	G	A	0.281294	0.276042	0.303704	-0.206817	0.0386083	1.46474e-07	423
MORF4L2	non_PAR	Exc	eXCI	X	103500623	rs1180895	T	A	0.278873	0.276042	0.291045	-0.208455	0.0388166	1.36864e-07	422
MORF4L2	non_PAR	Exc	eXCI	X	103506318	rs1180896	C	T	0.284908	0.28125	0.300752	-0.201529	0.0385223	2.7817e-07	421
MORF4L2	non_PAR	Exc	eXCI	X	103515473	rs1180888	G	C	0.319269	0.317708	0.325926	-0.221747	0.0360844	2.00438e-09	423
MORF4L2	non_PAR	Exc	eXCI	X	103522907	rs6621686	A	G	0.494366	0.489583	0.514925	0.169248	0.0344128	1.30011e-06	422
MORF4L2	non_PAR	Exc	eXCI	X	103523953	rs67355527	C	T	0.666193	0.666667	0.664062	0.220077	0.0366299	4.43486e-09	416
MORF4L2	non_PAR	Exc	eXCI	X	103523957	rs76412934	C	T	0.665718	0.666667	0.661417	0.220045	0.036626	4.4501e-09	415
MORF4L2	non_PAR	Exc	eXCI	X	103523958	rs145164885	C	A	0.665718	0.666667	0.661417	0.220045	0.036626	4.4501e-09	415
MORF4L2	non_PAR	Exc	eXCI	X	103523959	rs142160605	A	G	0.665718	0.666667	0.661417	0.220045	0.036626	4.4501e-09	415
MORF4L2	non_PAR	Exc	eXCI	X	103523967	rs149281021	G	T	0.663818	0.664931	0.65873	0.218774	0.0362824	3.94312e-09	414
MORF4L2	non_PAR	Exc	eXCI	X	103523969	rs144437972	G	A	0.663818	0.664931	0.65873	0.218774	0.0362824	3.94312e-09	414
MORF4L2	non_PAR	Exc	eXCI	X	103523972	rs113887886	C	T	0.665242	0.666667	0.65873	0.217995	0.0362073	4.14897e-09	414
MORF4L2	non_PAR	Exc	eXCI	X	103524384	rs756478	C	T	0.48378	0.482639	0.488722	0.170825	0.0346974	1.2699e-06	421
MORF4L2	non_PAR	Exc	eXCI	X	103527177	rs58910534	A	ATCTC	0.686525	0.6875	0.682171	0.187092	0.0367441	5.61423e-07	417
MORF4L2	non_PAR	Exc	eXCI	X	103533049	rs4489484	C	T	0.669972	0.675347	0.646154	0.223816	0.0356438	9.34975e-10	418
MORF4L2	non_PAR	Exc	eXCI	X	103536004	rs5987540	A	G	0.672293	0.675347	0.659259	0.222698	0.035716	1.19286e-09	423
MORF4L2	non_PAR	Exc	eXCI	X	103536060	rs5987467	C	T	0.48378	0.484375	0.481203	0.175086	0.0347899	7.47137e-07	421
MORF4L2	non_PAR	Exc	eXCI	X	103538405	rs761314	T	C	0.694366	0.694444	0.69403	0.196876	0.0365056	1.21669e-07	422
MORF4L2	non_PAR	Exc	eXCI	X	103542363	rs6621691	T	C	0.483826	0.482639	0.488889	0.176112	0.0348956	6.95585e-07	423
MORF4L2	non_PAR	Exc	eXCI	X	103549770	rs1997648	T	C	0.514768	0.515625	0.511111	-0.176414	0.0348015	6.23318e-07	423
MORF4L2	non_PAR	Exc	eXCI	X	103554155	rs5945789	T	C	0.347518	0.347222	0.348837	-0.224918	0.0340688	1.3814e-10	417
MORF4L2	non_PAR	Exc	eXCI	X	103554156	rs5945693	G	A	0.346099	0.345486	0.348837	-0.223014	0.0339957	1.77767e-10	417
MORF4L2	non_PAR	Exc	eXCI	X	103554198	rs5945694	T	G	0.30226	0.300347	0.310606	-0.225156	0.0365749	1.89697e-09	420
MORF4L2	non_PAR	Exc	eXCI	X	103555229	rs73520390	C	T	0.348442	0.342014	0.376923	-0.239398	0.0344857	1.69239e-11	418
MORF4L2	non_PAR	Exc	eXCI	X	103561185	rs5945791	C	T	0.353607	0.345486	0.389313	-0.233669	0.0342217	3.43242e-11	419
MORF4L2	non_PAR	Exc	eXCI	X	103562530	rs5945792	T	C	0.353107	0.345486	0.386364	-0.231246	0.0342356	5.39014e-11	420
MORF4L2	non_PAR	Exc	eXCI	X	103564474	rs421747	G	A	0.532394	0.527778	0.552239	-0.188273	0.0339879	5.66018e-08	422
MORF4L2	non_PAR	Exc	eXCI	X	103572345	rs12012342	T	C	0.351199	0.34375	0.383459	-0.229784	0.0345542	1.01932e-10	421
MORF4L2	non_PAR	Exc	eXCI	X	103582897	rs2157160	C	T	0.466948	0.470486	0.451852	0.193262	0.0337683	2.11227e-08	423
MORF4L2	non_PAR	Exc	eXCI	X	103584226	rs5987546	C	A	0.467606	0.472222	0.447761	0.19213	0.0338684	2.77773e-08	422
MORF4L2	non_PAR	Exc	eXCI	X	103585493	rs221931	G	T	0.529661	0.526042	0.545455	-0.187024	0.0339866	6.88272e-08	420
MORF4L2	non_PAR	Exc	eXCI	X	103587113	rs11010	T	C	0.349788	0.342014	0.383459	-0.225334	0.0345272	2.15283e-10	421
MORF4L2	non_PAR	Exc	eXCI	X	103587818	rs58036910	C	CTTG	0.349364	0.345486	0.366412	-0.233968	0.0343804	3.95367e-11	419
MORF4L2	non_PAR	Exc	eXCI	X	103590682	rs6616480	C	T	0.469761	0.472222	0.459259	0.189976	0.0337876	3.6302e-08	423
MORF4L2	non_PAR	Exc	eXCI	X	103592621	rs5987547	G	A	0.469761	0.472222	0.459259	0.189976	0.0337876	3.6302e-08	423
MORF4L2	non_PAR	Exc	eXCI	X	103593635	rs221934	T	C	0.352113	0.345486	0.380597	-0.230085	0.0343787	7.83069e-11	422
MORF4L2	non_PAR	Exc	eXCI	X	103599356	rs6616481	A	G	0.469014	0.472222	0.455224	0.192215	0.0338359	2.66073e-08	422
MORF4L2	non_PAR	Exc	eXCI	X	103600287	rs221937	G	T	0.353521	0.347222	0.380597	-0.223363	0.0341016	1.86213e-10	422
MORF4L2	non_PAR	Exc	eXCI	X	103600300	rs62591351	G	A	0.353521	0.347222	0.380597	-0.220513	0.0344115	4.3423e-10	422
MORF4L2	non_PAR	Exc	eXCI	X	103600562	rs4907839	C	T	0.468265	0.472222	0.451128	0.187343	0.0338844	5.99225e-08	421
MORF4L2	non_PAR	Exc	eXCI	X	103603437	rs5945798	A	T	0.353521	0.345486	0.38806	-0.228332	0.0342357	9.0261e-11	422
MORF4L2	non_PAR	Exc	eXCI	X	103611010	rs221941	C	A	0.529577	0.527778	0.537313	-0.190151	0.0338383	3.69981e-08	422
MORF4L2	non_PAR	Exc	eXCI	X	103612325	rs221942	A	G	0.352113	0.345486	0.380597	-0.228335	0.0343296	1.00825e-10	422
MORF4L2	non_PAR	Exc	eXCI	X	103614022	rs2201326	T	C	0.353024	0.345486	0.385185	-0.229223	0.0342648	7.94694e-11	423
MORF4L2	non_PAR	Exc	eXCI	X	103616254	rs147937075	CT	C	0.349788	0.34375	0.37594	-0.230401	0.0345799	9.42323e-11	421
MORF4L2	non_PAR	Exc	eXCI	X	103618266	rs6523743	C	A	0.64507	0.652778	0.61194	0.230204	0.0343917	7.78574e-11	422
MORF4L2	non_PAR	Exc	eXCI	X	103626526	rs2057099	A	G	0.646976	0.654514	0.614815	0.229223	0.0342648	7.94694e-11	423
MORF4L2	non_PAR	Exc	eXCI	X	103626826	rs2057100	A	G	0.648383	0.65625	0.614815	0.227819	0.034508	1.35644e-10	423
MORF4L2	non_PAR	Exc	eXCI	X	103628449	rs6621713	A	G	0.646479	0.654514	0.61194	0.233719	0.0339982	2.54624e-11	422
MORF4L2	non_PAR	Exc	eXCI	X	103634942	rs6523745	C	G	0.649296	0.657986	0.61194	0.233591	0.0343568	4.07005e-11	422
MORF4L2	non_PAR	Exc	eXCI	X	103635957	rs4907841	T	A	0.651195	0.659722	0.614815	0.234812	0.03429	2.99571e-11	423
MORF4L2	non_PAR	Exc	eXCI	X	103638530	rs12834545	A	G	0.403657	0.399306	0.422222	0.169683	0.0357817	2.98772e-06	423
MORF4L2	non_PAR	Exc	eXCI	X	103638605	rs4907842	A	G	0.647391	0.657986	0.601504	0.242248	0.0340827	5.85599e-12	421
MORF4L2	non_PAR	Exc	eXCI	X	103642914	rs5987554	A	C	0.647391	0.657986	0.601504	0.242346	0.03399	5.07692e-12	421
MORF4L2	non_PAR	Exc	eXCI	X	103643766	rs5987555	C	T	0.647887	0.657986	0.604478	0.244523	0.0339931	3.36434e-12	422
MORF4L2	non_PAR	Exc	eXCI	X	103646076	rs6418230	A	C	0.646893	0.657986	0.598485	0.240027	0.0340265	8.26799e-12	420
MORF4L2	non_PAR	Exc	eXCI	X	103646279	rs6621715	G	T	0.401975	0.399306	0.413534	0.170919	0.0357693	2.52703e-06	421
MORF4L2	non_PAR	Exc	eXCI	X	103647776	rs4907843	G	A	0.401975	0.399306	0.413534	0.164392	0.0356667	5.52561e-06	421
MORF4L2	non_PAR	Exc	eXCI	X	103649383	rs5987556	G	T	0.400564	0.397569	0.413534	0.170106	0.0361143	3.4724e-06	421
MORF4L2	non_PAR	Exc	eXCI	X	103649804	rs5987557	T	A	0.402817	0.399306	0.41791	0.168652	0.0357915	3.43977e-06	422
MORF4L2	non_PAR	Exc	eXCI	X	103654424	rs6616493	G	T	0.402817	0.399306	0.41791	0.170744	0.035788	2.61373e-06	422
MORF4L2	non_PAR	Exc	eXCI	X	103656532	rs2385049	G	T	0.653955	0.664931	0.606061	0.247239	0.0343662	3.37054e-12	420
MORF4L2	non_PAR	Exc	eXCI	X	103659410	rs6621717	G	A	0.403657	0.399306	0.422222	0.169683	0.0357817	2.98772e-06	423
MORF4L2	non_PAR	Exc	eXCI	X	103659862	rs7058718	G	A	0.40225	0.399306	0.414815	0.170996	0.0357575	2.47879e-06	423
MORF4L2	non_PAR	Exc	eXCI	X	103662882	rs4006679	CAAT	C	0.398582	0.399306	0.395349	0.168757	0.0359763	3.81233e-06	417
MORF4L2	non_PAR	Exc	eXCI	X	103663301	rs6621718	G	C	0.65493	0.664931	0.61194	0.254995	0.0342476	6.46845e-13	422
MORF4L2	non_PAR	Exc	eXCI	X	103663880	rs5987558	C	G	0.654008	0.664931	0.607407	0.250083	0.0342615	1.685e-12	423
MORF4L2	non_PAR	Exc	eXCI	X	103664271	rs4907844	C	T	0.65493	0.664931	0.61194	0.248991	0.03435	2.3518e-12	422
MORF4L2	non_PAR	Exc	eXCI	X	103665430	rs5987473	T	C	0.65493	0.664931	0.61194	0.248839	0.0343492	2.41769e-12	422
MORF4L2	non_PAR	Exc	eXCI	X	103673156	rs6523750	T	C	0.661041	0.666667	0.637037	0.245486	0.0345792	6.13197e-12	423
MORF4L2	non_PAR	Exc	eXCI	X	103673567	rs111877016	T	TGACTA	0.656294	0.663194	0.625954	0.239433	0.0349272	2.90068e-11	419
MORF4L2	non_PAR	Exc	eXCI	X	103681578	rs5945696	A	G	0.657746	0.664931	0.626866	0.239452	0.0346137	1.94133e-11	422
MORF4L2	non_PAR	Exc	eXCI	X	103683247	rs5987562	T	C	0.659155	0.664931	0.634328	0.244038	0.0346781	9.13903e-12	422
MORF4L2	non_PAR	Exc	eXCI	X	103683291	rs5987563	C	T	0.65678	0.664931	0.621212	0.238043	0.0347143	2.85496e-11	420
MORF4L2	non_PAR	Exc	eXCI	X	103683307	rs5987564	G	T	0.65678	0.664931	0.621212	0.238043	0.0347143	2.85496e-11	420
MORF4L2	non_PAR	Exc	eXCI	X	103683890	rs6523751	T	C	0.657264	0.664931	0.62406	0.240597	0.0346868	1.735e-11	421
MORF4L2	non_PAR	Exc	eXCI	X	103686819	rs5987565	A	G	0.657746	0.664931	0.626866	0.23979	0.0346369	1.87975e-11	422
MORF4L2	non_PAR	Exc	eXCI	X	103686938	rs5987566	A	G	0.658228	0.664931	0.62963	0.240675	0.0346301	1.58161e-11	423
MORF4L2	non_PAR	Exc	eXCI	X	103687738	rs2057101	A	G	0.657746	0.664931	0.626866	0.239452	0.0346137	1.94133e-11	422
MORF4L2	non_PAR	Exc	eXCI	X	103691793	rs1543384	C	T	0.658228	0.664931	0.62963	0.240675	0.0346301	1.58161e-11	423
MORF4L2	non_PAR	Exc	eXCI	X	103693082	rs5987474	T	C	0.659634	0.666667	0.62963	0.248143	0.0344847	3.29837e-12	423
MORF4L2	non_PAR	Exc	eXCI	X	103703646	rs1016238	G	A	0.643059	0.649306	0.615385	0.170449	0.0350111	1.65581e-06	418
MORF4L2	non_PAR	Exc	eXCI	X	103710248	rs7064741	T	G	0.630098	0.635417	0.607407	0.163124	0.0347845	3.81417e-06	423
MORF4L2	non_PAR	Exc	eXCI	X	103716956	rs6418231	C	G	0.629577	0.635417	0.604478	0.163022	0.0348502	4.03032e-06	422
MORF4L2	non_PAR	Exc	eXCI	X	103723878	rs5945807	G	C	0.370945	0.368056	0.383459	-0.162971	0.0347763	3.87945e-06	421
MTCP1	non_PAR	Exc	eXCI	X	154939195	rs62619840	C	T	0.683099	0.677083	0.708955	0.0756176	0.0167995	8.98483e-06	422
MTCP1	non_PAR	Exc	eXCI	X	154940800	rs4898353	G	A	0.683099	0.677083	0.708955	0.0756362	0.016827	9.23932e-06	422
MTCP1	non_PAR	Exc	eXCI	X	154945255	rs6643622	G	T	0.683544	0.677083	0.711111	0.0759776	0.0168128	8.28934e-06	423
MTM1	non_PAR	Exc	eXCI	X	150540082	rs6627695	G	T	0.173239	0.166667	0.201493	-0.248084	0.0490224	6.50744e-07	422
MTM1	non_PAR	Exc	eXCI	X	150545165	rs2018433	C	G	0.311268	0.300347	0.358209	-0.192955	0.041043	3.6161e-06	422
MTM1	non_PAR	Exc	eXCI	X	150548191	rs568249	A	G	0.458509	0.454861	0.474074	0.19983	0.0378085	2.11179e-07	423
MTM1	non_PAR	Exc	eXCI	X	150548260	rs916160	G	C	0.338959	0.335069	0.355556	-0.212648	0.0400555	1.8731e-07	423
MTM1	non_PAR	Exc	eXCI	X	150549248	rs7876410	A	G	0.448519	0.447917	0.451128	-0.203768	0.0380909	1.5249e-07	421
MTM1	non_PAR	Exc	eXCI	X	150549869	rs17318874	G	A	0.448664	0.446181	0.459259	-0.202714	0.038107	1.77301e-07	423
MTM1	non_PAR	Exc	eXCI	X	150549974	rs17252978	G	A	0.449296	0.447917	0.455224	-0.200758	0.0380081	2.15085e-07	422
MTM1	non_PAR	Exc	eXCI	X	150550401	rs5925269	G	A	0.323944	0.319444	0.343284	-0.222727	0.0406283	7.65403e-08	422
MTM1	non_PAR	Exc	eXCI	X	150550558	rs490733	A	G	0.456215	0.454861	0.462121	0.196743	0.0378299	3.25162e-07	420
MTM1	non_PAR	Exc	eXCI	X	150552853	rs73618825	A	G	0.155148	0.149306	0.180451	-0.272039	0.0507143	1.41436e-07	421
MTM1	non_PAR	Exc	eXCI	X	150558080	rs12557738	G	A	0.15493	0.149306	0.179104	-0.272383	0.0508554	1.47269e-07	422
MTM1	non_PAR	Exc	eXCI	X	150558178	rs12556030	A	G	0.45007	0.447917	0.459259	-0.201788	0.0379736	1.82537e-07	423
MTM1	non_PAR	Exc	eXCI	X	150558638	rs12557844	G	A	0.447887	0.446181	0.455224	-0.205713	0.037841	9.72277e-08	422
MTM1	non_PAR	Exc	eXCI	X	150559599	rs576989	A	G	0.45429	0.449653	0.474074	0.203962	0.0379286	1.31647e-07	423
MTM1	non_PAR	Exc	eXCI	X	150559819	rs12556993	C	T	0.156118	0.149306	0.185185	-0.27647	0.0507288	9.03962e-08	423
MTM1	non_PAR	Exc	eXCI	X	150560767	rs56705962	G	A	0.156118	0.149306	0.185185	-0.27647	0.0507288	9.03962e-08	423
MTM1	non_PAR	Exc	eXCI	X	150561756	rs7052023	A	G	0.453521	0.453125	0.455224	-0.204229	0.0382221	1.57286e-07	422
MTM1	non_PAR	Exc	eXCI	X	150564541	rs7054759	G	C	0.435825	0.434028	0.443609	-0.205159	0.0377654	9.93116e-08	421
MTM1	non_PAR	Exc	eXCI	X	150565112	rs5925327	C	A	0.15493	0.149306	0.179104	-0.275303	0.0509827	1.17406e-07	422
MTM1	non_PAR	Exc	eXCI	X	150565581	rs571459	A	C	0.51622	0.503472	0.571429	0.177253	0.0379284	4.11737e-06	421
MTM1	non_PAR	Exc	eXCI	X	150565893	rs58359239	G	A	0.457746	0.470486	0.402985	-0.19323	0.0377531	4.89576e-07	422
MTM1	non_PAR	Exc	eXCI	X	150567646	rs5925331	C	T	0.160338	0.154514	0.185185	-0.274137	0.0504381	9.7663e-08	423
MTM1	non_PAR	Exc	eXCI	X	150569523	rs522599	T	C	0.481638	0.498264	0.409091	-0.185415	0.0383406	1.92779e-06	420
MTM1	non_PAR	Exc	eXCI	X	150572818	rs539616	A	G	0.516266	0.524306	0.480916	-0.228305	0.0377286	3.45446e-09	419
MTM1	non_PAR	Exc	eXCI	X	150574301	rs1894422	C	G	0.321127	0.335069	0.261194	-0.225244	0.0397799	2.94022e-08	422
MTM1	non_PAR	Exc	eXCI	X	150574409	rs575336	G	A	0.607042	0.597222	0.649254	0.216478	0.0379431	2.33093e-08	422
MTM1	non_PAR	Exc	eXCI	X	150576027	rs521818	G	A	0.606188	0.597222	0.644444	0.215702	0.0378456	2.40082e-08	423
MTM1	non_PAR	Exc	eXCI	X	150576651	rs5969959	C	G	0.322535	0.336806	0.261194	-0.224732	0.0395271	2.59382e-08	422
MTM1	non_PAR	Exc	eXCI	X	150577357	rs554944	G	T	0.483051	0.475694	0.515152	0.225251	0.0377187	5.39039e-09	420
MTM1	non_PAR	Exc	eXCI	X	150577589	rs1606938	T	C	0.140845	0.133681	0.171642	-0.302162	0.0531352	2.57816e-08	422
MTM1	non_PAR	Exc	eXCI	X	150580647	rs7878224	C	G	0.385373	0.392361	0.355556	-0.214876	0.0382488	3.72409e-08	423
MTM1	non_PAR	Exc	eXCI	X	150586285	rs5970461	A	G	0.618847	0.612847	0.644444	0.21555	0.0384273	3.89888e-08	423
MTM1	non_PAR	Exc	eXCI	X	150588859	rs5925387	C	G	0.483099	0.477431	0.507463	0.23381	0.037427	1.11614e-09	422
MTM1	non_PAR	Exc	eXCI	X	150588990	rs222382	G	A	0.382228	0.387153	0.360902	-0.214232	0.0384011	4.60087e-08	421
MTM1	non_PAR	Exc	eXCI	X	150589851	rs5924834	G	A	0.140647	0.131944	0.177778	-0.296979	0.053259	4.65179e-08	423
MTM1	non_PAR	Exc	eXCI	X	150589883	rs5925388	T	C	0.48169	0.477431	0.5	0.230236	0.0375595	2.19311e-09	422
MTM1	non_PAR	Exc	eXCI	X	150592277	rs2138413	A	G	0.328169	0.34375	0.261194	-0.221814	0.0395856	4.02995e-08	422
MTM1	non_PAR	Exc	eXCI	X	150594483	rs73620631	A	G	0.14346	0.135417	0.177778	-0.293832	0.0530083	5.54064e-08	423
MTM1	non_PAR	Exc	eXCI	X	150597104	rs5925391	T	C	0.487324	0.482639	0.507463	0.235095	0.0378878	1.424e-09	422
MTM1	non_PAR	Exc	eXCI	X	150600759	rs5924835	A	G	0.48519	0.480903	0.503759	0.234743	0.0375842	1.12738e-09	421
MTM1	non_PAR	Exc	eXCI	X	150601719	rs2266843	G	A	0.462729	0.461806	0.466667	0.202916	0.0382778	1.94818e-07	423
MTM1	non_PAR	Exc	eXCI	X	150604098	rs2266844	C	T	0.466948	0.465278	0.474074	0.209509	0.0381453	7.23986e-08	423
MTM1	non_PAR	Exc	eXCI	X	150604844	rs2266845	T	C	0.488045	0.482639	0.511111	0.23345	0.0378538	1.76746e-09	423
MTM1	non_PAR	Exc	eXCI	X	150605463	rs926037	T	C	0.488045	0.482639	0.511111	0.23345	0.0378538	1.76746e-09	423
MTM1	non_PAR	Exc	eXCI	X	150607444	rs222358	C	T	0.322082	0.335069	0.266667	-0.225069	0.0394035	2.24538e-08	423
MTM1	non_PAR	Exc	eXCI	X	150607799	rs5925392	T	C	0.486639	0.480903	0.511111	0.235312	0.0379457	1.45181e-09	423
MTM1	non_PAR	Exc	eXCI	X	150607812	rs222359	C	A	0.604782	0.595486	0.644444	0.216585	0.0378704	2.15943e-08	423
MTM1	non_PAR	Exc	eXCI	X	150608579	rs2090307	A	G	0.485915	0.480903	0.507463	0.225834	0.0376508	4.63266e-09	422
MTM1	non_PAR	Exc	eXCI	X	150609220	rs83870	A	G	0.324895	0.338542	0.266667	-0.221905	0.0395163	3.77086e-08	423
MTM1	non_PAR	Exc	eXCI	X	150610646	rs222364	T	C	0.392958	0.401042	0.358209	-0.212798	0.0376681	3.15246e-08	422
MTM1	non_PAR	Exc	eXCI	X	150613683	rs222397	A	G	0.383099	0.387153	0.365672	-0.21048	0.0383639	7.48187e-08	422
MTM1	non_PAR	Exc	eXCI	X	150613958	rs222396	T	G	0.38256	0.387153	0.362963	-0.210116	0.0383434	7.73143e-08	423
MTM1	non_PAR	Exc	eXCI	X	150616464	rs222393	C	T	0.31083	0.319444	0.274074	-0.221293	0.0401344	6.46845e-08	423
MTM1	non_PAR	Exc	eXCI	X	150617713	rs73620651	G	T	0.139437	0.133681	0.164179	-0.291611	0.0535701	9.3603e-08	422
MTM1	non_PAR	Exc	eXCI	X	150618508	rs5925394	A	G	0.312236	0.321181	0.274074	-0.219777	0.0401369	7.90151e-08	423
MTM1	non_PAR	Exc	eXCI	X	150620983	rs2019153	T	A	0.452883	0.451389	0.459259	0.192458	0.038254	7.51467e-07	423
MTM1	non_PAR	Exc	eXCI	X	150621314	rs5924836	C	T	0.489451	0.484375	0.511111	0.234944	0.0377495	1.27476e-09	423
MTM1	non_PAR	Exc	eXCI	X	150622715	rs6526186	T	C	0.488701	0.484375	0.507576	0.236521	0.0379094	1.17479e-09	420
MTM1	non_PAR	Exc	eXCI	X	150623015	rs2266849	C	T	0.489451	0.484375	0.511111	0.234944	0.0377495	1.27476e-09	423
MTM1	non_PAR	Exc	eXCI	X	150623992	rs1533423	G	A	0.486639	0.482639	0.503704	0.229141	0.0377057	2.95733e-09	423
MTM1	non_PAR	Exc	eXCI	X	150626282	rs2266850	G	C	0.465347	0.467014	0.458015	0.209849	0.0381596	7.02587e-08	419
MTM1	non_PAR	Exc	eXCI	X	150626798	rs5924837	G	C	0.467606	0.467014	0.470149	0.211838	0.0380922	5.04324e-08	422
MTM1	non_PAR	Exc	eXCI	X	150630168	rs5925396	C	T	0.467606	0.46875	0.462687	0.210156	0.0381847	6.83266e-08	422
MTM1	non_PAR	Exc	eXCI	X	150631365	rs222385	C	A	0.603376	0.597222	0.62963	0.206269	0.0376774	7.94694e-08	423
MTM1	non_PAR	Exc	eXCI	X	150639327	rs5904284	AT	A	0.311268	0.321181	0.268657	-0.21608	0.0400437	1.19751e-07	422
MTM1	non_PAR	Exc	eXCI	X	150640700	rs5925397	C	T	0.308886	0.319444	0.263158	-0.221286	0.0401901	6.76036e-08	421
MTM1	non_PAR	Exc	eXCI	X	150643993	rs5969965	A	T	0.406206	0.411458	0.383459	-0.227568	0.0383816	6.83282e-09	421
MTM1	non_PAR	Exc	eXCI	X	150644641	rs5925398	A	G	0.312676	0.321181	0.276119	-0.209824	0.0399316	2.47189e-07	422
MTM1	non_PAR	Exc	eXCI	X	150648113	rs5925399	T	A	0.320169	0.333333	0.263158	-0.225149	0.0395879	2.57353e-08	421
MTM1	non_PAR	Exc	eXCI	X	150650229	rs3830665	TA	T	0.507042	0.510417	0.492537	-0.240263	0.0375274	4.49304e-10	422
MTM1	non_PAR	Exc	eXCI	X	150651250	rs10686921	C	CATAT	0.320169	0.333333	0.263158	-0.216516	0.0396558	8.60895e-08	421
MTM1	non_PAR	Exc	eXCI	X	150651893	rs5925400	A	G	0.32158	0.335069	0.263158	-0.223453	0.0394788	2.98003e-08	421
MTM1	non_PAR	Exc	eXCI	X	150654687	rs222404	C	T	0.509142	0.513889	0.488889	-0.233116	0.037678	1.57598e-09	423
MTM1	non_PAR	Exc	eXCI	X	150654749	rs222405	A	C	0.528169	0.529514	0.522388	-0.213763	0.0380876	3.8407e-08	422
MTM1	non_PAR	Exc	eXCI	X	150655764	rs5925401	C	T	0.308886	0.319444	0.263158	-0.218729	0.0403368	1.04547e-07	421
MTM1	non_PAR	Exc	eXCI	X	150657187	rs222407	G	A	0.467606	0.470486	0.455224	-0.223158	0.0383238	1.22713e-08	422
MTM1	non_PAR	Exc	eXCI	X	150658030	rs222410	G	A	0.505634	0.510417	0.485075	-0.242018	0.0375285	3.40832e-10	422
MTM1	non_PAR	Exc	eXCI	X	150658589	rs222412	A	T	0.506329	0.510417	0.488889	-0.240225	0.037575	4.72933e-10	423
MTM1	non_PAR	Exc	eXCI	X	150663053	rs17253127	T	G	0.326301	0.338542	0.274074	-0.215147	0.0391737	7.24953e-08	423
MTM1	non_PAR	Exc	eXCI	X	150668425	rs73620674	A	G	0.136812	0.131944	0.157895	-0.266157	0.0539011	1.18386e-06	421
MTM1	non_PAR	Exc	eXCI	X	150673922	rs5925402	T	C	0.327221	0.342014	0.263158	-0.212641	0.039237	1.06285e-07	421
MTM1	non_PAR	Exc	eXCI	X	150675727	rs5925403	C	T	0.304654	0.314236	0.263158	-0.222044	0.0404555	7.40645e-08	421
MTM1	non_PAR	Exc	eXCI	X	150677756	rs222424	A	G	0.530986	0.532986	0.522388	-0.210165	0.0378266	5.1837e-08	422
MTM1	non_PAR	Exc	eXCI	X	150682542	rs5925406	T	C	0.324401	0.338542	0.263158	-0.219733	0.0395554	5.21819e-08	421
MTM1	non_PAR	Exc	eXCI	X	150690710	rs5970464	T	C	0.326301	0.338542	0.274074	-0.217765	0.0394199	6.12167e-08	423
MTM1	non_PAR	Exc	eXCI	X	150690807	rs222376	T	C	0.509142	0.513889	0.488889	-0.233974	0.0376461	1.34036e-09	423
MTM1	non_PAR	Exc	eXCI	X	150692642	rs222378	C	T	0.523207	0.526042	0.511111	-0.216058	0.0381861	3.00296e-08	423
MTM1	non_PAR	Exc	eXCI	X	150697181	rs222403	C	T	0.472574	0.46875	0.488889	-0.198748	0.0375281	2.00032e-07	423
MTM1	non_PAR	Exc	eXCI	X	150701025	rs5925407	T	G	0.357746	0.359375	0.350746	-0.229812	0.0387433	6.72187e-09	422
MTM1	non_PAR	Exc	eXCI	X	150703509	rs2293737	A	G	0.309322	0.321181	0.257576	-0.21592	0.0408042	2.05334e-07	420
MTM1	non_PAR	Exc	eXCI	X	150703881	rs112350531	A	AT	0.357746	0.359375	0.350746	-0.229594	0.0387338	6.88002e-09	422
MTM1	non_PAR	Exc	eXCI	X	150704044	rs222401	T	C	0.469676	0.467014	0.481203	-0.198203	0.0378349	2.68312e-07	421
MTM1	non_PAR	Exc	eXCI	X	150705770	rs10856257	A	G	0.31083	0.321181	0.266667	-0.216586	0.04064	1.68616e-07	423
MTM1	non_PAR	Exc	eXCI	X	150706024	rs5969968	A	G	0.309859	0.319444	0.268657	-0.213319	0.0409322	3.07235e-07	422
MTM1	non_PAR	Exc	eXCI	X	150708739	rs5925408	A	G	0.309859	0.321181	0.261194	-0.215617	0.040737	2.03451e-07	422
MTM1	non_PAR	Exc	eXCI	X	150708984	rs5925409	A	C	0.357746	0.359375	0.350746	-0.227926	0.0385676	7.59312e-09	422
MTM1	non_PAR	Exc	eXCI	X	150709802	rs222400	A	G	0.471167	0.467014	0.488889	-0.197279	0.0377585	2.87071e-07	423
MTM1	non_PAR	Exc	eXCI	X	150710561	rs222399	A	G	0.471167	0.467014	0.488889	-0.197279	0.0377585	2.87071e-07	423
MTM1	non_PAR	Exc	eXCI	X	150711634	rs222398	G	C	0.470339	0.46875	0.477273	-0.200781	0.0377255	1.75691e-07	420
MTM1	non_PAR	Exc	eXCI	X	150713380	rs6627324	T	C	0.312236	0.322917	0.266667	-0.217835	0.0406843	1.48392e-07	423
MTM1	non_PAR	Exc	eXCI	X	150713488	rs6627325	A	C	0.310296	0.322917	0.255639	-0.213357	0.0407958	2.80427e-07	421
MTM1	non_PAR	Exc	eXCI	X	150716275	rs222353	A	G	0.705219	0.697917	0.736842	0.222613	0.0412397	1.18738e-07	421
MTM1	non_PAR	Exc	eXCI	X	150718858	rs528861	C	T	0.634318	0.631944	0.644444	0.233312	0.0385713	3.4716e-09	423
MTM1	non_PAR	Exc	eXCI	X	150719172	rs531713	C	G	0.639944	0.638889	0.644444	0.233253	0.0387142	3.9732e-09	423
MTM1	non_PAR	Exc	eXCI	X	150719544	rs556309	A	C	0.642254	0.642361	0.641791	0.233301	0.0385974	3.56624e-09	422
MTM1	non_PAR	Exc	eXCI	X	150721710	rs2091843	C	A	0.639437	0.638889	0.641791	0.233639	0.0387777	3.97933e-09	422
MTM1	non_PAR	Exc	eXCI	X	150722727	rs4828776	C	T	0.640845	0.640625	0.641791	0.23442	0.0386074	3.05274e-09	422
MTM1	non_PAR	Exc	eXCI	X	150725698	rs5925410	A	G	0.310296	0.322917	0.255639	-0.217267	0.0409101	1.85913e-07	421
MTM1	non_PAR	Exc	eXCI	X	150726125	rs5925411	T	C	0.471086	0.46875	0.481203	-0.19463	0.0379018	4.50775e-07	421
MTM1	non_PAR	Exc	eXCI	X	150727131	rs75451888	A	AAT	0.310296	0.321181	0.263158	-0.218575	0.0403944	1.11015e-07	421
MTM1	non_PAR	Exc	eXCI	X	150727547	rs3747313	G	A	0.469676	0.467014	0.481203	-0.202125	0.037368	1.12145e-07	421
MTM1	non_PAR	Exc	eXCI	X	150728164	rs5925412	T	C	0.31083	0.321181	0.266667	-0.2217	0.0405264	8.11877e-08	423
MTM1	non_PAR	Exc	eXCI	X	150728181	rs5925413	G	C	0.31083	0.321181	0.266667	-0.2217	0.0405264	8.11877e-08	423
MTM1	non_PAR	Exc	eXCI	X	150731903	rs5925418	T	G	0.493671	0.494792	0.488889	-0.182564	0.0383947	2.81508e-06	423
MTM1	non_PAR	Exc	eXCI	X	150741009	rs4828777	T	C	0.507736	0.506944	0.511111	0.19237	0.0388004	1.07246e-06	423
MTM1	non_PAR	Exc	eXCI	X	150744712	rs16996727	A	G	0.356338	0.357639	0.350746	-0.242762	0.0388387	1.09408e-09	422
MTM1	non_PAR	Exc	eXCI	X	150744815	rs6627803	A	G	0.532394	0.536458	0.514925	0.208758	0.0376727	5.60183e-08	422
MTM1	non_PAR	Exc	eXCI	X	150747324	rs2242554	G	T	0.638537	0.637153	0.644444	0.230466	0.0389263	7.13625e-09	423
MTM1	non_PAR	Exc	eXCI	X	150748390	rs12838102	T	C	0.71308	0.708333	0.733333	0.223769	0.0412306	1.01747e-07	423
MTM1	non_PAR	Exc	eXCI	X	150748560	rs6627805	G	A	0.661017	0.664931	0.643939	0.244648	0.0390745	1.03412e-09	420
MTM1	non_PAR	Exc	eXCI	X	150748769	rs6627326	G	T	0.659634	0.663194	0.644444	0.240123	0.0390833	2.02004e-09	423
MTM1	non_PAR	Exc	eXCI	X	150758114	rs2242555	A	G	0.308017	0.317708	0.266667	-0.218265	0.0414836	2.38408e-07	423
MTM1	non_PAR	Exc	eXCI	X	150759145	rs2242556	A	G	0.588732	0.585069	0.604478	0.183772	0.0385341	2.63712e-06	422
MTMR1	non_PAR	Exc	eXCI	X	150703509	rs2293737	A	G	0.309322	0.321181	0.257576	-0.157321	0.0335053	3.72203e-06	420
MTMR1	non_PAR	Exc	eXCI	X	150705770	rs10856257	A	G	0.31083	0.321181	0.266667	-0.1632	0.0333086	1.41965e-06	423
MTMR1	non_PAR	Exc	eXCI	X	150706024	rs5969968	A	G	0.309859	0.319444	0.268657	-0.159659	0.0334739	2.62997e-06	422
MTMR1	non_PAR	Exc	eXCI	X	150708739	rs5925408	A	G	0.309859	0.321181	0.261194	-0.159241	0.0331691	2.27112e-06	422
MTMR1	non_PAR	Exc	eXCI	X	150713380	rs6627324	T	C	0.312236	0.322917	0.266667	-0.162245	0.0333708	1.69997e-06	423
MTMR1	non_PAR	Exc	eXCI	X	150713488	rs6627325	A	C	0.310296	0.322917	0.255639	-0.161143	0.0334951	2.16785e-06	421
MTMR1	non_PAR	Exc	eXCI	X	150725698	rs5925410	A	G	0.310296	0.322917	0.255639	-0.162229	0.0335051	1.87266e-06	421
MTMR1	non_PAR	Exc	eXCI	X	150727131	rs75451888	A	AAT	0.310296	0.321181	0.263158	-0.162776	0.03314	1.34221e-06	421
MTMR1	non_PAR	Exc	eXCI	X	150728164	rs5925412	T	C	0.31083	0.321181	0.266667	-0.166599	0.033231	8.19313e-07	423
MTMR1	non_PAR	Exc	eXCI	X	150728181	rs5925413	G	C	0.31083	0.321181	0.266667	-0.166599	0.033231	8.19313e-07	423
NBDY	non_PAR	Exc	eXCI	X	55731848	rs5914431	A	T	0.731364	0.717014	0.792593	0.337806	0.0562349	4.39623e-09	423
NBDY	non_PAR	Exc	eXCI	X	55731975	rs5914432	C	T	0.731364	0.717014	0.792593	0.337806	0.0562349	4.39623e-09	423
NBDY	non_PAR	Exc	eXCI	X	55732729	rs5914433	C	T	0.246132	0.258681	0.192593	-0.296935	0.0589902	7.42045e-07	423
NBDY	non_PAR	Exc	eXCI	X	55736890	rs73505413	C	T	0.246132	0.258681	0.192593	-0.296935	0.0589902	7.42045e-07	423
NBDY	non_PAR	Exc	eXCI	X	55739600	rs5914436	C	T	0.246132	0.258681	0.192593	-0.296935	0.0589902	7.42045e-07	423
NBDY	non_PAR	Exc	eXCI	X	55739864	rs5914437	G	A	0.731364	0.717014	0.792593	0.337806	0.0562349	4.39623e-09	423
NBDY	non_PAR	Exc	eXCI	X	55744408	rs5914438	G	C	0.727786	0.713542	0.789474	0.336086	0.0560567	4.71194e-09	421
NBDY	non_PAR	Exc	eXCI	X	55746221	rs5914440	T	C	0.24507	0.258681	0.186567	-0.302062	0.059144	5.17071e-07	422
NBDY	non_PAR	Exc	eXCI	X	55747213	rs12558932	G	A	0.729577	0.715278	0.791045	0.332022	0.0564915	9.08929e-09	422
NBDY	non_PAR	Exc	eXCI	X	55747654	rs2375466	G	T	0.717913	0.703125	0.781955	0.29621	0.0558986	1.97424e-07	421
NBDY	non_PAR	Exc	eXCI	X	55748066	rs7892139	C	T	0.244006	0.258681	0.180451	-0.288262	0.0593194	1.7227e-06	421
NBDY	non_PAR	Exc	eXCI	X	55748347	rs79389083	A	G	0.730986	0.717014	0.791045	0.335737	0.0562812	5.56839e-09	422
NBDY	non_PAR	Exc	eXCI	X	55748441	rs140298196	G	A	0.246132	0.258681	0.192593	-0.296935	0.0589902	7.42045e-07	423
NBDY	non_PAR	Exc	eXCI	X	55748480	rs137944891	C	T	0.731364	0.717014	0.792593	0.337806	0.0562349	4.39623e-09	423
NBDY	non_PAR	Exc	eXCI	X	55749070	rs77886835	C	T	0.678674	0.661458	0.762712	0.284772	0.0559675	5.79055e-07	406
NBDY	non_PAR	Exc	eXCI	X	55750347	rs4826287	A	G	0.731364	0.717014	0.792593	0.337806	0.0562349	4.39623e-09	423
NBDY	non_PAR	Exc	eXCI	X	55751706	rs1007153	T	C	0.731364	0.717014	0.792593	0.337806	0.0562349	4.39623e-09	423
NBDY	non_PAR	Exc	eXCI	X	55757621	rs4826413	G	A	0.731364	0.717014	0.792593	0.337806	0.0562349	4.39623e-09	423
NBDY	non_PAR	Exc	eXCI	X	55757699	rs73216652	A	G	0.0576653	0.0590278	0.0518519	0.498366	0.104615	2.70054e-06	423
NBDY	non_PAR	Exc	eXCI	X	55759711	rs17002929	G	A	0.244726	0.256944	0.192593	-0.305206	0.0587792	3.37785e-07	423
NBDY	non_PAR	Exc	eXCI	X	55760006	rs5960481	T	C	0.243662	0.256944	0.186567	-0.285781	0.0592544	2.04673e-06	422
NBDY	non_PAR	Exc	eXCI	X	55761722	rs6611431	C	T	0.729577	0.715278	0.791045	0.3493	0.0560571	1.22442e-09	422
NBDY	non_PAR	Exc	eXCI	X	55762348	rs78982328	T	TAAAG	0.728045	0.715278	0.784615	0.340605	0.0556053	2.27081e-09	418
NBDY	non_PAR	Exc	eXCI	X	55764374	rs34415667	AAGG	A	0.726629	0.713542	0.784615	0.343204	0.0564679	2.97715e-09	418
NBDY	non_PAR	Exc	eXCI	X	55764648	rs5960483	C	T	0.729958	0.715278	0.792593	0.336822	0.0563439	5.1775e-09	423
NBDY	non_PAR	Exc	eXCI	X	55769143	rs5960484	C	A	0.244726	0.256944	0.192593	-0.305206	0.0587792	3.37785e-07	423
NBDY	non_PAR	Exc	eXCI	X	55770006	rs145760949	A	G	0.732771	0.71875	0.792593	0.344758	0.0559756	1.85119e-09	423
NBDY	non_PAR	Exc	eXCI	X	55770500	rs78400393	C	T	0.244726	0.256944	0.192593	-0.305206	0.0587792	3.37785e-07	423
NBDY	non_PAR	Exc	eXCI	X	55771084	rs5914444	A	G	0.244726	0.256944	0.192593	-0.305206	0.0587792	3.37785e-07	423
NBDY	non_PAR	Exc	eXCI	X	55771296	rs4459002	A	G	0.733427	0.71875	0.796992	0.344729	0.0561172	2.03925e-09	421
NBDY	non_PAR	Exc	eXCI	X	55771824	rs4826415	G	A	0.732771	0.71875	0.792593	0.344758	0.0559756	1.85119e-09	423
NBDY	non_PAR	Exc	eXCI	X	55772023	rs2094505	T	A	0.244726	0.256944	0.192593	-0.305206	0.0587792	3.37785e-07	423
NBDY	non_PAR	Exc	eXCI	X	55772818	rs58844951	A	G	0.246132	0.258681	0.192593	-0.299341	0.058457	4.83114e-07	423
NBDY	non_PAR	Exc	eXCI	X	55774762	rs1408980	A	T	0.732771	0.71875	0.792593	0.344758	0.0559756	1.85119e-09	423
NBDY	non_PAR	Exc	eXCI	X	55774865	rs1830921	G	A	0.731638	0.71875	0.787879	0.3479	0.0554474	9.56864e-10	420
NBDY	non_PAR	Exc	eXCI	X	55776658	rs5914447	T	G	0.244726	0.256944	0.192593	-0.305206	0.0587792	3.37785e-07	423
NBDY	non_PAR	Exc	eXCI	X	55776757	rs5902547	GT	G	0.732771	0.71875	0.792593	0.344758	0.0559756	1.85119e-09	423
NBDY	non_PAR	Exc	eXCI	X	55779505	rs5960490	G	T	0.732771	0.71875	0.792593	0.344758	0.0559756	1.85119e-09	423
NBDY	non_PAR	Exc	eXCI	X	55782035	rs2182193	A	G	0.244726	0.256944	0.192593	-0.305206	0.0587792	3.37785e-07	423
NBDY	non_PAR	Exc	eXCI	X	55783447	rs5914450	C	T	0.243319	0.255208	0.192593	-0.298508	0.0589481	6.39632e-07	423
NBDY	non_PAR	Exc	eXCI	X	55785168	rs5914452	G	A	0.732771	0.71875	0.792593	0.344758	0.0559756	1.85119e-09	423
NBDY	non_PAR	Exc	eXCI	X	55785186	rs5914453	G	A	0.244726	0.256944	0.192593	-0.305206	0.0587792	3.37785e-07	423
NBDY	non_PAR	Exc	eXCI	X	55786144	rs12559157	A	C	0.24507	0.256944	0.19403	-0.304851	0.0588247	3.55664e-07	422
NBDY	non_PAR	Exc	eXCI	X	55786758	rs5960097	C	T	0.244726	0.256944	0.192593	-0.305206	0.0587792	3.37785e-07	423
NBDY	non_PAR	Exc	eXCI	X	55791807	rs148395412	G	A	0.241525	0.256944	0.174242	-0.30521	0.0587304	3.31635e-07	420
NBDY	non_PAR	Exc	eXCI	X	55792689	rs60685802	C	T	0.246132	0.258681	0.192593	-0.298942	0.0589663	6.21642e-07	423
NBDY	non_PAR	Exc	eXCI	X	55793727	rs12558554	C	T	0.244726	0.256944	0.192593	-0.305206	0.0587792	3.37785e-07	423
NBDY	non_PAR	Exc	eXCI	X	55794044	rs5960098	T	C	0.244726	0.256944	0.192593	-0.305206	0.0587792	3.37785e-07	423
NBDY	non_PAR	Exc	eXCI	X	55794588	rs5914456	C	T	0.243662	0.256944	0.186567	-0.313684	0.0584791	1.41322e-07	422
NBDY	non_PAR	Exc	eXCI	X	55796525	rs5914457	G	A	0.732771	0.71875	0.792593	0.344758	0.0559756	1.85119e-09	423
NBDY	non_PAR	Exc	eXCI	X	55796537	rs5914458	G	C	0.244726	0.256944	0.192593	-0.305206	0.0587792	3.37785e-07	423
NBDY	non_PAR	Exc	eXCI	X	55796759	rs6612367	G	A	0.732771	0.71875	0.792593	0.344758	0.0559756	1.85119e-09	423
NBDY	non_PAR	Exc	eXCI	X	55797183	rs5914460	T	C	0.732394	0.71875	0.791045	0.343724	0.0560439	2.15318e-09	422
NBDY	non_PAR	Exc	eXCI	X	55798268	rs2094093	C	T	0.243662	0.256944	0.186567	-0.300879	0.0589001	5.14363e-07	422
NBDY	non_PAR	Exc	eXCI	X	55799030	rs5914463	A	T	0.243662	0.256944	0.186567	-0.303674	0.059003	4.24933e-07	422
NBDY	non_PAR	Exc	eXCI	X	55800044	rs5914464	C	G	0.244726	0.256944	0.192593	-0.305206	0.0587792	3.37785e-07	423
NBDY	non_PAR	Exc	eXCI	X	55800895	rs55906220	C	T	0.244726	0.256944	0.192593	-0.305206	0.0587792	3.37785e-07	423
NBDY	non_PAR	Exc	eXCI	X	55801810	rs1325573	G	A	0.732394	0.71875	0.791045	0.344437	0.0560182	1.96979e-09	422
NBDY	non_PAR	Exc	eXCI	X	55803004	rs2375468	G	A	0.244726	0.256944	0.192593	-0.305206	0.0587792	3.37785e-07	423
NBDY	non_PAR	Exc	eXCI	X	55803222	rs6611434	T	C	0.731364	0.717014	0.792593	0.339402	0.056187	3.63789e-09	423
NBDY	non_PAR	Exc	eXCI	X	55803332	rs6612370	T	C	0.732394	0.71875	0.791045	0.344437	0.0560182	1.96979e-09	422
NBDY	non_PAR	Exc	eXCI	X	55804117	rs5914467	G	A	0.243662	0.256944	0.186567	-0.313684	0.0584791	1.41322e-07	422
NBDY	non_PAR	Exc	eXCI	X	55804428	rs6612371	A	G	0.732017	0.71875	0.789474	0.342796	0.0558553	2.10795e-09	421
NBDY	non_PAR	Exc	eXCI	X	55805126	rs1325571	G	A	0.732394	0.71875	0.791045	0.344661	0.0560677	1.98596e-09	422
NBDY	non_PAR	Exc	eXCI	X	55806254	rs4826421	C	T	0.732394	0.71875	0.791045	0.342031	0.0558558	2.27546e-09	422
NBDY	non_PAR	Exc	eXCI	X	55806513	rs148655403	T	G	0.732394	0.71875	0.791045	0.345754	0.0560451	1.75053e-09	422
NBDY	non_PAR	Exc	eXCI	X	55806513	rs148655403	T	A	0.244726	0.256944	0.192593	-0.305206	0.0587792	3.37785e-07	423
NBDY	non_PAR	Exc	eXCI	X	55806621	rs143688136	G	A	0.732771	0.71875	0.792593	0.344758	0.0559756	1.85119e-09	423
NBDY	non_PAR	Exc	eXCI	X	55808109	rs4364767	G	C	0.732394	0.71875	0.791045	0.341212	0.0558828	2.51629e-09	422
NBDY	non_PAR	Exc	eXCI	X	55808243	rs11091444	T	A	0.244726	0.256944	0.192593	-0.305206	0.0587792	3.37785e-07	423
NBDY	non_PAR	Exc	eXCI	X	55808343	rs4351528	G	A	0.731364	0.717014	0.792593	0.34378	0.0556497	1.66452e-09	423
NBDY	non_PAR	Exc	eXCI	X	55808865	rs6521287	G	C	0.727273	0.715278	0.78125	0.354013	0.0559558	7.12541e-10	416
NBDY	non_PAR	Exc	eXCI	X	55808866	rs6521288	G	T	0.727273	0.715278	0.78125	0.354013	0.0559558	7.12541e-10	416
NBDY	non_PAR	Exc	eXCI	X	55809482	rs5960496	G	A	0.244726	0.256944	0.192593	-0.305206	0.0587792	3.37785e-07	423
NBDY	non_PAR	Exc	eXCI	X	55810191	rs4329403	C	T	0.732771	0.71875	0.792593	0.344758	0.0559756	1.85119e-09	423
NBDY	non_PAR	Exc	eXCI	X	55810581	rs6612377	C	T	0.732771	0.71875	0.792593	0.344758	0.0559756	1.85119e-09	423
NBDY	non_PAR	Exc	eXCI	X	55810736	rs5960498	G	A	0.243319	0.255208	0.192593	-0.3066	0.0593094	3.7887e-07	423
NBDY	non_PAR	Exc	eXCI	X	55812669	rs5960500	T	C	0.244726	0.256944	0.192593	-0.305206	0.0587792	3.37785e-07	423
NBDY	non_PAR	Exc	eXCI	X	55813254	rs5914469	T	A	0.243662	0.256944	0.186567	-0.311229	0.0589729	2.20054e-07	422
NBDY	non_PAR	Exc	eXCI	X	55813338	rs7058572	G	A	0.244726	0.256944	0.192593	-0.305206	0.0587792	3.37785e-07	423
NBDY	non_PAR	Exc	eXCI	X	55813340	rs12559319	G	T	0.733803	0.71875	0.798507	0.341805	0.0561448	2.78696e-09	422
NBDY	non_PAR	Exc	eXCI	X	55813435	rs7058709	G	C	0.244726	0.256944	0.192593	-0.305206	0.0587792	3.37785e-07	423
NBDY	non_PAR	Exc	eXCI	X	55814037	rs1590514	G	A	0.243662	0.256944	0.186567	-0.303674	0.059003	4.24933e-07	422
NBDY	non_PAR	Exc	eXCI	X	55815078	rs942845	C	T	0.732394	0.71875	0.791045	0.345764	0.0557024	1.40508e-09	422
NBDY	non_PAR	Exc	eXCI	X	55815193	rs4142106	T	C	0.244726	0.256944	0.192593	-0.305206	0.0587792	3.37785e-07	423
NBDY	non_PAR	Exc	eXCI	X	55815205	rs4142107	T	C	0.244726	0.256944	0.192593	-0.305206	0.0587792	3.37785e-07	423
NBDY	non_PAR	Exc	eXCI	X	55815230	rs4142108	T	C	0.244726	0.256944	0.192593	-0.305206	0.0587792	3.37785e-07	423
NBDY	non_PAR	Exc	eXCI	X	55815847	rs5960501	G	A	0.244726	0.256944	0.192593	-0.305206	0.0587792	3.37785e-07	423
NBDY	non_PAR	Exc	eXCI	X	55817803	rs9887375	C	A	0.244726	0.256944	0.192593	-0.305206	0.0587792	3.37785e-07	423
NBDY	non_PAR	Exc	eXCI	X	55818180	rs143339929	C	A	0.243662	0.256944	0.186567	-0.30532	0.0588632	3.47592e-07	422
NBDY	non_PAR	Exc	eXCI	X	55819196	rs56214823	C	T	0.244726	0.256944	0.192593	-0.305206	0.0587792	3.37785e-07	423
NBDY	non_PAR	Exc	eXCI	X	55819334	rs5960101	C	T	0.732394	0.71875	0.791045	0.345453	0.0560392	1.79875e-09	422
NBDY	non_PAR	Exc	eXCI	X	55819887	rs1575772	A	T	0.733427	0.71875	0.796992	0.343022	0.0561412	2.46315e-09	421
NBDY	non_PAR	Exc	eXCI	X	55820249	rs5960503	G	A	0.732771	0.71875	0.792593	0.344758	0.0559756	1.85119e-09	423
NBDY	non_PAR	Exc	eXCI	X	55820828	rs5913864	A	C	0.243319	0.256944	0.185185	-0.299401	0.0589492	5.93895e-07	423
NBDY	non_PAR	Exc	eXCI	X	55822244	rs5960505	T	C	0.244726	0.256944	0.192593	-0.305206	0.0587792	3.37785e-07	423
NBDY	non_PAR	Exc	eXCI	X	55823190	rs5914472	T	A	0.242595	0.256944	0.180451	-0.299737	0.0589952	5.9016e-07	421
NBDY	non_PAR	Exc	eXCI	X	55823193	rs5914473	C	A	0.242595	0.256944	0.180451	-0.299737	0.0589952	5.9016e-07	421
NBDY	non_PAR	Exc	eXCI	X	55824161	rs56214351	T	C	0.243662	0.256944	0.186567	-0.305718	0.0589339	3.46665e-07	422
NBDY	non_PAR	Exc	eXCI	X	55825086	rs5914475	T	A	0.243662	0.256944	0.186567	-0.301755	0.0588946	4.76672e-07	422
NBDY	non_PAR	Exc	eXCI	X	55825380	rs6612382	A	T	0.732771	0.71875	0.792593	0.344758	0.0559756	1.85119e-09	423
NBDY	non_PAR	Exc	eXCI	X	55826134	rs5913866	T	C	0.244726	0.256944	0.192593	-0.305206	0.0587792	3.37785e-07	423
NBDY	non_PAR	Exc	eXCI	X	55826263	rs5914476	G	T	0.732771	0.71875	0.792593	0.344758	0.0559756	1.85119e-09	423
NBDY	non_PAR	Exc	eXCI	X	55826594	rs11268421	GTGAGATATCTA	G	0.244006	0.258681	0.180451	-0.288702	0.0590308	1.48464e-06	421
NBDY	non_PAR	Exc	eXCI	X	55826633	rs6612384	T	C	0.732771	0.71875	0.792593	0.344758	0.0559756	1.85119e-09	423
NBDY	non_PAR	Exc	eXCI	X	55826888	rs6612385	G	A	0.72843	0.715278	0.78626	0.355082	0.0560112	6.55828e-10	419
NBDY	non_PAR	Exc	eXCI	X	55826889	rs6612386	A	G	0.72843	0.715278	0.78626	0.355082	0.0560112	6.55828e-10	419
NBDY	non_PAR	Exc	eXCI	X	55827437	rs2104430	C	A	0.244726	0.256944	0.192593	-0.305206	0.0587792	3.37785e-07	423
NBDY	non_PAR	Exc	eXCI	X	55827570	rs2094088	C	T	0.731364	0.717014	0.792593	0.346463	0.0560486	1.62731e-09	423
NBDY	non_PAR	Exc	eXCI	X	55828637	rs2094089	T	A	0.732017	0.71875	0.789474	0.345106	0.0560662	1.90007e-09	421
NBDY	non_PAR	Exc	eXCI	X	55830936	rs5960510	T	C	0.244726	0.256944	0.192593	-0.305206	0.0587792	3.37785e-07	423
NBDY	non_PAR	Exc	eXCI	X	55832020	rs75535160	C	T	0.733803	0.71875	0.798507	0.341805	0.0561448	2.78696e-09	422
NBDY	non_PAR	Exc	eXCI	X	55832356	rs143156949	T	C	0.244726	0.256944	0.192593	-0.305206	0.0587792	3.37785e-07	423
NBDY	non_PAR	Exc	eXCI	X	55832504	rs147050029	G	C	0.244726	0.256944	0.192593	-0.305206	0.0587792	3.37785e-07	423
NBDY	non_PAR	Exc	eXCI	X	55833035	rs113505235	A	G	0.0576653	0.0590278	0.0518519	0.498366	0.104615	2.70054e-06	423
NBDY	non_PAR	Exc	eXCI	X	55834981	rs17002941	G	T	0.243319	0.255208	0.192593	-0.310884	0.0590827	2.37952e-07	423
NBDY	non_PAR	Exc	eXCI	X	55835533	rs5914480	G	A	0.732394	0.71875	0.791045	0.346696	0.0559945	1.53869e-09	422
NBDY	non_PAR	Exc	eXCI	X	55836000	rs138677352	CA	C	0.731638	0.71875	0.787879	0.342124	0.0560704	2.58827e-09	420
NBDY	non_PAR	Exc	eXCI	X	55836454	rs4826427	T	A	0.731364	0.717014	0.792593	0.347524	0.0560423	1.45332e-09	423
NBDY	non_PAR	Exc	eXCI	X	55836985	rs4826428	A	T	0.731638	0.71875	0.787879	0.350268	0.0553753	7.10673e-10	420
NBDY	non_PAR	Exc	eXCI	X	55838431	rs6611437	T	C	0.732017	0.71875	0.789474	0.344188	0.0558773	1.85306e-09	421
NBDY	non_PAR	Exc	eXCI	X	55839151	rs2182188	C	T	0.243319	0.255208	0.192593	-0.310884	0.0590827	2.37952e-07	423
NBDY	non_PAR	Exc	eXCI	X	55839609	rs2182189	G	A	0.244726	0.256944	0.192593	-0.305206	0.0587792	3.37785e-07	423
NBDY	non_PAR	Exc	eXCI	X	55840155	rs5914483	C	T	0.244726	0.256944	0.192593	-0.305206	0.0587792	3.37785e-07	423
NBDY	non_PAR	Exc	eXCI	X	55842368	rs140826147	G	GCTGC	0.243662	0.256944	0.186567	-0.301755	0.0588946	4.76672e-07	422
NBDY	non_PAR	Exc	eXCI	X	55843555	rs5914486	C	A	0.732771	0.71875	0.792593	0.344758	0.0559756	1.85119e-09	423
NBDY	non_PAR	Exc	eXCI	X	55843882	rs5914487	G	A	0.732394	0.71875	0.791045	0.344729	0.0559867	1.87404e-09	422
NBDY	non_PAR	Exc	eXCI	X	55844435	rs60501146	C	A	0.732394	0.71875	0.791045	0.346121	0.0559996	1.63787e-09	422
NBDY	non_PAR	Exc	eXCI	X	55844903	rs11752718	C	T	0.731259	0.71875	0.78626	0.345646	0.056201	1.96607e-09	419
NBDY	non_PAR	Exc	eXCI	X	55845568	rs138602924	G	A	0.244726	0.256944	0.192593	-0.305206	0.0587792	3.37785e-07	423
NBDY	non_PAR	Exc	eXCI	X	55845773	rs146980520	T	C	0.244726	0.256944	0.192593	-0.305206	0.0587792	3.37785e-07	423
NBDY	non_PAR	Exc	eXCI	X	55845802	rs371675086	C	A	0.244726	0.256944	0.192593	-0.305206	0.0587792	3.37785e-07	423
NBDY	non_PAR	Exc	eXCI	X	55845928	rs139386223	TC	T	0.730986	0.717014	0.791045	0.343802	0.0557223	1.74345e-09	422
NBDY	non_PAR	Exc	eXCI	X	55846028	rs6612391	C	T	0.732771	0.71875	0.792593	0.344758	0.0559756	1.85119e-09	423
NBDY	non_PAR	Exc	eXCI	X	55846130	rs6612392	G	A	0.732771	0.71875	0.792593	0.344758	0.0559756	1.85119e-09	423
NBDY	non_PAR	Exc	eXCI	X	55846225	rs6612393	G	T	0.732017	0.71875	0.789474	0.348629	0.0560244	1.28804e-09	421
NBDY	non_PAR	Exc	eXCI	X	55846495	rs5914488	C	T	0.733427	0.71875	0.796992	0.349329	0.0563125	1.44075e-09	421
NBDY	non_PAR	Exc	eXCI	X	55846568	rs5914489	G	A	0.732394	0.71875	0.791045	0.345046	0.0560538	1.89265e-09	422
NBDY	non_PAR	Exc	eXCI	X	55846939	rs5960517	A	G	0.731259	0.71875	0.78626	0.345608	0.0557538	1.48652e-09	419
NBDY	non_PAR	Exc	eXCI	X	55847126	rs142854823	T	G	0.244726	0.256944	0.192593	-0.305206	0.0587792	3.37785e-07	423
NBDY	non_PAR	Exc	eXCI	X	55847727	rs5960103	G	A	0.732771	0.71875	0.792593	0.344758	0.0559756	1.85119e-09	423
NBDY	non_PAR	Exc	eXCI	X	55848083	rs5960518	A	G	0.244726	0.256944	0.192593	-0.305206	0.0587792	3.37785e-07	423
NBDY	non_PAR	Exc	eXCI	X	55848243	rs7062818	G	A	0.732017	0.71875	0.789474	0.344728	0.0561225	2.04621e-09	421
NBDY	non_PAR	Exc	eXCI	X	55848449	rs6612394	A	T	0.732394	0.71875	0.791045	0.346696	0.0559945	1.53869e-09	422
NBDY	non_PAR	Exc	eXCI	X	55848623	rs12011505	T	C	0.24507	0.256944	0.19403	-0.307186	0.0588065	2.88962e-07	422
NBDY	non_PAR	Exc	eXCI	X	55849705	rs5960519	C	G	0.733427	0.71875	0.796992	0.343434	0.0560996	2.30171e-09	421
NBDY	non_PAR	Exc	eXCI	X	55850426	rs6611439	C	A	0.745429	0.732639	0.8	0.33763	0.0576126	9.96713e-09	423
NBDY	non_PAR	Exc	eXCI	X	55851140	rs5914492	G	T	0.732394	0.71875	0.791045	0.342673	0.0560246	2.36826e-09	422
NBDY	non_PAR	Exc	eXCI	X	55851471	rs5914494	G	A	0.732017	0.71875	0.789474	0.342941	0.0560249	2.30994e-09	421
NBDY	non_PAR	Exc	eXCI	X	55853155	rs5914495	C	G	0.243662	0.256944	0.186567	-0.299964	0.0586429	4.97348e-07	422
NBDY	non_PAR	Exc	eXCI	X	55853771	rs5913871	C	T	0.244006	0.256944	0.18797	-0.305123	0.0587207	3.32284e-07	421
NBDY	non_PAR	Exc	eXCI	X	55853951	rs67226151	CTATCATTATTG	C	0.241525	0.256944	0.174242	-0.294862	0.0592362	9.77462e-07	420
NBDY	non_PAR	Exc	eXCI	X	55854231	rs5914496	C	T	0.244726	0.256944	0.192593	-0.305206	0.0587792	3.37785e-07	423
NBDY	non_PAR	Exc	eXCI	X	55854840	rs5960521	T	C	0.732394	0.71875	0.791045	0.345764	0.0557024	1.40508e-09	422
NBDY	non_PAR	Exc	eXCI	X	55854918	rs5960522	G	A	0.732394	0.71875	0.791045	0.345764	0.0557024	1.40508e-09	422
NBDY	non_PAR	Exc	eXCI	X	55854953	rs6611442	T	C	0.732017	0.71875	0.789474	0.345424	0.0557387	1.49331e-09	421
NBDY	non_PAR	Exc	eXCI	X	55855837	rs12395496	T	G	0.732771	0.71875	0.792593	0.344758	0.0559756	1.85119e-09	423
NBDY	non_PAR	Exc	eXCI	X	55856144	rs5960107	C	T	0.732771	0.71875	0.792593	0.344758	0.0559756	1.85119e-09	423
NBDY	non_PAR	Exc	eXCI	X	55857237	rs11091457	C	T	0.733803	0.720486	0.791045	0.339289	0.0561605	3.62869e-09	422
NBDY	non_PAR	Exc	eXCI	X	55857471	rs11091458	T	C	0.732394	0.71875	0.791045	0.344698	0.0560457	1.95128e-09	422
NBDY	non_PAR	Exc	eXCI	X	55858100	rs1830923	A	G	0.732017	0.71875	0.789474	0.34692	0.0560287	1.54039e-09	421
NBDY	non_PAR	Exc	eXCI	X	55858179	rs1830922	C	T	0.244726	0.256944	0.192593	-0.305206	0.0587792	3.37785e-07	423
NBDY	non_PAR	Exc	eXCI	X	55861400	rs35034761	TTG	T	0.731638	0.717014	0.795455	0.351689	0.0557005	7.59801e-10	420
NBDY	non_PAR	Exc	eXCI	X	55866177	rs11091459	T	C	0.733803	0.71875	0.798507	0.340989	0.0560422	2.84171e-09	422
NBDY	non_PAR	Exc	eXCI	X	55867558	rs6612400	A	G	0.733803	0.71875	0.798507	0.342314	0.0563514	3.00566e-09	422
NBDY	non_PAR	Exc	eXCI	X	55867932	rs1536163	T	C	0.732771	0.717014	0.8	0.340736	0.0557773	2.46786e-09	423
NBDY	non_PAR	Exc	eXCI	X	55868050	rs1536162	C	G	0.734177	0.71875	0.8	0.342258	0.0562624	2.85581e-09	423
NBDY	non_PAR	Exc	eXCI	X	55868391	rs2147930	C	T	0.732771	0.71875	0.792593	0.344758	0.0559756	1.85119e-09	423
NBDY	non_PAR	Exc	eXCI	X	55868619	rs2147931	G	A	0.732771	0.71875	0.792593	0.344758	0.0559756	1.85119e-09	423
NBDY	non_PAR	Exc	eXCI	X	55869819	rs5913875	A	G	0.733427	0.71875	0.796992	0.34122	0.0562748	3.20937e-09	421
NBDY	non_PAR	Exc	eXCI	X	55871432	rs2147932	A	G	0.732771	0.71875	0.792593	0.344758	0.0559756	1.85119e-09	423
NBDY	non_PAR	Exc	eXCI	X	55872241	rs4826432	T	G	0.733803	0.71875	0.798507	0.341574	0.0563551	3.24571e-09	422
NBDY	non_PAR	Exc	eXCI	X	55872313	rs4826433	T	C	0.732771	0.717014	0.8	0.330627	0.056126	8.42132e-09	423
NBDY	non_PAR	Exc	eXCI	X	55873173	rs6611444	T	C	0.733803	0.71875	0.798507	0.34618	0.0562408	1.89592e-09	422
NBDY	non_PAR	Exc	eXCI	X	55874245	rs5914502	G	T	0.732771	0.71875	0.792593	0.344758	0.0559756	1.85119e-09	423
NBDY	non_PAR	Exc	eXCI	X	55874401	rs6612402	A	G	0.733803	0.71875	0.798507	0.341886	0.0563069	3.05401e-09	422
NBDY	non_PAR	Exc	eXCI	X	55875777	rs6612403	G	C	0.734838	0.71875	0.804511	0.339398	0.056441	4.26138e-09	421
NBDY	non_PAR	Exc	eXCI	X	55875977	rs4826292	C	A	0.732771	0.71875	0.792593	0.344758	0.0559756	1.85119e-09	423
NBDY	non_PAR	Exc	eXCI	X	55877952	rs723895	G	A	0.732394	0.71875	0.791045	0.34392	0.0560419	2.10785e-09	422
NBDY	non_PAR	Exc	eXCI	X	55880886	rs5914505	A	G	0.731638	0.71875	0.787879	0.347197	0.0561166	1.58697e-09	420
NBDY	non_PAR	Exc	eXCI	X	55880914	rs5914506	A	C	0.730226	0.717014	0.787879	0.342158	0.0561793	2.75899e-09	420
NBDY	non_PAR	Exc	eXCI	X	55883329	rs5913876	T	C	0.24507	0.256944	0.19403	-0.304344	0.0588447	3.74636e-07	422
NBDY	non_PAR	Exc	eXCI	X	55883479	rs2209497	G	A	0.733051	0.71875	0.795455	0.341187	0.0562895	3.25634e-09	420
NBDY	non_PAR	Exc	eXCI	X	55884392	rs4826436	T	G	0.732394	0.71875	0.791045	0.34392	0.0560419	2.10785e-09	422
NBDY	non_PAR	Exc	eXCI	X	55884528	rs6612404	G	C	0.732394	0.71875	0.791045	0.34392	0.0560419	2.10785e-09	422
NBDY	non_PAR	Exc	eXCI	X	55885567	rs5914509	C	T	0.727273	0.715278	0.78125	0.344327	0.0558354	1.79974e-09	416
NBDY	non_PAR	Exc	eXCI	X	55885574	rs5914510	C	G	0.727273	0.715278	0.78125	0.344327	0.0558354	1.79974e-09	416
NBDY	non_PAR	Exc	eXCI	X	55886945	rs78805226	A	G	0.724286	0.713542	0.774194	0.337567	0.0565295	5.49301e-09	412
NBDY	non_PAR	Exc	eXCI	X	55886946	rs62626431	A	C	0.724286	0.713542	0.774194	0.337567	0.0565295	5.49301e-09	412
NBDY	non_PAR	Exc	eXCI	X	55886951	rs75806298	G	T	0.726106	0.715278	0.776	0.342726	0.0564226	3.0727e-09	413
NBDY	non_PAR	Exc	eXCI	X	55887364	rs147217931	T	C	0.732017	0.71875	0.789474	0.342837	0.0561102	2.46184e-09	421
NBDY	non_PAR	Exc	eXCI	X	55887385	rs140652425	G	A	0.732017	0.71875	0.789474	0.342532	0.0560301	2.41618e-09	421
NBDY	non_PAR	Exc	eXCI	X	55887673	rs12383482	C	T	0.732394	0.71875	0.791045	0.34392	0.0560419	2.10785e-09	422
NBDY	non_PAR	Exc	eXCI	X	55888129	rs4826294	A	T	0.732394	0.71875	0.791045	0.34392	0.0560419	2.10785e-09	422
NBDY	non_PAR	Exc	eXCI	X	55888182	rs5914513	C	G	0.24507	0.256944	0.19403	-0.304344	0.0588447	3.74636e-07	422
NBDY	non_PAR	Exc	eXCI	X	55888589	rs5914514	T	C	0.730986	0.717014	0.791045	0.339457	0.055689	2.66796e-09	422
NBDY	non_PAR	Exc	eXCI	X	55889054	rs5960524	C	T	0.242938	0.256944	0.181818	-0.30514	0.0591018	3.92862e-07	420
NBDY	non_PAR	Exc	eXCI	X	55889398	rs6611447	C	T	0.732017	0.71875	0.789474	0.341741	0.0559662	2.51675e-09	421
NBDY	non_PAR	Exc	eXCI	X	55889410	rs6611448	A	G	0.732017	0.71875	0.789474	0.341741	0.0559662	2.51675e-09	421
NBDY	non_PAR	Exc	eXCI	X	55889703	rs5914515	C	T	0.24507	0.256944	0.19403	-0.304344	0.0588447	3.74636e-07	422
NBDY	non_PAR	Exc	eXCI	X	55889764	rs5913878	A	G	0.732394	0.71875	0.791045	0.34392	0.0560419	2.10785e-09	422
NBDY	non_PAR	Exc	eXCI	X	55890162	rs5914516	T	G	0.24507	0.256944	0.19403	-0.304344	0.0588447	3.74636e-07	422
NBDY	non_PAR	Exc	eXCI	X	55891783	rs55852929	A	T	0.242254	0.253472	0.19403	-0.306666	0.0587834	2.9904e-07	422
NBDY	non_PAR	Exc	eXCI	X	55894017	rs2182191	A	G	0.731638	0.71875	0.787879	0.347029	0.0562352	1.74044e-09	420
NBDY	non_PAR	Exc	eXCI	X	55895356	rs6611450	C	G	0.731638	0.71875	0.787879	0.344126	0.0561115	2.16576e-09	420
NBDY	non_PAR	Exc	eXCI	X	55896477	rs4582690	A	G	0.75493	0.743056	0.80597	0.304344	0.0588447	3.74636e-07	422
NBDY	non_PAR	Exc	eXCI	X	55896635	rs6612412	G	A	0.754584	0.743056	0.804511	0.30624	0.0589718	3.37614e-07	421
NBDY	non_PAR	Exc	eXCI	X	55897019	rs5960526	A	C	0.75493	0.743056	0.80597	0.304344	0.0588447	3.74636e-07	422
NBDY	non_PAR	Exc	eXCI	X	55898019	rs4452939	C	G	0.733427	0.71875	0.796992	0.344526	0.0562135	2.2109e-09	421
NBDY	non_PAR	Exc	eXCI	X	55898153	rs6612414	G	A	0.733803	0.71875	0.798507	0.344315	0.0561852	2.21452e-09	422
NBDY	non_PAR	Exc	eXCI	X	55898392	rs6612415	A	C	0.75493	0.743056	0.80597	0.304344	0.0588447	3.74636e-07	422
NBDY	non_PAR	Exc	eXCI	X	55898604	rs12855278	T	C	0.732394	0.71875	0.791045	0.34392	0.0560419	2.10785e-09	422
NBDY	non_PAR	Exc	eXCI	X	55898843	rs11798694	T	C	0.732394	0.71875	0.791045	0.34392	0.0560419	2.10785e-09	422
NBDY	non_PAR	Exc	eXCI	X	55900001	rs12556791	A	G	0.731259	0.71875	0.78626	0.346161	0.0557837	1.43094e-09	419
NBDY	non_PAR	Exc	eXCI	X	55900646	rs11091468	A	T	0.732017	0.71875	0.789474	0.343862	0.0560515	2.13791e-09	421
NBDY	non_PAR	Exc	eXCI	X	55900973	rs4396020	G	A	0.732394	0.71875	0.791045	0.34392	0.0560419	2.10785e-09	422
NBDY	non_PAR	Exc	eXCI	X	55901719	rs5960529	T	C	0.732394	0.71875	0.791045	0.34392	0.0560419	2.10785e-09	422
NBDY	non_PAR	Exc	eXCI	X	55901896	rs5960530	A	C	0.75493	0.743056	0.80597	0.304344	0.0588447	3.74636e-07	422
NBDY	non_PAR	Exc	eXCI	X	55904335	rs5960112	C	T	0.75493	0.743056	0.80597	0.304344	0.0588447	3.74636e-07	422
NBDY	non_PAR	Exc	eXCI	X	55910389	rs10855058	A	G	0.725738	0.711806	0.785185	0.287741	0.0576693	9.2028e-07	423
NBDY	non_PAR	Exc	eXCI	X	55911703	rs6612417	T	G	0.732771	0.71875	0.792593	0.344758	0.0559756	1.85119e-09	423
NBDY	non_PAR	Exc	eXCI	X	55914567	rs12686874	G	A	0.732394	0.71875	0.791045	0.345453	0.0560392	1.79875e-09	422
NBDY	non_PAR	Exc	eXCI	X	55915797	rs12841325	G	A	0.732771	0.71875	0.792593	0.344758	0.0559756	1.85119e-09	423
NBDY	non_PAR	Exc	eXCI	X	55917491	rs4297185	G	A	0.755274	0.743056	0.807407	0.305206	0.0587792	3.37785e-07	423
NBDY	non_PAR	Exc	eXCI	X	55918575	rs5914518	A	G	0.732017	0.71875	0.789474	0.343605	0.0560457	2.18691e-09	421
NBDY	non_PAR	Exc	eXCI	X	55919659	rs112360541	C	CT	0.754237	0.743056	0.80303	0.302442	0.0588877	4.49542e-07	420
NBDY	non_PAR	Exc	eXCI	X	55920419	rs4826296	C	T	0.732771	0.71875	0.792593	0.344758	0.0559756	1.85119e-09	423
NBDY	non_PAR	Exc	eXCI	X	55920434	rs4826437	G	T	0.732771	0.71875	0.792593	0.344758	0.0559756	1.85119e-09	423
NBDY	non_PAR	Exc	eXCI	X	55920661	rs61036838	C	CAGA	0.751061	0.739583	0.801527	0.304813	0.0587346	3.44152e-07	419
NBDY	non_PAR	Exc	eXCI	X	55921590	rs61702901	A	AT	0.756338	0.744792	0.80597	0.304503	0.0593935	4.69116e-07	422
NBDY	non_PAR	Exc	eXCI	X	55923826	rs6612421	C	T	0.755274	0.743056	0.807407	0.305206	0.0587792	3.37785e-07	423
NBDY	non_PAR	Exc	eXCI	X	55925788	rs4472654	T	C	0.785915	0.774306	0.835821	0.318486	0.0636358	8.55027e-07	422
NBDY	non_PAR	Exc	eXCI	X	55926799	rs5960532	G	A	0.760563	0.746528	0.820896	0.379047	0.0592973	4.76749e-10	422
NBDY	non_PAR	Exc	eXCI	X	55928651	rs4601476	A	G	0.787623	0.776042	0.837037	0.325323	0.0636232	5.01233e-07	423
NBDY	non_PAR	Exc	eXCI	X	55928718	rs5960535	T	G	0.787623	0.776042	0.837037	0.325323	0.0636232	5.01233e-07	423
NBDY	non_PAR	Exc	eXCI	X	55932047	rs6612424	A	G	0.787623	0.776042	0.837037	0.325286	0.063587	4.95519e-07	423
NBDY	non_PAR	Exc	eXCI	X	55934444	rs4620424	G	A	0.7609	0.746528	0.822222	0.378883	0.0592675	4.74253e-10	423
NBDY	non_PAR	Exc	eXCI	X	55935292	rs6611453	G	A	0.7609	0.746528	0.822222	0.378883	0.0592675	4.74253e-10	423
NBDY	non_PAR	Exc	eXCI	X	55935392	rs6612425	A	C	0.786217	0.774306	0.837037	0.330115	0.0634523	3.20989e-07	423
NBDY	non_PAR	Exc	eXCI	X	55936859	rs34300944	A	AG	0.78903	0.776042	0.844444	0.338517	0.0633841	1.59104e-07	423
NBDY	non_PAR	Exc	eXCI	X	55943066	rs35549195	C	CTTG	0.787535	0.776042	0.838462	0.342157	0.0622939	7.28534e-08	418
NBDY	non_PAR	Exc	eXCI	X	55943280	rs5960118	C	G	0.788434	0.776042	0.842105	0.325826	0.0629951	3.74593e-07	421
NBDY	non_PAR	Exc	eXCI	X	55943404	rs5960119	T	C	0.788732	0.776042	0.843284	0.326754	0.0630807	3.60023e-07	422
NBDY	non_PAR	Exc	eXCI	X	55945256	rs6521325	C	A	0.762307	0.748264	0.822222	0.381306	0.0592007	3.56509e-10	423
NBDY	non_PAR	Exc	eXCI	X	55945964	rs6417936	T	C	0.78903	0.776042	0.844444	0.338517	0.0633841	1.59104e-07	423
NBDY	non_PAR	Exc	eXCI	X	55946823	rs75663065	A	G	0.788434	0.776042	0.842105	0.337956	0.06338	1.6664e-07	421
NBDY	non_PAR	Exc	eXCI	X	55947678	rs12353672	A	G	0.763047	0.748264	0.827068	0.387148	0.0589102	1.63663e-10	421
NBDY	non_PAR	Exc	eXCI	X	55948771	rs4826298	T	C	0.788434	0.776042	0.842105	0.339447	0.0634338	1.51172e-07	421
NBDY	non_PAR	Exc	eXCI	X	55948998	rs5960122	T	C	0.7609	0.746528	0.822222	0.378883	0.0592675	4.74253e-10	423
NBDY	non_PAR	Exc	eXCI	X	55949847	rs6612427	C	A	0.760563	0.746528	0.820896	0.37699	0.0592991	5.85639e-10	422
NBDY	non_PAR	Exc	eXCI	X	55950642	rs6612428	G	A	0.761972	0.746528	0.828358	0.375649	0.0595105	7.63133e-10	422
NBDY	non_PAR	Exc	eXCI	X	55954774	rs4826438	G	A	0.760563	0.746528	0.820896	0.378131	0.059381	5.50694e-10	422
NBDY	non_PAR	Exc	eXCI	X	55958217	rs5960123	G	T	0.786217	0.774306	0.837037	0.330115	0.0634523	3.20989e-07	423
NBDY	non_PAR	Exc	eXCI	X	55961070	rs5960544	C	T	0.7609	0.746528	0.822222	0.378883	0.0592675	4.74253e-10	423
NBDY	non_PAR	Exc	eXCI	X	55963725	rs4826439	A	G	0.763713	0.748264	0.82963	0.386315	0.059166	2.1017e-10	423
NBDY	non_PAR	Exc	eXCI	X	55970218	rs4826441	T	A	0.76338	0.748264	0.828358	0.384214	0.0591625	2.60148e-10	422
NBDY	non_PAR	Exc	eXCI	X	55975293	rs2889124	G	C	0.762307	0.746528	0.82963	0.368555	0.0595198	1.53038e-09	423
NBDY	non_PAR	Exc	eXCI	X	55978065	rs6611462	C	A	0.674189	0.668403	0.699248	0.280743	0.0538068	2.98312e-07	421
NBDY	non_PAR	Exc	eXCI	X	55978226	rs11798247	C	G	0.764789	0.75	0.828358	0.394177	0.0591981	9.64051e-11	422
NBDY	non_PAR	Exc	eXCI	X	55978565	rs12559751	C	T	0.76512	0.75	0.82963	0.39459	0.0591505	8.91456e-11	423
NBDY	non_PAR	Exc	eXCI	X	55979056	rs73204713	G	A	0.0590717	0.0590278	0.0592593	0.492016	0.10354	2.85457e-06	423
NBDY	non_PAR	Exc	eXCI	X	55985102	rs138234049	T	C	0.211268	0.223958	0.156716	-0.349083	0.0629283	5.42813e-08	422
NBDY	non_PAR	Exc	eXCI	X	55985378	rs2375583	G	A	0.762307	0.748264	0.822222	0.385682	0.0590525	2.0785e-10	423
NBDY	non_PAR	Exc	eXCI	X	55986123	rs5914531	C	T	0.211268	0.223958	0.156716	-0.343486	0.0636187	1.17891e-07	422
NBDY	non_PAR	Exc	eXCI	X	55986720	rs5914532	C	T	0.21097	0.223958	0.155556	-0.338517	0.0633841	1.59104e-07	423
NBDY	non_PAR	Exc	eXCI	X	55987044	rs5914533	C	T	0.762712	0.748264	0.825758	0.391445	0.0591674	1.25748e-10	420
NBDY	non_PAR	Exc	eXCI	X	55988072	rs5960552	T	A	0.761702	0.748264	0.821705	0.386318	0.0591534	2.11953e-10	417
NBDY	non_PAR	Exc	eXCI	X	55988074	rs5960553	T	G	0.761702	0.748264	0.821705	0.386318	0.0591534	2.11953e-10	417
NBDY	non_PAR	Exc	eXCI	X	55990526	rs5914535	A	T	0.755274	0.741319	0.814815	0.360519	0.0590528	2.52249e-09	423
NBDY	non_PAR	Exc	eXCI	X	55990572	rs2889125	C	T	0.763713	0.748264	0.82963	0.386315	0.059166	2.1017e-10	423
NBDY	non_PAR	Exc	eXCI	X	55990669	rs5913887	T	C	0.21097	0.223958	0.155556	-0.338517	0.0633841	1.59104e-07	423
NBDY	non_PAR	Exc	eXCI	X	55991197	rs4412506	C	T	0.21097	0.223958	0.155556	-0.338517	0.0633841	1.59104e-07	423
NBDY	non_PAR	Exc	eXCI	X	55992992	rs5960556	G	A	0.76338	0.748264	0.828358	0.386913	0.0592365	2.07836e-10	422
NBDY	non_PAR	Exc	eXCI	X	55994987	rs1591015	A	G	0.78903	0.776042	0.844444	0.338517	0.0633841	1.59104e-07	423
NBDY	non_PAR	Exc	eXCI	X	55996910	rs5960557	G	A	0.763047	0.748264	0.827068	0.387143	0.059228	2.02479e-10	421
NBDY	non_PAR	Exc	eXCI	X	55997667	rs2375584	A	T	0.76338	0.748264	0.828358	0.386077	0.059167	2.16043e-10	422
NBDY	non_PAR	Exc	eXCI	X	55997883	rs2375585	T	C	0.78903	0.776042	0.844444	0.338517	0.0633841	1.59104e-07	423
NBDY	non_PAR	Exc	eXCI	X	56001132	rs5914542	C	T	0.788732	0.776042	0.843284	0.338091	0.0634345	1.68523e-07	422
NBDY	non_PAR	Exc	eXCI	X	56001663	rs6612443	C	T	0.788434	0.776042	0.842105	0.33858	0.063466	1.64437e-07	421
NBDY	non_PAR	Exc	eXCI	X	56003351	rs5913891	A	G	0.78903	0.776042	0.844444	0.338517	0.0633841	1.59104e-07	423
NBDY	non_PAR	Exc	eXCI	X	56003878	rs5960561	C	T	0.78903	0.776042	0.844444	0.338517	0.0633841	1.59104e-07	423
NBDY	non_PAR	Exc	eXCI	X	56005283	rs5960131	C	A	0.788732	0.774306	0.850746	0.334661	0.0634126	2.20024e-07	422
NBDY	non_PAR	Exc	eXCI	X	56005741	rs4826444	A	G	0.78903	0.776042	0.844444	0.338517	0.0633841	1.59104e-07	423
NBDY	non_PAR	Exc	eXCI	X	56006390	rs944611	T	C	0.791842	0.779514	0.844444	0.342986	0.0641264	1.52799e-07	423
NBDY	non_PAR	Exc	eXCI	X	56008210	rs4826301	G	C	0.763713	0.748264	0.82963	0.386315	0.059166	2.1017e-10	423
NBDY	non_PAR	Exc	eXCI	X	56009234	rs5960132	G	T	0.763713	0.748264	0.82963	0.386315	0.059166	2.1017e-10	423
NBDY	non_PAR	Exc	eXCI	X	56013485	rs5914544	G	A	0.763713	0.748264	0.82963	0.386315	0.059166	2.1017e-10	423
NBDY	non_PAR	Exc	eXCI	X	56015336	rs6611465	G	A	0.76338	0.748264	0.828358	0.385932	0.0591537	2.1733e-10	422
NBDY	non_PAR	Exc	eXCI	X	56016172	rs6611466	A	C	0.764124	0.748264	0.833333	0.382454	0.0594389	3.73542e-10	420
NBDY	non_PAR	Exc	eXCI	X	56016491	rs4826445	A	G	0.788732	0.776042	0.843284	0.340723	0.0633477	1.31075e-07	422
NBDY	non_PAR	Exc	eXCI	X	56019899	rs6612447	G	A	0.764457	0.748264	0.834586	0.38308	0.0594906	3.61768e-10	421
NBDY	non_PAR	Exc	eXCI	X	56022117	rs5960573	C	G	0.78903	0.776042	0.844444	0.348797	0.0639525	8.85075e-08	423
NBDY	non_PAR	Exc	eXCI	X	56022548	rs12012158	G	C	0.787324	0.774306	0.843284	0.342951	0.0633983	1.11748e-07	422
NBDY	non_PAR	Exc	eXCI	X	56024971	rs112263655	A	C	0.0576653	0.0572917	0.0592593	0.512948	0.104411	1.33303e-06	423
NBDY	non_PAR	Exc	eXCI	X	56026741	rs2095026	A	G	0.790141	0.777778	0.843284	0.343813	0.063955	1.32963e-07	422
NBDY	non_PAR	Exc	eXCI	X	56027094	rs5914545	T	C	0.787024	0.776042	0.834586	0.32173	0.0642846	8.5617e-07	421
NBDY	non_PAR	Exc	eXCI	X	56028283	rs5960576	A	G	0.790436	0.777778	0.844444	0.344085	0.0639516	1.29697e-07	423
NBDY	non_PAR	Exc	eXCI	X	56029525	rs6611468	C	T	0.762307	0.746528	0.82963	0.383872	0.0586969	1.97233e-10	423
NBDY	non_PAR	Exc	eXCI	X	56031096	rs5960577	T	C	0.762307	0.746528	0.82963	0.383872	0.0586969	1.97233e-10	423
NBDY	non_PAR	Exc	eXCI	X	56031583	rs5960136	G	A	0.762307	0.746528	0.82963	0.383872	0.0586969	1.97233e-10	423
NBDY	non_PAR	Exc	eXCI	X	56033222	rs2183844	T	A	0.762307	0.746528	0.82963	0.383872	0.0586969	1.97233e-10	423
NBDY	non_PAR	Exc	eXCI	X	56034778	rs6612453	T	C	0.790665	0.777778	0.847328	0.349719	0.0641082	8.84993e-08	419
NBDY	non_PAR	Exc	eXCI	X	56037763	rs4320672	T	C	0.762307	0.746528	0.82963	0.383872	0.0586969	1.97233e-10	423
NBDY	non_PAR	Exc	eXCI	X	56040154	rs6611469	G	A	0.762307	0.746528	0.82963	0.383872	0.0586969	1.97233e-10	423
NBDY	non_PAR	Exc	eXCI	X	56040688	rs5914546	C	T	0.790141	0.777778	0.843284	0.346143	0.0639781	1.11245e-07	422
NBDY	non_PAR	Exc	eXCI	X	56041752	rs6612455	T	C	0.790436	0.777778	0.844444	0.344085	0.0639516	1.29697e-07	423
NBDY	non_PAR	Exc	eXCI	X	56043177	rs5960587	T	A	0.790436	0.777778	0.844444	0.344085	0.0639516	1.29697e-07	423
NBDY	non_PAR	Exc	eXCI	X	56044228	rs34030814	C	CA	0.790141	0.777778	0.843284	0.340714	0.0638985	1.6651e-07	422
NBDY	non_PAR	Exc	eXCI	X	56045209	rs2375587	G	C	0.761972	0.746528	0.828358	0.384174	0.0587929	2.04503e-10	422
NBDY	non_PAR	Exc	eXCI	X	56045758	rs5960588	G	A	0.762307	0.746528	0.82963	0.383872	0.0586969	1.97233e-10	423
NBDY	non_PAR	Exc	eXCI	X	56046078	rs80327597	G	GT	0.762307	0.746528	0.82963	0.383872	0.0586969	1.97233e-10	423
NBDY	non_PAR	Exc	eXCI	X	56050053	rs6612458	A	G	0.78925	0.777778	0.839695	0.344139	0.0639104	1.27556e-07	419
NBDY	non_PAR	Exc	eXCI	X	56050716	rs147938872	G	T	0.056338	0.0572917	0.0522388	0.498363	0.105684	3.38431e-06	422
NBDY	non_PAR	Exc	eXCI	X	56051323	rs4826446	G	T	0.758815	0.743056	0.827068	0.377169	0.0588533	4.3404e-10	421
NBDY	non_PAR	Exc	eXCI	X	56052923	rs11797886	C	T	0.762307	0.746528	0.82963	0.383872	0.0586969	1.97233e-10	423
NBDY	non_PAR	Exc	eXCI	X	56053263	rs7054470	T	C	0.790436	0.777778	0.844444	0.344085	0.0639516	1.29697e-07	423
NBDY	non_PAR	Exc	eXCI	X	56056541	rs6611473	T	C	0.761299	0.746528	0.825758	0.38381	0.0585719	1.84081e-10	420
NBDY	non_PAR	Exc	eXCI	X	56056746	rs6611474	A	G	0.760563	0.746528	0.820896	0.382746	0.0582498	1.64237e-10	422
NBDY	non_PAR	Exc	eXCI	X	56057055	rs3051631	CTA	C	0.760563	0.744792	0.828358	0.378714	0.0587297	3.41846e-10	422
NBDY	non_PAR	Exc	eXCI	X	56057598	rs2095028	T	C	0.762307	0.746528	0.82963	0.383872	0.0586969	1.97233e-10	423
NBDY	non_PAR	Exc	eXCI	X	56059738	rs5960142	G	T	0.76338	0.746528	0.835821	0.380729	0.0589291	3.17556e-10	422
NBDY	non_PAR	Exc	eXCI	X	56060332	rs5960597	A	G	0.760563	0.744792	0.828358	0.383517	0.0587543	2.13123e-10	422
NBDY	non_PAR	Exc	eXCI	X	56063245	rs5914548	C	G	0.791549	0.777778	0.850746	0.349975	0.06435	9.60351e-08	422
NBDY	non_PAR	Exc	eXCI	X	56065810	rs2104872	A	G	0.774965	0.758681	0.844444	0.394862	0.0604127	2.01823e-10	423
NBDY	non_PAR	Exc	eXCI	X	56066859	rs5914549	A	G	0.790141	0.779514	0.835821	0.33084	0.0640753	3.91255e-07	422
NBDY	non_PAR	Exc	eXCI	X	56069916	rs2375590	A	T	0.763047	0.748264	0.827068	0.392462	0.0589155	9.50605e-11	421
NBDY	non_PAR	Exc	eXCI	X	56073347	rs5960609	G	A	0.760226	0.746528	0.819549	0.377743	0.0588515	4.09223e-10	421
NBDY	non_PAR	Exc	eXCI	X	56075995	rs35224664	TC	T	0.757062	0.743056	0.818182	0.370334	0.058635	7.50966e-10	420
NBDY	non_PAR	Exc	eXCI	X	56077902	rs5960616	A	C	0.787623	0.776042	0.837037	0.341377	0.0633104	1.22079e-07	423
NBDY	non_PAR	Exc	eXCI	X	56078504	rs4507914	G	A	0.78481	0.776042	0.822222	0.347286	0.0627176	5.71452e-08	423
NBDY	non_PAR	Exc	eXCI	X	56079000	rs201860714	A	AT	0.700422	0.680556	0.785185	0.276158	0.0558907	1.16362e-06	423
NBDY	non_PAR	Exc	eXCI	X	56079474	rs145796205	A	C	0.759494	0.744792	0.822222	0.381691	0.0582455	1.82129e-10	423
NBDY	non_PAR	Exc	eXCI	X	56081125	rs5913897	G	A	0.760563	0.744792	0.828358	0.387128	0.0585496	1.28003e-10	422
NBDY	non_PAR	Exc	eXCI	X	56081499	rs4826447	A	G	0.787623	0.776042	0.837037	0.341377	0.0633104	1.22079e-07	423
NBDY	non_PAR	Exc	eXCI	X	56081853	rs1953014	A	T	0.760563	0.744792	0.828358	0.377605	0.0583836	3.0486e-10	422
NBDY	non_PAR	Exc	eXCI	X	56081964	rs1953015	A	G	0.759494	0.744792	0.822222	0.381691	0.0582455	1.82129e-10	423
NBDY	non_PAR	Exc	eXCI	X	56084482	rs1332009	G	T	0.746479	0.732639	0.80597	0.356657	0.0575689	1.50616e-09	422
NBDY	non_PAR	Exc	eXCI	X	56091361	rs2225513	C	G	0.759494	0.744792	0.822222	0.381691	0.0582455	1.82129e-10	423
NBDY	non_PAR	Exc	eXCI	X	56091394	rs5913899	A	C	0.787623	0.776042	0.837037	0.341377	0.0633104	1.22079e-07	423
NBDY	non_PAR	Exc	eXCI	X	56092652	rs2150888	A	G	0.760563	0.744792	0.828358	0.378601	0.0584622	2.90048e-10	422
NBDY	non_PAR	Exc	eXCI	X	56093399	rs4826303	T	G	0.758475	0.743902	0.820896	0.371603	0.0576456	3.47024e-10	421
NBDY	non_PAR	Exc	eXCI	X	56100467	rs5914554	T	A	0.757746	0.743056	0.820896	0.378053	0.057932	2.15268e-10	422
NBDY	non_PAR	Exc	eXCI	X	56100627	rs6612469	G	C	0.756338	0.739583	0.828358	0.364099	0.0571805	5.51811e-10	422
NBDY	non_PAR	Exc	eXCI	X	56101277	rs4826448	C	T	0.758087	0.743056	0.822222	0.375216	0.057972	2.95597e-10	423
NBDY	non_PAR	Exc	eXCI	X	56102045	rs5914555	A	C	0.759887	0.744792	0.825758	0.377941	0.0585441	3.29215e-10	420
NBDY	non_PAR	Exc	eXCI	X	56102852	rs4589008	T	A	0.758087	0.743056	0.822222	0.383349	0.0581001	1.38839e-10	423
NBDY	non_PAR	Exc	eXCI	X	56103711	rs5913901	C	T	0.786217	0.774306	0.837037	0.333659	0.0628693	1.88908e-07	423
NBDY	non_PAR	Exc	eXCI	X	56103925	rs4826304	C	T	0.757405	0.743056	0.819549	0.377689	0.0580726	2.46422e-10	421
NBDY	non_PAR	Exc	eXCI	X	56104285	rs4826305	A	G	0.758087	0.743056	0.822222	0.375216	0.057972	2.95597e-10	423
NBDY	non_PAR	Exc	eXCI	X	56104838	rs5960148	C	T	0.786217	0.774306	0.837037	0.333659	0.0628693	1.88908e-07	423
NBDY	non_PAR	Exc	eXCI	X	56106962	rs111336488	C	T	0.056338	0.0572917	0.0522388	0.494944	0.105586	3.85194e-06	422
NBDY	non_PAR	Exc	eXCI	X	56111259	rs4826449	C	T	0.757746	0.743056	0.820896	0.377738	0.0579954	2.32119e-10	422
NBDY	non_PAR	Exc	eXCI	X	56112252	rs2375625	A	T	0.787324	0.776042	0.835821	0.341886	0.0634094	1.22495e-07	422
NBDY	non_PAR	Exc	eXCI	X	56118520	rs6521354	G	A	0.779184	0.765625	0.837037	0.350386	0.0626958	4.35171e-08	423
NBDY	non_PAR	Exc	eXCI	X	56119237	rs5913902	G	A	0.753868	0.737847	0.822222	0.381948	0.0580121	1.51252e-10	423
NBDY	non_PAR	Exc	eXCI	X	56120048	rs5902551	AC	A	0.752113	0.736111	0.820896	0.382174	0.058026	1.49579e-10	422
NBDY	non_PAR	Exc	eXCI	X	56121356	rs73204733	C	T	0.056338	0.0572917	0.0522388	0.506562	0.106007	2.52203e-06	422
NBDY	non_PAR	Exc	eXCI	X	56121431	rs5913903	T	C	0.759155	0.744792	0.820896	0.37123	0.0583224	5.59642e-10	422
NBDY	non_PAR	Exc	eXCI	X	56121602	rs67692964	C	CT	0.787623	0.776042	0.837037	0.332055	0.0633613	2.64899e-07	423
NBDY	non_PAR	Exc	eXCI	X	56126075	rs5914560	G	A	0.75493	0.739583	0.820896	0.386314	0.0578331	8.47032e-11	422
NBDY	non_PAR	Exc	eXCI	X	56126552	rs6612472	G	A	0.754237	0.739583	0.818182	0.385412	0.0575697	7.78216e-11	420
NBDY	non_PAR	Exc	eXCI	X	56127531	rs6612473	T	C	0.759887	0.746528	0.818182	0.386527	0.0581444	1.0365e-10	420
NBDY	non_PAR	Exc	eXCI	X	56128966	rs77293740	GGA	G	0.754584	0.739583	0.819549	0.386094	0.0578456	8.77405e-11	421
NBDY	non_PAR	Exc	eXCI	X	56130013	rs11798648	C	T	0.754584	0.739583	0.819549	0.386401	0.0578279	8.3888e-11	421
NBDY	non_PAR	Exc	eXCI	X	56130366	rs5914561	G	A	0.755274	0.739583	0.822222	0.385053	0.05779	9.36052e-11	423
NBDY	non_PAR	Exc	eXCI	X	56130403	rs5914562	A	T	0.75493	0.739583	0.820896	0.385014	0.0578616	9.91288e-11	422
NBDY	non_PAR	Exc	eXCI	X	56132341	rs1929898	G	A	0.779184	0.767361	0.82963	0.332745	0.0624144	1.67048e-07	423
NBDY	non_PAR	Exc	eXCI	X	56133898	rs5913904	A	T	0.754237	0.739583	0.818182	0.386396	0.0579721	9.31751e-11	420
NBDY	non_PAR	Exc	eXCI	X	56134230	rs5960640	A	C	0.785915	0.774306	0.835821	0.333996	0.0627392	1.73956e-07	422
NBDY	non_PAR	Exc	eXCI	X	56135143	rs5960641	T	C	0.78903	0.777778	0.837037	0.346478	0.06316	7.49722e-08	423
NBDY	non_PAR	Exc	eXCI	X	56135632	rs4826450	C	A	0.782178	0.770833	0.832061	0.347446	0.0628435	6.01534e-08	419
NBDY	non_PAR	Exc	eXCI	X	56136756	rs5914564	G	T	0.75493	0.739583	0.820896	0.383104	0.0579286	1.26911e-10	422
NBDY	non_PAR	Exc	eXCI	X	56137541	rs6612479	C	T	0.759155	0.744792	0.820896	0.378736	0.0578572	1.90603e-10	422
NBDY	non_PAR	Exc	eXCI	X	56137610	rs6612480	G	A	0.756338	0.741319	0.820896	0.372496	0.0574184	2.70951e-10	422
NBDY	non_PAR	Exc	eXCI	X	56138877	rs5914567	C	T	0.785614	0.774306	0.834586	0.335639	0.062649	1.46393e-07	421
NBDY	non_PAR	Exc	eXCI	X	56139305	rs5914568	G	T	0.75493	0.739583	0.820896	0.386571	0.0574952	6.48187e-11	422
NBDY	non_PAR	Exc	eXCI	X	56139840	rs5913905	A	G	0.786217	0.774306	0.837037	0.356497	0.0630612	3.08177e-08	423
NBDY	non_PAR	Exc	eXCI	X	56141269	rs5914569	C	T	0.755274	0.739583	0.822222	0.385053	0.05779	9.36052e-11	423
NBDY	non_PAR	Exc	eXCI	X	56143187	rs5960644	A	C	0.787324	0.776042	0.835821	0.341322	0.0631958	1.16745e-07	422
NBDY	non_PAR	Exc	eXCI	X	56144708	rs36030740	G	A	0.758133	0.743902	0.819549	0.372377	0.0581643	4.52147e-10	420
NBDY	non_PAR	Exc	eXCI	X	56144788	chrX:56144788:G:GTGTT	G	GTGTT	0.78481	0.772569	0.837037	0.334151	0.063318	2.19928e-07	423
NBDY	non_PAR	Exc	eXCI	X	56145387	rs73204747	T	A	0.0576653	0.0572917	0.0592593	0.512948	0.104411	1.33303e-06	423
NBDY	non_PAR	Exc	eXCI	X	56148460	rs5960646	A	C	0.759155	0.744792	0.820896	0.386045	0.0575152	6.95505e-11	422
NBDY	non_PAR	Exc	eXCI	X	56148839	rs6521359	A	G	0.78903	0.777778	0.837037	0.346478	0.06316	7.49722e-08	423
NBDY	non_PAR	Exc	eXCI	X	56154760	rs78659481	C	A	0.788732	0.777778	0.835821	0.34604	0.063261	8.15061e-08	422
NBDY	non_PAR	Exc	eXCI	X	56155121	rs7049426	C	T	0.788732	0.777778	0.835821	0.347464	0.0631619	6.92373e-08	422
NBDY	non_PAR	Exc	eXCI	X	56155232	rs5960647	T	G	0.790436	0.779514	0.837037	0.367089	0.0629421	1.16439e-08	423
NBDY	non_PAR	Exc	eXCI	X	56156310	rs1360512	T	G	0.790141	0.779514	0.835821	0.343009	0.063645	1.23974e-07	422
NBDY	non_PAR	Exc	eXCI	X	56159798	rs5914571	G	C	0.788732	0.777778	0.835821	0.348684	0.0631878	6.32936e-08	422
NBDY	non_PAR	Exc	eXCI	X	56162332	rs5914572	T	G	0.790436	0.779514	0.837037	0.341161	0.0635224	1.36342e-07	423
NBDY	non_PAR	Exc	eXCI	X	56162545	rs5960650	T	C	0.788732	0.777778	0.835821	0.346356	0.0631975	7.71543e-08	422
NBDY	non_PAR	Exc	eXCI	X	56165073	rs4826454	A	G	0.791842	0.78125	0.837037	0.360758	0.0636253	2.81501e-08	423
NBDY	non_PAR	Exc	eXCI	X	56165150	rs5914574	G	T	0.790436	0.779514	0.837037	0.339839	0.0638399	1.73968e-07	423
NBDY	non_PAR	Exc	eXCI	X	56166807	rs4826455	C	T	0.789548	0.779514	0.833333	0.340299	0.0640783	1.86303e-07	420
NBDY	non_PAR	Exc	eXCI	X	56166936	rs4826456	C	A	0.790141	0.779514	0.835821	0.34031	0.0639378	1.74904e-07	422
NBDY	non_PAR	Exc	eXCI	X	56167464	rs5913907	G	C	0.797183	0.786458	0.843284	0.349913	0.0650646	1.31544e-07	422
NBDY	non_PAR	Exc	eXCI	X	56169378	rs6612486	C	T	0.766526	0.751736	0.82963	0.387717	0.0588187	1.44278e-10	423
NBDY	non_PAR	Exc	eXCI	X	56170533	rs2375626	C	A	0.795775	0.784722	0.843284	0.356235	0.0643039	5.64625e-08	422
NBDY	non_PAR	Exc	eXCI	X	56170858	rs2144118	C	T	0.796062	0.784722	0.844444	0.355167	0.0643438	6.26628e-08	423
NBDY	non_PAR	Exc	eXCI	X	56171422	rs2375627	G	A	0.795775	0.784722	0.843284	0.356235	0.0643039	5.64625e-08	422
NBDY	non_PAR	Exc	eXCI	X	56171527	rs4240026	T	C	0.793249	0.78125	0.844444	0.350574	0.0641606	8.39963e-08	423
NBDY	non_PAR	Exc	eXCI	X	56171732	rs4375141	G	A	0.795775	0.784722	0.843284	0.35556	0.0644379	6.34103e-08	422
NBDY	non_PAR	Exc	eXCI	X	56174599	rs4826306	T	C	0.795487	0.784722	0.842105	0.355782	0.0643558	6.00897e-08	421
NBDY	non_PAR	Exc	eXCI	X	56174897	rs4546791	C	A	0.795775	0.784722	0.843284	0.355199	0.0644314	6.51163e-08	422
NBDY	non_PAR	Exc	eXCI	X	56175033	rs4582685	C	T	0.796062	0.784722	0.844444	0.355167	0.0643438	6.26628e-08	423
NBDY	non_PAR	Exc	eXCI	X	56177045	rs4826307	A	C	0.796062	0.784722	0.844444	0.355167	0.0643438	6.26628e-08	423
NBDY	non_PAR	Exc	eXCI	X	56178749	rs2207298	T	C	0.796062	0.784722	0.844444	0.355167	0.0643438	6.26628e-08	423
NBDY	non_PAR	Exc	eXCI	X	56180929	rs2179977	A	G	0.797468	0.786458	0.844444	0.376552	0.0641129	9.28026e-09	423
NBDY	non_PAR	Exc	eXCI	X	56181012	rs2144121	G	C	0.784203	0.776042	0.819549	0.344752	0.0634533	9.89464e-08	421
NBDY	non_PAR	Exc	eXCI	X	56181468	rs5913910	C	A	0.796062	0.784722	0.844444	0.355167	0.0643438	6.26628e-08	423
NBDY	non_PAR	Exc	eXCI	X	56181592	rs2144120	A	G	0.797468	0.786458	0.844444	0.376552	0.0641129	9.28026e-09	423
NBDY	non_PAR	Exc	eXCI	X	56181789	rs5913912	T	C	0.78903	0.776042	0.844444	0.364349	0.064441	3.06853e-08	423
NBDY	non_PAR	Exc	eXCI	X	56184229	rs6612489	C	A	0.735584	0.725694	0.777778	0.332559	0.0567953	1.02435e-08	423
NBDY	non_PAR	Exc	eXCI	X	56184625	rs4826458	G	C	0.796062	0.784722	0.844444	0.355167	0.0643438	6.26628e-08	423
NBDY	non_PAR	Exc	eXCI	X	56184721	rs5914584	T	A	0.795775	0.784722	0.843284	0.355575	0.0641554	5.57109e-08	422
NBDY	non_PAR	Exc	eXCI	X	56185218	rs5913914	G	A	0.796062	0.784722	0.844444	0.355167	0.0643438	6.26628e-08	423
NBDY	non_PAR	Exc	eXCI	X	56186294	rs5914585	G	A	0.796062	0.784722	0.844444	0.355167	0.0643438	6.26628e-08	423
NBDY	non_PAR	Exc	eXCI	X	56186418	rs5914586	A	T	0.797468	0.786458	0.844444	0.376552	0.0641129	9.28026e-09	423
NBDY	non_PAR	Exc	eXCI	X	56186522	rs5960655	G	A	0.797468	0.786458	0.844444	0.376552	0.0641129	9.28026e-09	423
NBDY	non_PAR	Exc	eXCI	X	56186599	rs5913915	A	G	0.797468	0.786458	0.844444	0.376552	0.0641129	9.28026e-09	423
NBDY	non_PAR	Exc	eXCI	X	56186969	rs5914587	G	T	0.796062	0.784722	0.844444	0.355167	0.0643438	6.26628e-08	423
NBDY	non_PAR	Exc	eXCI	X	56187664	rs4014172	A	G	0.797468	0.786458	0.844444	0.376552	0.0641129	9.28026e-09	423
NBDY	non_PAR	Exc	eXCI	X	56187712	rs6521362	A	G	0.797468	0.786458	0.844444	0.376552	0.0641129	9.28026e-09	423
NBDY	non_PAR	Exc	eXCI	X	56188184	rs149609133	T	C	0.767932	0.753472	0.82963	0.387003	0.0594349	2.34072e-10	423
NBDY	non_PAR	Exc	eXCI	X	56189517	rs77026569	T	C	0.796062	0.784722	0.844444	0.355167	0.0643438	6.26628e-08	423
NBDY	non_PAR	Exc	eXCI	X	56190943	rs4826308	G	A	0.796062	0.784722	0.844444	0.355167	0.0643438	6.26628e-08	423
NBDY	non_PAR	Exc	eXCI	X	56193124	rs5914591	G	A	0.795775	0.784722	0.843284	0.354806	0.0644294	6.71785e-08	422
NBDY	non_PAR	Exc	eXCI	X	56193425	rs1120001	A	G	0.769014	0.755208	0.828358	0.406118	0.0592496	2.88602e-11	422
NBDY	non_PAR	Exc	eXCI	X	56194425	rs2375628	C	T	0.767932	0.753472	0.82963	0.387003	0.0594349	2.34072e-10	423
NBDY	non_PAR	Exc	eXCI	X	56196027	rs5914592	G	A	0.797468	0.786458	0.844444	0.376552	0.0641129	9.28026e-09	423
NBDY	non_PAR	Exc	eXCI	X	56196109	rs5914593	A	G	0.797183	0.786458	0.843284	0.378068	0.0642173	8.60161e-09	422
NBDY	non_PAR	Exc	eXCI	X	56196317	rs4826459	G	A	0.796062	0.784722	0.844444	0.355167	0.0643438	6.26628e-08	423
NBDY	non_PAR	Exc	eXCI	X	56196884	rs6611490	T	C	0.796062	0.784722	0.844444	0.355167	0.0643438	6.26628e-08	423
NBDY	non_PAR	Exc	eXCI	X	56197742	rs4826460	G	A	0.794366	0.782986	0.843284	0.343829	0.063827	1.25606e-07	422
NBDY	non_PAR	Exc	eXCI	X	56198785	rs5960658	A	T	0.794366	0.782986	0.843284	0.344654	0.0638227	1.1726e-07	422
NBDY	non_PAR	Exc	eXCI	X	56200216	rs4826461	G	A	0.765867	0.751736	0.827068	0.375347	0.05898	5.64989e-10	421
NBDY	non_PAR	Exc	eXCI	X	56203088	rs5914595	A	G	0.797468	0.786458	0.844444	0.376552	0.0641129	9.28026e-09	423
NBDY	non_PAR	Exc	eXCI	X	56203431	rs3946065	G	A	0.795487	0.784722	0.842105	0.35274	0.0643905	7.82456e-08	421
NBDY	non_PAR	Exc	eXCI	X	56205274	rs5960659	T	G	0.795487	0.784722	0.842105	0.354955	0.0642968	6.26109e-08	421
NBDY	non_PAR	Exc	eXCI	X	56206270	rs6521365	G	A	0.794655	0.782986	0.844444	0.362964	0.0643073	3.23407e-08	423
NBDY	non_PAR	Exc	eXCI	X	56206687	rs5960660	G	A	0.794366	0.782986	0.843284	0.363095	0.0643415	3.25619e-08	422
NBDY	non_PAR	Exc	eXCI	X	56208194	rs2889136	A	C	0.795487	0.784722	0.842105	0.359058	0.064091	4.05966e-08	421
NBDY	non_PAR	Exc	eXCI	X	56209172	rs5960152	T	C	0.796062	0.784722	0.844444	0.355167	0.0643438	6.26628e-08	423
NBDY	non_PAR	Exc	eXCI	X	56209402	rs5960661	A	T	0.796062	0.784722	0.844444	0.355167	0.0643438	6.26628e-08	423
NBDY	non_PAR	Exc	eXCI	X	56209486	rs6611491	A	G	0.797183	0.786458	0.843284	0.378042	0.0641161	8.18766e-09	422
NBDY	non_PAR	Exc	eXCI	X	56210363	rs4826309	T	A	0.767932	0.753472	0.82963	0.387003	0.0594349	2.34072e-10	423
NBDY	non_PAR	Exc	eXCI	X	56210819	rs4826463	A	C	0.767278	0.753472	0.827068	0.388711	0.059489	2.05315e-10	421
NBDY	non_PAR	Exc	eXCI	X	56211479	rs4826310	C	G	0.796062	0.784722	0.844444	0.355167	0.0643438	6.26628e-08	423
NBDY	non_PAR	Exc	eXCI	X	56211588	rs4826311	C	T	0.794366	0.782986	0.843284	0.355563	0.0635219	4.15872e-08	422
NBDY	non_PAR	Exc	eXCI	X	56211770	rs4826464	C	T	0.795775	0.784722	0.843284	0.356726	0.0644532	5.80403e-08	422
NBDY	non_PAR	Exc	eXCI	X	56212358	rs34652612	TG	T	0.796062	0.784722	0.844444	0.355167	0.0643438	6.26628e-08	423
NBDY	non_PAR	Exc	eXCI	X	56213407	rs5960664	T	C	0.792958	0.78125	0.843284	0.345502	0.0630639	7.79327e-08	422
NBDY	non_PAR	Exc	eXCI	X	56215526	rs6612505	A	G	0.767932	0.753472	0.82963	0.402796	0.0593312	4.31718e-11	423
NBDY	non_PAR	Exc	eXCI	X	56222185	rs5914599	C	G	0.791842	0.782986	0.82963	0.402701	0.0630962	5.04394e-10	423
NBDY	non_PAR	Exc	eXCI	X	56222515	rs6521370	C	G	0.790141	0.78125	0.828358	0.407607	0.0630543	3.10842e-10	422
NBDY	non_PAR	Exc	eXCI	X	56222815	rs6521371	C	A	0.790141	0.78125	0.828358	0.380726	0.06339	4.42935e-09	422
NBDY	non_PAR	Exc	eXCI	X	56225748	rs4633175	G	A	0.791549	0.782986	0.828358	0.386894	0.0633469	2.49218e-09	422
NBDY	non_PAR	Exc	eXCI	X	56238551	rs2375630	C	A	0.767606	0.756944	0.813433	0.44097	0.0585586	3.68383e-13	422
NBDY	non_PAR	Exc	eXCI	X	56242161	rs6612506	T	G	0.767606	0.756944	0.813433	0.44097	0.0585586	3.68383e-13	422
NBDY	non_PAR	Exc	eXCI	X	56244928	rs35623526	G	GT	0.766197	0.756944	0.80597	0.434789	0.058624	7.83791e-13	422
NBDY	non_PAR	Exc	eXCI	X	56246094	rs5960667	G	A	0.791549	0.784722	0.820896	0.415964	0.0628605	1.23971e-10	422
NBDY	non_PAR	Exc	eXCI	X	56247918	rs5914603	G	A	0.78903	0.78125	0.822222	0.402821	0.0628675	4.3474e-10	423
NBDY	non_PAR	Exc	eXCI	X	56248201	rs5960153	T	C	0.794655	0.788194	0.822222	0.386884	0.0636512	2.93914e-09	423
NBDY	non_PAR	Exc	eXCI	X	56248325	rs5960669	T	C	0.767932	0.758681	0.807407	0.412354	0.0591825	1.41547e-11	423
NBDY	non_PAR	Exc	eXCI	X	56250473	rs2375631	G	T	0.784507	0.78125	0.798507	0.434921	0.0599668	2.29034e-12	422
NBDY	non_PAR	Exc	eXCI	X	56255937	rs5913918	A	G	0.757746	0.751736	0.783582	0.439228	0.056191	5.32353e-14	422
NBDY	non_PAR	Exc	eXCI	X	56258434	rs5960154	C	G	0.783404	0.779514	0.8	0.418018	0.0603771	1.86724e-11	423
NBDY	non_PAR	Exc	eXCI	X	56260028	rs6521375	A	G	0.783099	0.779514	0.798507	0.420718	0.0600529	1.11532e-11	422
NBDY	non_PAR	Exc	eXCI	X	56263508	rs34023916	CAG	C	0.756338	0.75	0.783582	0.435808	0.0565869	1.166e-13	422
NBDY	non_PAR	Exc	eXCI	X	56265083	rs1033565	T	G	0.758087	0.751736	0.785185	0.436173	0.0565149	1.03872e-13	423
NBDY	non_PAR	Exc	eXCI	X	56265929	rs5960155	C	T	0.75493	0.75	0.776119	0.430778	0.0565631	2.07874e-13	422
NBDY	non_PAR	Exc	eXCI	X	56266479	rs6521376	G	T	0.782793	0.777778	0.804511	0.41475	0.0604769	2.83139e-11	421
NBDY	non_PAR	Exc	eXCI	X	56268812	rs3747284	T	C	0.757746	0.75	0.791045	0.433953	0.0567587	1.70216e-13	422
NBDY	non_PAR	Exc	eXCI	X	56270055	rs12862304	G	C	0.758087	0.751736	0.785185	0.436173	0.0565149	1.03872e-13	423
NBDY	non_PAR	Exc	eXCI	X	56272299	rs2144119	C	T	0.756681	0.75	0.785185	0.436652	0.0565511	1.01414e-13	423
NBDY	non_PAR	Exc	eXCI	X	56274720	rs6611493	T	C	0.756681	0.751736	0.777778	0.433967	0.0564025	1.22011e-13	423
NBDY	non_PAR	Exc	eXCI	X	56279626	rs6612507	T	G	0.783099	0.779514	0.798507	0.417477	0.0604798	2.13354e-11	422
NBDY	non_PAR	Exc	eXCI	X	56289301	rs5913931	C	G	0.78481	0.78125	0.8	0.421194	0.0603961	1.35988e-11	423
NBDY	non_PAR	Exc	eXCI	X	56290991	rs6612509	A	G	0.756681	0.75	0.785185	0.423248	0.0565311	4.89553e-13	423
NBDY	non_PAR	Exc	eXCI	X	56291039	rs6611494	G	A	0.757405	0.751736	0.781955	0.436321	0.0566388	1.15611e-13	421
NBDY	non_PAR	Exc	eXCI	X	56292703	rs5913932	A	G	0.779184	0.774306	0.8	0.396038	0.060399	1.77922e-10	423
NBDY	non_PAR	Exc	eXCI	X	56296853	rs7049793	T	C	0.784507	0.78125	0.798507	0.420785	0.0603423	1.3693e-11	422
NBDY	non_PAR	Exc	eXCI	X	56298438	rs12393358	T	C	0.759155	0.753472	0.783582	0.441414	0.0565454	5.71347e-14	422
NBDY	non_PAR	Exc	eXCI	X	56302485	rs6521379	A	G	0.786217	0.782986	0.8	0.418728	0.0605191	1.92088e-11	423
NBDY	non_PAR	Exc	eXCI	X	56303016	rs6521380	G	A	0.759494	0.753472	0.785185	0.439644	0.0565539	7.09414e-14	423
NBDY	non_PAR	Exc	eXCI	X	56307026	rs6612512	C	T	0.784203	0.78125	0.796992	0.420958	0.0604704	1.48149e-11	421
NBDY	non_PAR	Exc	eXCI	X	56307041	rs6521381	A	C	0.784507	0.78125	0.798507	0.420852	0.0603858	1.40378e-11	422
NBDY	non_PAR	Exc	eXCI	X	56309525	rs5914606	T	C	0.78481	0.78125	0.8	0.421194	0.0603961	1.35988e-11	423
NBDY	non_PAR	Exc	eXCI	X	56309846	rs5914607	A	G	0.759155	0.753472	0.783582	0.439954	0.0566903	7.80549e-14	422
NBDY	non_PAR	Exc	eXCI	X	56310761	rs62613085	G	T	0.757405	0.751736	0.781955	0.436981	0.0564485	8.95365e-14	421
NBDY	non_PAR	Exc	eXCI	X	56310801	rs62613086	C	A	0.757062	0.751736	0.780303	0.436926	0.0565325	9.79941e-14	420
NBDY	non_PAR	Exc	eXCI	X	56311434	rs10081914	A	G	0.683168	0.671875	0.732824	0.311322	0.0538881	1.5857e-08	419
NBDY	non_PAR	Exc	eXCI	X	56313943	rs5914611	A	G	0.784507	0.78125	0.798507	0.421868	0.060358	1.2368e-11	422
NBDY	non_PAR	Exc	eXCI	X	56314210	rs5914612	A	C	0.784507	0.78125	0.798507	0.421128	0.0604095	1.38739e-11	422
NBDY	non_PAR	Exc	eXCI	X	56315022	rs5914613	G	C	0.783404	0.779514	0.8	0.421318	0.059744	8.28514e-12	423
NBDY	non_PAR	Exc	eXCI	X	56315107	rs5913920	C	G	0.78481	0.78125	0.8	0.421194	0.0603961	1.35988e-11	423
NBDY	non_PAR	Exc	eXCI	X	56315580	rs34118786	CAG	C	0.758133	0.753472	0.778626	0.437697	0.0565571	9.18544e-14	419
NBDY	non_PAR	Exc	eXCI	X	56315582	chrX:56315582:G:*	G	*	0.756719	0.751736	0.778626	0.431057	0.056294	1.59735e-13	419
NBDY	non_PAR	Exc	eXCI	X	56317671	rs6417940	T	C	0.78481	0.78125	0.8	0.421194	0.0603961	1.35988e-11	423
NBDY	non_PAR	Exc	eXCI	X	56318032	rs5914614	T	C	0.78481	0.78125	0.8	0.421194	0.0603961	1.35988e-11	423
NBDY	non_PAR	Exc	eXCI	X	56318470	rs6521386	T	C	0.783898	0.78125	0.795455	0.423186	0.0605701	1.26736e-11	420
NBDY	non_PAR	Exc	eXCI	X	56318694	rs6521388	G	A	0.783404	0.779514	0.8	0.416625	0.0600368	1.68811e-11	423
NBDY	non_PAR	Exc	eXCI	X	56319072	rs6521389	A	C	0.784507	0.78125	0.798507	0.418397	0.0602547	1.64892e-11	422
NBDY	non_PAR	Exc	eXCI	X	56321665	rs5913921	G	A	0.760563	0.755208	0.783582	0.438556	0.0564112	7.11377e-14	422
NBDY	non_PAR	Exc	eXCI	X	56322728	rs6521391	T	G	0.787324	0.784722	0.798507	0.418401	0.060298	1.70098e-11	422
NBDY	non_PAR	Exc	eXCI	X	56323006	rs5914615	C	A	0.785915	0.782986	0.798507	0.425843	0.0605264	9.22996e-12	422
NBDY	non_PAR	Exc	eXCI	X	56323184	rs5914616	T	C	0.787623	0.784722	0.8	0.424092	0.0604743	1.06316e-11	423
NBDY	non_PAR	Exc	eXCI	X	56324043	rs6521395	T	G	0.783404	0.779514	0.8	0.416625	0.0600368	1.68811e-11	423
NBDY	non_PAR	Exc	eXCI	X	56326179	rs11091509	G	T	0.78481	0.78125	0.8	0.421194	0.0603961	1.35988e-11	423
NBDY	non_PAR	Exc	eXCI	X	56326998	rs150287921	T	C	0.758815	0.753472	0.781955	0.437045	0.0564073	8.55067e-14	421
NBDY	non_PAR	Exc	eXCI	X	56329641	rs5914618	G	A	0.759155	0.753472	0.783582	0.437185	0.0565112	9.2151e-14	422
NBDY	non_PAR	Exc	eXCI	X	56330545	rs5914619	A	C	0.758815	0.753472	0.781955	0.440213	0.0565578	6.71893e-14	421
NBDY	non_PAR	Exc	eXCI	X	56330770	rs5914620	G	A	0.784507	0.78125	0.798507	0.419207	0.0603999	1.68345e-11	422
NBDY	non_PAR	Exc	eXCI	X	56332237	rs5914621	T	A	0.759547	0.753472	0.78626	0.436832	0.0566862	1.14815e-13	419
NBDY	non_PAR	Exc	eXCI	X	56332252	rs5914622	A	G	0.78481	0.78125	0.8	0.421194	0.0603961	1.35988e-11	423
NBDY	non_PAR	Exc	eXCI	X	56333374	rs5914623	A	G	0.784203	0.78125	0.796992	0.4248	0.06036	9.14113e-12	421
NBDY	non_PAR	Exc	eXCI	X	56334093	rs5913924	G	A	0.784203	0.78125	0.796992	0.421287	0.06045	1.41059e-11	421
NBDY	non_PAR	Exc	eXCI	X	56334309	rs5913925	T	C	0.783898	0.78125	0.795455	0.418681	0.0602604	1.61883e-11	420
NBDY	non_PAR	Exc	eXCI	X	56335070	rs5914624	T	C	0.784507	0.78125	0.798507	0.421095	0.0603761	1.35894e-11	422
NBDY	non_PAR	Exc	eXCI	X	56335453	rs5960679	G	T	0.784507	0.78125	0.798507	0.422524	0.0603479	1.14604e-11	422
NBDY	non_PAR	Exc	eXCI	X	56336301	rs9803421	G	A	0.759887	0.753472	0.787879	0.438462	0.0568316	1.07473e-13	420
NBDY	non_PAR	Exc	eXCI	X	56336315	rs9803438	C	T	0.758815	0.751736	0.789474	0.434308	0.0569263	1.90897e-13	421
NBDY	non_PAR	Exc	eXCI	X	56337765	rs5960159	A	G	0.759494	0.753472	0.785185	0.439644	0.0565539	7.09414e-14	423
NBDY	non_PAR	Exc	eXCI	X	56337848	rs6417942	C	T	0.78481	0.78125	0.8	0.421194	0.0603961	1.35988e-11	423
NBDY	non_PAR	Exc	eXCI	X	56339116	rs5914626	C	T	0.783404	0.779514	0.8	0.414433	0.0606241	3.22255e-11	423
NBDY	non_PAR	Exc	eXCI	X	56339385	rs5960681	C	T	0.759494	0.753472	0.785185	0.439644	0.0565539	7.09414e-14	423
NBDY	non_PAR	Exc	eXCI	X	56339765	rs5960683	T	C	0.760226	0.753472	0.789474	0.436466	0.0567554	1.26503e-13	421
NBDY	non_PAR	Exc	eXCI	X	56343204	rs6521410	G	A	0.47398	0.473958	0.474074	0.263205	0.0491341	1.46433e-07	423
NBDY	non_PAR	Exc	eXCI	X	56343288	rs6521411	C	A	0.465541	0.463542	0.474074	0.260228	0.0503358	3.78216e-07	423
NBDY	non_PAR	Exc	eXCI	X	56347611	rs6612521	A	T	0.777151	0.770833	0.804511	0.421042	0.059179	5.59629e-12	421
NBDY	non_PAR	Exc	eXCI	X	56347786	rs6612522	C	A	0.758815	0.75	0.796992	0.44488	0.0563308	3.06973e-14	421
NBDY	non_PAR	Exc	eXCI	X	56347814	rs6612523	T	C	0.76662	0.760417	0.793893	0.46207	0.0560608	2.79254e-15	419
NBDY	non_PAR	Exc	eXCI	X	56349136	rs5914629	C	G	0.774011	0.769097	0.795455	0.428743	0.0592063	2.4837e-12	420
NBDY	non_PAR	Exc	eXCI	X	56350642	rs6521414	T	C	0.783099	0.779514	0.798507	0.445486	0.0588831	2.91206e-13	422
NBDY	non_PAR	Exc	eXCI	X	56353315	rs5914630	A	T	0.781997	0.777778	0.8	0.439309	0.0590055	6.45803e-13	423
NBDY	non_PAR	Exc	eXCI	X	56353614	rs6521417	T	G	0.783404	0.779514	0.8	0.444797	0.0589236	3.24489e-13	423
NBDY	non_PAR	Exc	eXCI	X	56353835	rs6521418	C	T	0.781997	0.777778	0.8	0.44756	0.0589458	2.41657e-13	423
NBDY	non_PAR	Exc	eXCI	X	56354788	rs5960706	A	G	0.76512	0.760417	0.785185	0.458279	0.0557801	3.28246e-15	423
NBDY	non_PAR	Exc	eXCI	X	56354830	rs5960705	T	G	0.776371	0.770833	0.8	0.409469	0.0579087	7.34514e-12	423
NBDY	non_PAR	Exc	eXCI	X	56355838	rs11091518	T	C	0.783099	0.779514	0.798507	0.442338	0.0589569	4.42996e-13	422
NBDY	non_PAR	Exc	eXCI	X	56356386	rs5960166	G	A	0.756681	0.75	0.785185	0.444504	0.0559949	2.29192e-14	423
NBDY	non_PAR	Exc	eXCI	X	56357810	rs5960688	T	C	0.76512	0.760417	0.785185	0.458279	0.0557801	3.28246e-15	423
NBDY	non_PAR	Exc	eXCI	X	56358216	rs5914627	G	A	0.756681	0.75	0.785185	0.444504	0.0559949	2.29192e-14	423
NBDY	non_PAR	Exc	eXCI	X	56358956	rs371626546	G	GAA	0.732394	0.723958	0.768657	0.369165	0.0546634	5.39386e-11	422
NBDY	non_PAR	Exc	eXCI	X	56359021	rs6521423	C	A	0.78169	0.777778	0.798507	0.44654	0.0589911	2.83531e-13	422
NBDY	non_PAR	Exc	eXCI	X	56360164	rs5960689	C	A	0.754237	0.746528	0.787879	0.436087	0.0565139	1.06512e-13	420
NBDY	non_PAR	Exc	eXCI	X	56363110	rs6612525	G	T	0.77433	0.767361	0.804511	0.418033	0.0595018	9.87643e-12	421
NBDY	non_PAR	Exc	eXCI	X	56363567	rs6612526	G	A	0.755274	0.748264	0.785185	0.434113	0.0563858	1.18059e-13	423
NBDY	non_PAR	Exc	eXCI	X	56364253	rs6611499	C	T	0.755274	0.748264	0.785185	0.434113	0.0563858	1.18059e-13	423
NBDY	non_PAR	Exc	eXCI	X	56365626	rs6521424	T	A	0.796062	0.793403	0.807407	0.440967	0.0602969	1.5378e-12	423
NBDY	non_PAR	Exc	eXCI	X	56366311	rs6612527	A	T	0.756338	0.75	0.783582	0.441876	0.0559633	3.09101e-14	422
NBDY	non_PAR	Exc	eXCI	X	56367349	rs6417946	C	G	0.795775	0.793403	0.80597	0.44082	0.0603314	1.6125e-12	422
NBDY	non_PAR	Exc	eXCI	X	56367664	rs6612528	G	C	0.869198	0.861111	0.903704	0.3837	0.0749515	4.86463e-07	423
NBDY	non_PAR	Exc	eXCI	X	56370929	rs5913926	A	C	0.766949	0.762153	0.787879	0.449768	0.0560658	1.30347e-14	420
NBDY	non_PAR	Exc	eXCI	X	56370941	rs5913927	A	G	0.784203	0.78125	0.796992	0.439158	0.0590189	6.70193e-13	421
NBDY	non_PAR	Exc	eXCI	X	56371935	rs6612530	C	T	0.758087	0.751736	0.785185	0.442079	0.0559845	3.06055e-14	423
NBDY	non_PAR	Exc	eXCI	X	56372461	rs6612531	G	A	0.774648	0.770833	0.791045	0.414457	0.0590279	1.01042e-11	422
NBDY	non_PAR	Exc	eXCI	X	56372792	rs6611502	C	A	0.75493	0.748264	0.783582	0.441856	0.0556396	2.25632e-14	422
NBDY	non_PAR	Exc	eXCI	X	56372976	rs6611503	G	A	0.777151	0.770833	0.804511	0.42122	0.0591804	5.49667e-12	421
NBDY	non_PAR	Exc	eXCI	X	56374413	rs75944707	T	C	0.783404	0.779514	0.8	0.444797	0.0589236	3.24489e-13	423
NBDY	non_PAR	Exc	eXCI	X	56374474	rs139218385	A	G	0.764789	0.760417	0.783582	0.457453	0.0558152	3.8054e-15	422
NBDY	non_PAR	Exc	eXCI	X	56375112	rs111341874	C	T	0.776056	0.770833	0.798507	0.426963	0.0589785	2.49862e-12	422
NBDY	non_PAR	Exc	eXCI	X	56375722	rs79738854	A	G	0.764124	0.760417	0.780303	0.459387	0.0557534	2.82748e-15	420
NBDY	non_PAR	Exc	eXCI	X	56375959	rs6612532	C	T	0.758087	0.751736	0.785185	0.442079	0.0559845	3.06055e-14	423
NBDY	non_PAR	Exc	eXCI	X	56376693	rs7877050	A	G	0.757447	0.751736	0.782946	0.440135	0.0565139	6.6512e-14	417
NBDY	non_PAR	Exc	eXCI	X	56376699	rs7876557	C	T	0.774788	0.770833	0.792308	0.425106	0.0593046	4.01976e-12	418
NBDY	non_PAR	Exc	eXCI	X	56378119	rs5913937	C	T	0.758087	0.751736	0.785185	0.442079	0.0559845	3.06055e-14	423
NBDY	non_PAR	Exc	eXCI	X	56378580	rs5913936	T	A	0.757746	0.751736	0.783582	0.441971	0.0560151	3.21292e-14	422
NBDY	non_PAR	Exc	eXCI	X	56380337	rs12384694	T	C	0.784203	0.779514	0.804511	0.444326	0.059263	4.60681e-13	421
NBDY	non_PAR	Exc	eXCI	X	56380409	rs12384714	T	C	0.781382	0.777778	0.796992	0.43841	0.05933	9.42106e-13	421
NBDY	non_PAR	Exc	eXCI	X	56380438	rs7882458	C	T	0.76338	0.758681	0.783582	0.453496	0.0559934	7.51969e-15	422
NBDY	non_PAR	Exc	eXCI	X	56380740	rs6417947	T	C	0.783404	0.779514	0.8	0.444797	0.0589236	3.24489e-13	423
NBDY	non_PAR	Exc	eXCI	X	56381375	rs5914658	C	T	0.758087	0.751736	0.785185	0.442079	0.0559845	3.06055e-14	423
NBDY	non_PAR	Exc	eXCI	X	56382669	rs6612534	G	A	0.758815	0.751736	0.789474	0.43988	0.0561329	4.67627e-14	421
NBDY	non_PAR	Exc	eXCI	X	56387719	rs6612535	A	C	0.764789	0.760417	0.783582	0.457466	0.0557844	3.67875e-15	422
NBDY	non_PAR	Exc	eXCI	X	56391442	rs9724470	C	A	0.774648	0.769097	0.798507	0.416419	0.0585618	5.71874e-12	422
NBDY	non_PAR	Exc	eXCI	X	56392443	rs5914656	T	A	0.757746	0.751736	0.783582	0.441886	0.0561141	3.57273e-14	422
NBDY	non_PAR	Exc	eXCI	X	56392472	rs5914655	C	T	0.757746	0.751736	0.783582	0.444307	0.055929	2.21411e-14	422
NBDY	non_PAR	Exc	eXCI	X	56397994	rs10126787	T	C	0.78169	0.777778	0.798507	0.431751	0.0583986	9.14534e-13	422
NBDY	non_PAR	Exc	eXCI	X	56401563	rs5914644	A	C	0.783404	0.779514	0.8	0.444797	0.0589236	3.24489e-13	423
NBDY	non_PAR	Exc	eXCI	X	56401840	rs5913935	C	T	0.871831	0.864583	0.902985	0.363476	0.0754419	2.09551e-06	422
NBDY	non_PAR	Exc	eXCI	X	56404522	rs6413593	T	C	0.783099	0.779514	0.798507	0.445534	0.0589935	3.1842e-13	422
NBDY	non_PAR	Exc	eXCI	X	56405424	rs5914643	T	A	0.757746	0.751736	0.783582	0.44198	0.0560825	3.4261e-14	422
NBDY	non_PAR	Exc	eXCI	X	56406914	rs143060153	G	GT	0.766197	0.760417	0.791045	0.45357	0.0555398	4.67843e-15	422
NBDY	non_PAR	Exc	eXCI	X	56408629	rs5914642	A	G	0.764457	0.760417	0.781955	0.458709	0.0554081	2.12716e-15	421
NBDY	non_PAR	Exc	eXCI	X	56410527	rs6417952	T	C	0.783099	0.779514	0.798507	0.442982	0.0590434	4.432e-13	422
NBDY	non_PAR	Exc	eXCI	X	56415397	rs6521434	A	G	0.783404	0.779514	0.8	0.444797	0.0589236	3.24489e-13	423
NBDY	non_PAR	Exc	eXCI	X	56416955	rs6612539	T	A	0.76512	0.760417	0.785185	0.458279	0.0557801	3.28246e-15	423
NBDY	non_PAR	Exc	eXCI	X	56417125	rs6611508	G	C	0.765867	0.760417	0.789474	0.457486	0.0560914	5.06991e-15	421
NBDY	non_PAR	Exc	eXCI	X	56418520	rs74501365	T	TAA	0.781073	0.777778	0.795455	0.437702	0.0591551	8.86748e-13	420
NBDY	non_PAR	Exc	eXCI	X	56419664	rs6611509	G	A	0.758087	0.751736	0.785185	0.442079	0.0559845	3.06055e-14	423
NBDY	non_PAR	Exc	eXCI	X	56419789	rs139295642	CT	C	0.757405	0.751736	0.781955	0.439348	0.0560295	4.5196e-14	421
NBDY	non_PAR	Exc	eXCI	X	56421338	rs7882218	A	G	0.783404	0.779514	0.8	0.444797	0.0589236	3.24489e-13	423
NBDY	non_PAR	Exc	eXCI	X	56423834	rs5960721	C	A	0.757746	0.751736	0.783582	0.4414	0.055984	3.34426e-14	422
NBDY	non_PAR	Exc	eXCI	X	56424526	rs5914639	G	A	0.758087	0.751736	0.785185	0.442079	0.0559845	3.06055e-14	423
NBDY	non_PAR	Exc	eXCI	X	56426267	rs6612543	A	G	0.223629	0.229167	0.2	-0.425089	0.0589826	3.0669e-12	423
NBDY	non_PAR	Exc	eXCI	X	56426815	rs139284445	C	T	0.214085	0.21875	0.19403	-0.45307	0.0589298	1.27556e-13	422
NBDY	non_PAR	Exc	eXCI	X	56429711	rs5914638	T	C	0.225035	0.230903	0.2	-0.419618	0.0583787	3.47056e-12	423
NBDY	non_PAR	Exc	eXCI	X	56442517	chrX:56442517:G:GA	G	GA	0.764789	0.760417	0.783582	0.458068	0.0559016	3.84946e-15	422
NBDY	non_PAR	Exc	eXCI	X	56443483	rs58392656	G	A	0.75565	0.75	0.780303	0.439395	0.0560818	4.75116e-14	420
NBDY	non_PAR	Exc	eXCI	X	56443563	rs34407028	C	T	0.758133	0.751736	0.78626	0.434885	0.0562577	9.75214e-14	419
NBDY	non_PAR	Exc	eXCI	X	56445505	rs12384552	A	G	0.764789	0.760417	0.783582	0.460168	0.0556477	2.25996e-15	422
NBDY	non_PAR	Exc	eXCI	X	56446610	rs5913939	T	C	0.215493	0.220486	0.19403	-0.439935	0.0592179	7.21772e-13	422
NBDY	non_PAR	Exc	eXCI	X	56448193	chrX:56448193:A:*	A	*	0.748212	0.740418	0.784	0.376921	0.0546634	2.31579e-11	412
NBDY	non_PAR	Exc	eXCI	X	56450259	rs6612554	G	T	0.755994	0.75	0.781955	0.433945	0.0562446	1.06782e-13	421
NBDY	non_PAR	Exc	eXCI	X	56451508	rs9779492	G	T	0.757062	0.751736	0.780303	0.441015	0.0560533	3.7914e-14	420
NBDY	non_PAR	Exc	eXCI	X	56451837	rs12390479	C	T	0.215493	0.220486	0.19403	-0.450623	0.059027	1.83823e-13	422
NBDY	non_PAR	Exc	eXCI	X	56452268	rs12849939	G	T	0.754958	0.75	0.776923	0.440339	0.055877	3.51318e-14	418
NBDY	non_PAR	Exc	eXCI	X	56453991	rs142603878	TC	T	0.757405	0.751736	0.781955	0.434992	0.0556055	5.13216e-14	421
NBDY	non_PAR	Exc	eXCI	X	56455991	rs5960710	A	G	0.764124	0.760417	0.780303	0.45825	0.0558162	3.48739e-15	420
NBDY	non_PAR	Exc	eXCI	X	56456488	rs189599195	G	T	0.222535	0.229167	0.19403	-0.428512	0.0590706	2.26778e-12	422
NBDY	non_PAR	Exc	eXCI	X	56456514	rs144642710	T	C	0.222535	0.229167	0.19403	-0.428512	0.0590706	2.26778e-12	422
NBDY	non_PAR	Exc	eXCI	X	56461012	rs12559577	C	A	0.212377	0.217014	0.192593	-0.43796	0.0606939	2.89601e-12	423
NBDY	non_PAR	Exc	eXCI	X	56462568	rs7065531	G	T	0.757405	0.751736	0.781955	0.445453	0.055908	1.89278e-14	421
NBDY	non_PAR	Exc	eXCI	X	56464107	rs6612560	C	T	0.757746	0.751736	0.783582	0.441295	0.0560375	3.5678e-14	422
NBDY	non_PAR	Exc	eXCI	X	56465137	rs6611517	G	T	0.757746	0.751736	0.783582	0.443644	0.0559727	2.509e-14	422
NBDY	non_PAR	Exc	eXCI	X	56466175	rs5914669	G	A	0.759155	0.751736	0.791045	0.450741	0.0556026	7.14167e-15	422
NBDY	non_PAR	Exc	eXCI	X	56468285	rs12557967	T	G	0.222535	0.229167	0.19403	-0.420101	0.0592662	6.59781e-12	422
NBDY	non_PAR	Exc	eXCI	X	56469543	rs1332731	C	T	0.757062	0.751736	0.780303	0.44351	0.0560816	2.8688e-14	420
NBDY	non_PAR	Exc	eXCI	X	56470042	rs4826471	C	T	0.757746	0.751736	0.783582	0.44198	0.0560471	3.31055e-14	422
NBDY	non_PAR	Exc	eXCI	X	56471974	rs7066993	G	T	0.76512	0.760417	0.785185	0.458279	0.0557801	3.28246e-15	423
NBDY	non_PAR	Exc	eXCI	X	56474215	rs4388598	G	T	0.757746	0.751736	0.783582	0.442137	0.0560164	3.1521e-14	422
NBDY	non_PAR	Exc	eXCI	X	56474435	rs4628392	A	G	0.758087	0.751736	0.785185	0.442079	0.0559845	3.06055e-14	423
NBDY	non_PAR	Exc	eXCI	X	56476349	rs7473891	G	A	0.218003	0.220486	0.207407	-0.447248	0.0586034	1.85866e-13	423
NBDY	non_PAR	Exc	eXCI	X	56478010	rs5960727	T	C	0.763713	0.760417	0.777778	0.460088	0.0554751	1.88843e-15	423
NBDY	non_PAR	Exc	eXCI	X	56478527	rs6521447	C	A	0.763047	0.760417	0.774436	0.459918	0.0556302	2.30569e-15	421
NBDY	non_PAR	Exc	eXCI	X	56479284	rs1332721	G	C	0.218003	0.220486	0.207407	-0.447248	0.0586034	1.85866e-13	423
NBDY	non_PAR	Exc	eXCI	X	56479982	rs5914672	T	A	0.223944	0.229167	0.201493	-0.423464	0.0588181	3.23147e-12	422
NBDY	non_PAR	Exc	eXCI	X	56481659	rs6611520	C	T	0.76338	0.760417	0.776119	0.460045	0.0555557	2.08257e-15	422
NBDY	non_PAR	Exc	eXCI	X	56481762	rs5913943	G	T	0.218003	0.220486	0.207407	-0.447248	0.0586034	1.85866e-13	423
NBDY	non_PAR	Exc	eXCI	X	56481813	rs5913944	C	T	0.215797	0.220486	0.195489	-0.454564	0.0589439	1.09345e-13	421
NBDY	non_PAR	Exc	eXCI	X	56483539	rs5914673	T	C	0.756338	0.751736	0.776119	0.443238	0.0556804	1.97834e-14	422
NBDY	non_PAR	Exc	eXCI	X	56486975	rs5914675	G	A	0.760226	0.756944	0.774436	0.46048	0.0553272	1.55346e-15	421
NBDY	non_PAR	Exc	eXCI	X	56486985	rs5913947	T	A	0.759887	0.756944	0.772727	0.460391	0.0553384	1.60103e-15	420
NBDY	non_PAR	Exc	eXCI	X	56487182	rs5913948	C	T	0.764457	0.760417	0.781955	0.457424	0.0557305	3.51884e-15	421
NBDY	non_PAR	Exc	eXCI	X	56492552	rs35781339	CT	C	0.76338	0.760417	0.776119	0.460708	0.0554568	1.72147e-15	422
NBDY	non_PAR	Exc	eXCI	X	56492997	rs5914678	C	T	0.218003	0.220486	0.207407	-0.447248	0.0586034	1.85866e-13	423
NBDY	non_PAR	Exc	eXCI	X	56493225	rs5913949	G	A	0.763047	0.760417	0.774436	0.459539	0.0556041	2.35451e-15	421
NBDY	non_PAR	Exc	eXCI	X	56493565	rs2210856	G	T	0.76338	0.760417	0.776119	0.458142	0.0554603	2.40215e-15	422
NBDY	non_PAR	Exc	eXCI	X	56493616	rs5914682	C	T	0.218003	0.220486	0.207407	-0.447248	0.0586034	1.85866e-13	423
NBDY	non_PAR	Exc	eXCI	X	56494170	rs5960732	A	G	0.76338	0.760417	0.776119	0.461859	0.0554604	1.49005e-15	422
NBDY	non_PAR	Exc	eXCI	X	56494261	rs5960733	G	A	0.763713	0.760417	0.777778	0.460088	0.0554751	1.88843e-15	423
NBDY	non_PAR	Exc	eXCI	X	56495766	rs6612564	G	A	0.763713	0.760417	0.777778	0.460088	0.0554751	1.88843e-15	423
NBDY	non_PAR	Exc	eXCI	X	56496107	rs5914683	G	T	0.763713	0.760417	0.777778	0.460088	0.0554751	1.88843e-15	423
NBDY	non_PAR	Exc	eXCI	X	56497975	rs1414599	G	T	0.763713	0.760417	0.777778	0.460088	0.0554751	1.88843e-15	423
NBDY	non_PAR	Exc	eXCI	X	56498281	rs5913950	C	T	0.218003	0.220486	0.207407	-0.447248	0.0586034	1.85866e-13	423
NBDY	non_PAR	Exc	eXCI	X	56499024	rs2095564	C	A	0.763713	0.760417	0.777778	0.460088	0.0554751	1.88843e-15	423
NBDY	non_PAR	Exc	eXCI	X	56499675	rs5914684	C	G	0.218003	0.220486	0.207407	-0.447248	0.0586034	1.85866e-13	423
NBDY	non_PAR	Exc	eXCI	X	56500144	rs12557440	G	A	0.218003	0.220486	0.207407	-0.447248	0.0586034	1.85866e-13	423
NBDY	non_PAR	Exc	eXCI	X	56500333	rs1360902	C	T	0.763713	0.760417	0.777778	0.460088	0.0554751	1.88843e-15	423
NBDY	non_PAR	Exc	eXCI	X	56502591	rs7884865	T	C	0.763713	0.760417	0.777778	0.460088	0.0554751	1.88843e-15	423
NBDY	non_PAR	Exc	eXCI	X	56502752	rs59847349	G	A	0.218003	0.220486	0.207407	-0.447248	0.0586034	1.85866e-13	423
NBDY	non_PAR	Exc	eXCI	X	56503732	rs73210843	G	A	0.0604782	0.0590278	0.0666667	0.512376	0.0989664	3.64418e-07	423
NBDY	non_PAR	Exc	eXCI	X	56504347	rs68118263	T	A	0.218003	0.220486	0.207407	-0.447248	0.0586034	1.85866e-13	423
NBDY	non_PAR	Exc	eXCI	X	56505407	rs6612566	G	A	0.762712	0.760417	0.772727	0.453379	0.0551232	3.13979e-15	420
NBDY	non_PAR	Exc	eXCI	X	56506925	rs5914687	G	A	0.215797	0.220486	0.195489	-0.451781	0.0587024	1.21591e-13	421
NBDY	non_PAR	Exc	eXCI	X	56508532	rs113153437	G	A	0.218003	0.220486	0.207407	-0.447248	0.0586034	1.85866e-13	423
NBDY	non_PAR	Exc	eXCI	X	56508801	rs5960734	C	T	0.76338	0.760417	0.776119	0.459981	0.0554858	1.9494e-15	422
NBDY	non_PAR	Exc	eXCI	X	56509562	rs5914690	A	G	0.216102	0.220486	0.19697	-0.439153	0.0589068	6.13479e-13	420
NBDY	non_PAR	Exc	eXCI	X	56509919	rs5914692	A	C	0.763713	0.760417	0.777778	0.460088	0.0554751	1.88843e-15	423
NBDY	non_PAR	Exc	eXCI	X	56509999	rs5914693	C	T	0.216901	0.220486	0.201493	-0.442466	0.0588811	4.09449e-13	422
NBDY	non_PAR	Exc	eXCI	X	56510735	rs5960182	C	T	0.76338	0.760417	0.776119	0.460398	0.0554332	1.74703e-15	422
NBDY	non_PAR	Exc	eXCI	X	56510839	rs55658827	C	T	0.218003	0.220486	0.207407	-0.447248	0.0586034	1.85866e-13	423
NBDY	non_PAR	Exc	eXCI	X	56512004	rs6611524	C	A	0.759943	0.758681	0.765625	0.450803	0.0548306	3.29534e-15	416
NBDY	non_PAR	Exc	eXCI	X	56512005	rs6611525	C	T	0.759943	0.758681	0.765625	0.450803	0.0548306	3.29534e-15	416
NBDY	non_PAR	Exc	eXCI	X	56512110	rs5914695	C	T	0.217207	0.220486	0.203008	-0.44597	0.0584249	1.85909e-13	421
NBDY	non_PAR	Exc	eXCI	X	56513718	rs5914609	C	T	0.218003	0.220486	0.207407	-0.447248	0.0586034	1.85866e-13	423
NBDY	non_PAR	Exc	eXCI	X	56513972	rs5913919	G	A	0.218003	0.220486	0.207407	-0.447248	0.0586034	1.85866e-13	423
NBDY	non_PAR	Exc	eXCI	X	56514898	rs5914610	G	A	0.218003	0.220486	0.207407	-0.447248	0.0586034	1.85866e-13	423
NBDY	non_PAR	Exc	eXCI	X	56515582	rs5913952	T	A	0.763713	0.760417	0.777778	0.460088	0.0554751	1.88843e-15	423
NBDY	non_PAR	Exc	eXCI	X	56516044	rs5960735	A	G	0.764789	0.762153	0.776119	0.459967	0.0561903	4.08225e-15	422
NBDY	non_PAR	Exc	eXCI	X	56517939	rs5913953	A	T	0.205092	0.209059	0.18797	-0.433716	0.0596894	2.11592e-12	420
NBDY	non_PAR	Exc	eXCI	X	56519999	rs1577589	C	A	0.76338	0.760417	0.776119	0.462354	0.0554159	1.3326e-15	422
NBDY	non_PAR	Exc	eXCI	X	56520191	rs6651995	T	C	0.211566	0.215278	0.195489	-0.428128	0.0596036	3.6116e-12	421
NBDY	non_PAR	Exc	eXCI	X	56520233	rs6651996	T	C	0.213579	0.21777	0.195489	-0.437162	0.0592324	1.00323e-12	420
NBDY	non_PAR	Exc	eXCI	X	56520495	rs5913954	C	T	0.214085	0.217014	0.201493	-0.449848	0.0589839	1.93419e-13	422
NBDY	non_PAR	Exc	eXCI	X	56521483	rs62610602	G	A	0.763713	0.760417	0.777778	0.460088	0.0554751	1.88843e-15	423
NBDY	non_PAR	Exc	eXCI	X	56521836	rs201343220	CTT	C	0.748571	0.746528	0.758065	0.432718	0.0560508	1.08443e-13	412
NBDY	non_PAR	Exc	eXCI	X	56523038	rs111658367	T	G	0.76338	0.760417	0.776119	0.459231	0.0554812	2.13599e-15	422
NBDY	non_PAR	Exc	eXCI	X	56524767	rs60622779	T	C	0.218003	0.220486	0.207407	-0.447248	0.0586034	1.85866e-13	423
NBDY	non_PAR	Exc	eXCI	X	56525732	rs12559376	G	T	0.216901	0.220486	0.201493	-0.441918	0.0588352	4.1889e-13	422
NBDY	non_PAR	Exc	eXCI	X	56525858	rs12559397	G	C	0.218003	0.220486	0.207407	-0.447248	0.0586034	1.85866e-13	423
NBDY	non_PAR	Exc	eXCI	X	56526338	rs12688202	A	T	0.216901	0.220486	0.201493	-0.447749	0.0587985	2.09122e-13	422
NBDY	non_PAR	Exc	eXCI	X	56526834	rs5914699	A	T	0.215797	0.220486	0.195489	-0.460279	0.0582833	3.07751e-14	421
NBDY	non_PAR	Exc	eXCI	X	56528716	rs4402013	A	T	0.216901	0.220486	0.201493	-0.442533	0.0583427	2.55682e-13	422
NBDY	non_PAR	Exc	eXCI	X	56529743	chrX:56529743:A:*	A	*	0.820513	0.831597	0.769841	0.37328	0.0595287	9.93185e-10	414
NBDY	non_PAR	Exc	eXCI	X	56531804	rs1332724	C	T	0.76338	0.760417	0.776119	0.455248	0.0552962	2.92685e-15	422
NBDY	non_PAR	Exc	eXCI	X	56531923	rs1332723	G	A	0.764789	0.760417	0.783582	0.456593	0.0555955	3.3752e-15	422
NBDY	non_PAR	Exc	eXCI	X	56532377	rs721963	A	C	0.218003	0.220486	0.207407	-0.447248	0.0586034	1.85866e-13	423
NBDY	non_PAR	Exc	eXCI	X	56533919	rs5914700	C	T	0.763713	0.760417	0.777778	0.460088	0.0554751	1.88843e-15	423
NBDY	non_PAR	Exc	eXCI	X	56535440	rs4826476	A	G	0.218003	0.220486	0.207407	-0.447248	0.0586034	1.85866e-13	423
NBDY	non_PAR	Exc	eXCI	X	56536991	rs2209917	C	T	0.76512	0.762153	0.777778	0.459474	0.0559714	3.44191e-15	423
NBDY	non_PAR	Exc	eXCI	X	56541363	rs1577590	G	A	0.764457	0.760417	0.781955	0.455137	0.0556351	4.25991e-15	421
NBDY	non_PAR	Exc	eXCI	X	56544548	rs67535323	A	C	0.216901	0.220486	0.201493	-0.450391	0.0586783	1.38995e-13	422
NBDY	non_PAR	Exc	eXCI	X	56545467	rs67864211	G	T	0.219409	0.222222	0.207407	-0.43956	0.0581271	2.96825e-13	423
NBDY	non_PAR	Exc	eXCI	X	56547108	rs5914706	T	G	0.761972	0.758681	0.776119	0.453374	0.0551265	3.11172e-15	422
NBDY	non_PAR	Exc	eXCI	X	56547330	rs5914707	C	A	0.219409	0.222222	0.207407	-0.43956	0.0581271	2.96825e-13	423
NBDY	non_PAR	Exc	eXCI	X	56549394	rs5913959	A	G	0.21831	0.222222	0.201493	-0.442534	0.0581991	2.25476e-13	422
NBDY	non_PAR	Exc	eXCI	X	56550640	rs2315920	C	A	0.762307	0.758681	0.777778	0.453283	0.0550962	3.0297e-15	423
NBDY	non_PAR	Exc	eXCI	X	56551545	rs4826478	G	T	0.762307	0.758681	0.777778	0.453283	0.0550962	3.0297e-15	423
NBDY	non_PAR	Exc	eXCI	X	56555643	rs55692343	C	T	0.216901	0.220486	0.201493	-0.450391	0.0586783	1.38995e-13	422
NBDY	non_PAR	Exc	eXCI	X	56558157	rs2130431	G	A	0.763713	0.760417	0.777778	0.460088	0.0554751	1.88843e-15	423
NBDY	non_PAR	Exc	eXCI	X	56558673	rs2130430	G	A	0.216596	0.220486	0.2	-0.457064	0.0585626	5.74645e-14	423
NBDY	non_PAR	Exc	eXCI	X	56558995	rs5914709	C	A	0.780591	0.777778	0.792593	0.446276	0.0579561	1.17058e-13	423
NBDY	non_PAR	Exc	eXCI	X	56561060	rs200898512	TTTG	T	0.216901	0.220486	0.201493	-0.456933	0.0582149	4.26383e-14	422
NBDY	non_PAR	Exc	eXCI	X	56561662	rs5960738	C	A	0.781997	0.779514	0.792593	0.447248	0.0586034	1.85866e-13	423
NBDY	non_PAR	Exc	eXCI	X	56562790	rs72278083	TTAAA	T	0.212465	0.220486	0.176923	-0.447955	0.0592138	2.98126e-13	418
NBDY	non_PAR	Exc	eXCI	X	56568397	rs28542934	G	A	0.236287	0.239583	0.222222	-0.460088	0.0554751	1.88843e-15	423
NBDY	non_PAR	Exc	eXCI	X	56569201	rs5913960	G	A	0.216901	0.220486	0.201493	-0.442533	0.0583427	2.55682e-13	422
NBDY	non_PAR	Exc	eXCI	X	56569358	rs5960186	C	T	0.763713	0.760417	0.777778	0.460088	0.0554751	1.88843e-15	423
NBDY	non_PAR	Exc	eXCI	X	56569467	rs4826479	A	T	0.781997	0.779514	0.792593	0.447248	0.0586034	1.85866e-13	423
NBDY	non_PAR	Exc	eXCI	X	56569775	rs1844498	G	A	0.78169	0.779514	0.791045	0.446211	0.0586499	2.19129e-13	422
NBDY	non_PAR	Exc	eXCI	X	56570481	rs6521461	G	A	0.78169	0.779514	0.791045	0.446963	0.058682	2.06728e-13	422
NBDY	non_PAR	Exc	eXCI	X	56573056	rs5914710	C	A	0.7609	0.756944	0.777778	0.45	0.05505	4.39947e-15	423
NBDY	non_PAR	Exc	eXCI	X	56574244	rs146703335	GTACTC	G	0.76	0.758681	0.766129	0.45363	0.0557903	6.40767e-15	412
NBDY	non_PAR	Exc	eXCI	X	56575911	rs113665284	G	A	0.218003	0.220486	0.207407	-0.447248	0.0586034	1.85866e-13	423
NBDY	non_PAR	Exc	eXCI	X	56576159	rs1571971	C	T	0.763713	0.760417	0.777778	0.460088	0.0554751	1.88843e-15	423
NBDY	non_PAR	Exc	eXCI	X	56576377	rs2130428	C	T	0.763713	0.760417	0.777778	0.460088	0.0554751	1.88843e-15	423
NBDY	non_PAR	Exc	eXCI	X	56577358	rs5914713	T	C	0.78169	0.779514	0.791045	0.446963	0.058682	2.06728e-13	422
NBDY	non_PAR	Exc	eXCI	X	56577707	rs5914714	C	T	0.218003	0.220486	0.207407	-0.447248	0.0586034	1.85866e-13	423
NBDY	non_PAR	Exc	eXCI	X	56578568	rs6521463	A	T	0.764457	0.760417	0.781955	0.458132	0.0556563	2.97577e-15	421
NBDY	non_PAR	Exc	eXCI	X	56579336	rs2316185	G	A	0.763713	0.760417	0.777778	0.460088	0.0554751	1.88843e-15	423
NBDY	non_PAR	Exc	eXCI	X	56579702	rs6612577	C	T	0.763713	0.760417	0.777778	0.460088	0.0554751	1.88843e-15	423
NBDY	non_PAR	Exc	eXCI	X	56581388	rs12394047	A	G	0.76338	0.760417	0.776119	0.460398	0.0554332	1.74703e-15	422
NBDY	non_PAR	Exc	eXCI	X	56582080	rs5960187	T	C	0.763713	0.760417	0.777778	0.460088	0.0554751	1.88843e-15	423
NBDY	non_PAR	Exc	eXCI	X	56582115	rs12157021	T	A	0.218003	0.220486	0.207407	-0.447248	0.0586034	1.85866e-13	423
NBDY	non_PAR	Exc	eXCI	X	56582520	rs143846731	G	C	0.218003	0.220486	0.207407	-0.447248	0.0586034	1.85866e-13	423
NBDY	non_PAR	Exc	eXCI	X	56583535	rs144651668	G	A	0.215797	0.220486	0.195489	-0.436952	0.058667	6.39882e-13	421
NBDY	non_PAR	Exc	eXCI	X	56584938	rs5914718	C	T	0.76338	0.760417	0.776119	0.460398	0.0554332	1.74703e-15	422
NBDY	non_PAR	Exc	eXCI	X	56586854	rs144279004	ATGC	A	0.214689	0.220486	0.189394	-0.446874	0.0590412	2.8774e-13	420
NBDY	non_PAR	Exc	eXCI	X	56587043	rs5914719	C	A	0.76338	0.760417	0.776119	0.461104	0.0555724	1.85097e-15	422
NBDY	non_PAR	Exc	eXCI	X	56587320	rs5914720	C	T	0.781997	0.779514	0.792593	0.447248	0.0586034	1.85866e-13	423
NBDY	non_PAR	Exc	eXCI	X	56587416	rs5914721	A	G	0.781997	0.779514	0.792593	0.447248	0.0586034	1.85866e-13	423
NBDY	non_PAR	Exc	eXCI	X	56587472	rs5914722	G	A	0.761636	0.758681	0.774436	0.463157	0.0552659	1.02802e-15	421
NBDY	non_PAR	Exc	eXCI	X	56587496	rs5914723	G	A	0.761636	0.758681	0.774436	0.463157	0.0552659	1.02802e-15	421
NBDY	non_PAR	Exc	eXCI	X	56587635	rs5914725	G	T	0.21831	0.220486	0.208955	-0.447261	0.0586777	1.99067e-13	422
NBDY	non_PAR	Exc	eXCI	X	56587945	rs4826318	T	G	0.76338	0.760417	0.776119	0.457988	0.0553238	2.11934e-15	422
NBDY	non_PAR	Exc	eXCI	X	56589526	rs5914726	C	A	0.216901	0.220486	0.201493	-0.447873	0.0587098	1.90853e-13	422
NBDY	non_PAR	Exc	eXCI	X	56593197	rs5960189	G	A	0.76338	0.760417	0.776119	0.460398	0.0554332	1.74703e-15	422
NBDY	non_PAR	Exc	eXCI	X	56593514	rs144867355	CTCTG	C	0.760684	0.760417	0.761905	0.454429	0.0560141	7.18621e-15	414
NBDY	non_PAR	Exc	eXCI	X	56594814	rs2316186	G	A	0.216901	0.220486	0.201493	-0.447749	0.0587985	2.09122e-13	422
NBDY	non_PAR	Exc	eXCI	X	56595285	rs5914727	G	T	0.763713	0.760417	0.777778	0.460088	0.0554751	1.88843e-15	423
NBDY	non_PAR	Exc	eXCI	X	56595828	rs5914728	A	G	0.218003	0.220486	0.207407	-0.447248	0.0586034	1.85866e-13	423
NBDY	non_PAR	Exc	eXCI	X	56596504	rs61029885	G	T	0.216901	0.220486	0.201493	-0.44332	0.0587288	3.26287e-13	422
NBDY	non_PAR	Exc	eXCI	X	56600115	rs6521473	A	G	0.76512	0.762153	0.777778	0.463764	0.0554836	1.18659e-15	423
NBDY	non_PAR	Exc	eXCI	X	56600611	rs7061241	A	T	0.780282	0.777778	0.791045	0.446039	0.0584911	1.94491e-13	422
NBDY	non_PAR	Exc	eXCI	X	56601679	rs6612582	C	A	0.762307	0.758681	0.777778	0.449539	0.0558177	1.02731e-14	423
NBDY	non_PAR	Exc	eXCI	X	56601812	rs2316187	T	C	0.780591	0.777778	0.792593	0.449467	0.0587057	1.5758e-13	423
NBDY	non_PAR	Exc	eXCI	X	56604136	rs67664566	G	T	0.219409	0.222222	0.207407	-0.449467	0.0587057	1.5758e-13	423
NBDY	non_PAR	Exc	eXCI	X	56604554	rs766912	A	G	0.219409	0.222222	0.207407	-0.449467	0.0587057	1.5758e-13	423
NBDY	non_PAR	Exc	eXCI	X	56604971	rs5914729	T	C	0.763713	0.760417	0.777778	0.460088	0.0554751	1.88843e-15	423
NBDY	non_PAR	Exc	eXCI	X	56605028	rs5914730	A	T	0.763713	0.760417	0.777778	0.460088	0.0554751	1.88843e-15	423
NBDY	non_PAR	Exc	eXCI	X	56605791	rs5960749	C	T	0.763713	0.760417	0.777778	0.460088	0.0554751	1.88843e-15	423
NBDY	non_PAR	Exc	eXCI	X	56606123	rs2200892	G	C	0.780591	0.777778	0.792593	0.449467	0.0587057	1.5758e-13	423
NBDY	non_PAR	Exc	eXCI	X	56608522	rs12837219	C	G	0.76338	0.760417	0.776119	0.459191	0.0555143	2.22331e-15	422
NBDY	non_PAR	Exc	eXCI	X	56608821	rs5960190	C	T	0.780591	0.777778	0.792593	0.449467	0.0587057	1.5758e-13	423
NBDY	non_PAR	Exc	eXCI	X	56608971	rs1489961	G	T	0.764789	0.762153	0.776119	0.453842	0.0562329	9.17065e-15	422
NBDY	non_PAR	Exc	eXCI	X	56610024	rs6521474	A	G	0.764873	0.762153	0.776923	0.4543	0.0564026	1.0522e-14	418
NBDY	non_PAR	Exc	eXCI	X	56611228	rs5960751	C	A	0.76338	0.760417	0.776119	0.461865	0.0553435	1.3128e-15	422
NBDY	non_PAR	Exc	eXCI	X	56611957	rs5960191	A	T	0.76512	0.762153	0.777778	0.453814	0.0562005	8.85523e-15	423
NBDY	non_PAR	Exc	eXCI	X	56612932	rs5960752	G	A	0.764457	0.762153	0.774436	0.465668	0.0552508	7.29458e-16	421
NBDY	non_PAR	Exc	eXCI	X	56613051	rs6612587	C	T	0.763047	0.760417	0.774436	0.460238	0.0556646	2.29509e-15	421
NBDY	non_PAR	Exc	eXCI	X	56613089	chrX:56613089:TG:T	TG	T	0.758865	0.756944	0.767442	0.443677	0.0553671	1.41091e-14	417
NBDY	non_PAR	Exc	eXCI	X	56613700	rs6612588	T	G	0.762712	0.760417	0.772727	0.456293	0.0559166	4.9545e-15	420
NBDY	non_PAR	Exc	eXCI	X	56613701	rs6612589	T	C	0.762712	0.760417	0.772727	0.456293	0.0559166	4.9545e-15	420
NBDY	non_PAR	Exc	eXCI	X	56614026	rs1387716	A	G	0.780591	0.777778	0.792593	0.449467	0.0587057	1.5758e-13	423
NBDY	non_PAR	Exc	eXCI	X	56614493	rs56182927	A	C	0.21831	0.222222	0.201493	-0.448084	0.0589376	2.27143e-13	422
NBDY	non_PAR	Exc	eXCI	X	56614693	rs5914731	T	C	0.780591	0.777778	0.792593	0.449467	0.0587057	1.5758e-13	423
NBDY	non_PAR	Exc	eXCI	X	56615414	rs5960754	G	A	0.764789	0.762153	0.776119	0.452836	0.0561646	9.70733e-15	422
NBDY	non_PAR	Exc	eXCI	X	56617118	rs112146988	C	T	0.219409	0.222222	0.207407	-0.449467	0.0587057	1.5758e-13	423
NBDY	non_PAR	Exc	eXCI	X	56617185	rs5960755	T	C	0.780591	0.777778	0.792593	0.449467	0.0587057	1.5758e-13	423
NBDY	non_PAR	Exc	eXCI	X	56618088	chrX:56618088:A:*	A	*	0.789845	0.788194	0.796992	0.428207	0.0579897	9.74316e-13	421
NBDY	non_PAR	Exc	eXCI	X	56618756	rs5913967	A	T	0.80198	0.800347	0.80916	0.396238	0.0613867	3.31872e-10	419
NBDY	non_PAR	Exc	eXCI	X	56619280	rs6611536	T	C	0.764457	0.762153	0.774436	0.453416	0.0562068	9.47764e-15	421
NBDY	non_PAR	Exc	eXCI	X	56619635	rs4826482	G	A	0.780591	0.777778	0.792593	0.449467	0.0587057	1.5758e-13	423
NBDY	non_PAR	Exc	eXCI	X	56621917	rs5960756	T	G	0.779349	0.777778	0.78626	0.452672	0.0586834	1.08993e-13	419
NBDY	non_PAR	Exc	eXCI	X	56623025	rs5914733	T	A	0.76512	0.762153	0.777778	0.467908	0.0556829	8.62184e-16	423
NBDY	non_PAR	Exc	eXCI	X	56623309	rs6611538	A	G	0.77574	0.772569	0.789474	0.440739	0.0576022	1.64475e-13	421
NBDY	non_PAR	Exc	eXCI	X	56627445	rs1352633	A	C	0.778873	0.776042	0.791045	0.435467	0.0584987	6.53732e-13	422
NBDY	non_PAR	Exc	eXCI	X	56627797	rs5914734	A	C	0.777151	0.774306	0.789474	0.44045	0.0582538	3.01995e-13	421
NBDY	non_PAR	Exc	eXCI	X	56628455	rs6612592	G	A	0.761972	0.758681	0.776119	0.456315	0.0548729	1.62181e-15	422
NBDY	non_PAR	Exc	eXCI	X	56629667	rs12008595	T	C	0.780591	0.777778	0.792593	0.449467	0.0587057	1.5758e-13	423
NBDY	non_PAR	Exc	eXCI	X	56631958	rs113659332	C	T	0.0604782	0.0590278	0.0666667	0.512376	0.0989664	3.64418e-07	423
NBDY	non_PAR	Exc	eXCI	X	56632749	rs4826483	A	G	0.767606	0.765625	0.776119	0.46253	0.0559507	2.30144e-15	422
NBDY	non_PAR	Exc	eXCI	X	56633943	rs4826484	G	A	0.763047	0.760417	0.774436	0.461316	0.0555784	1.82474e-15	421
NBDY	non_PAR	Exc	eXCI	X	56634355	rs5960761	G	A	0.766197	0.762153	0.783582	0.451215	0.0564023	1.50314e-14	422
NBDY	non_PAR	Exc	eXCI	X	56634503	rs5960762	T	C	0.734177	0.729167	0.755556	0.364604	0.0547065	9.25977e-11	423
NBDY	non_PAR	Exc	eXCI	X	56635105	rs5960763	A	G	0.775424	0.772569	0.787879	0.441243	0.0570529	9.46019e-14	420
NBDY	non_PAR	Exc	eXCI	X	56635529	rs5960764	A	G	0.775424	0.772569	0.787879	0.441331	0.0567991	7.39946e-14	420
NBDY	non_PAR	Exc	eXCI	X	56635543	rs5960196	C	A	0.772599	0.769097	0.787879	0.454343	0.0559791	6.74839e-15	420
NBDY	non_PAR	Exc	eXCI	X	56636006	rs66650460	C	T	0.775424	0.770833	0.795455	0.454364	0.056245	8.80643e-15	420
NBDY	non_PAR	Exc	eXCI	X	56636280	rs5960765	C	A	0.774648	0.770833	0.791045	0.435439	0.0573455	2.41991e-13	422
NBDY	non_PAR	Exc	eXCI	X	56636516	rs11797562	C	A	0.77433	0.770833	0.789474	0.447751	0.0562368	1.96925e-14	421
NBDY	non_PAR	Exc	eXCI	X	56636684	rs5914736	G	A	0.772599	0.769097	0.787879	0.442062	0.0567098	6.23448e-14	420
NBDY	non_PAR	Exc	eXCI	X	56637262	rs5960766	T	C	0.772277	0.769097	0.78626	0.452831	0.0560144	8.50354e-15	419
NBDY	non_PAR	Exc	eXCI	X	56638797	rs5914738	A	C	0.774011	0.770833	0.787879	0.449495	0.0561039	1.40055e-14	420
NBDY	non_PAR	Exc	eXCI	X	56640117	rs6521481	G	C	0.77574	0.772569	0.789474	0.440495	0.057131	1.1051e-13	421
NBDY	non_PAR	Exc	eXCI	X	56640452	rs7059649	A	G	0.77574	0.772569	0.789474	0.441355	0.0569759	8.64968e-14	421
NBDY	non_PAR	Exc	eXCI	X	56640766	rs75737306	G	A	0.77433	0.770833	0.789474	0.447751	0.0562368	1.96925e-14	421
NBDY	non_PAR	Exc	eXCI	X	56642004	rs5960768	C	G	0.775424	0.772569	0.787879	0.440973	0.0570535	9.77462e-14	420
NBDY	non_PAR	Exc	eXCI	X	56642536	rs5914739	G	T	0.77433	0.770833	0.789474	0.443776	0.0561061	2.82683e-14	421
NBDY	non_PAR	Exc	eXCI	X	56642649	rs4826485	C	A	0.77433	0.772569	0.781955	0.44414	0.0567879	5.19517e-14	421
NBDY	non_PAR	Exc	eXCI	X	56643708	rs2087507	G	T	0.775424	0.772569	0.787879	0.44113	0.0570483	9.54773e-14	420
NBDY	non_PAR	Exc	eXCI	X	56643997	rs5913968	A	G	0.775424	0.772569	0.787879	0.441665	0.0571413	9.75888e-14	420
NBDY	non_PAR	Exc	eXCI	X	56644490	rs5913969	A	G	0.773692	0.770833	0.78626	0.431993	0.0565496	1.80426e-13	419
NBDY	non_PAR	Exc	eXCI	X	56644641	rs5914742	C	T	0.77433	0.770833	0.789474	0.447751	0.0562368	1.96925e-14	421
NBDY	non_PAR	Exc	eXCI	X	56644817	rs5913970	A	T	0.775424	0.772569	0.787879	0.44135	0.0570084	8.96396e-14	420
NBDY	non_PAR	Exc	eXCI	X	56645821	rs2209918	G	A	0.772277	0.769097	0.78626	0.442974	0.0554779	1.70098e-14	419
NBDY	non_PAR	Exc	eXCI	X	56645963	rs2200891	C	T	0.776836	0.772569	0.795455	0.435695	0.0568656	1.54099e-13	420
NBDY	non_PAR	Exc	eXCI	X	56646458	rs6612605	C	T	0.761972	0.758681	0.776119	0.462734	0.0554326	1.29181e-15	422
NBDY	non_PAR	Exc	eXCI	X	56647871	rs5914743	A	C	0.761636	0.758681	0.774436	0.44507	0.0558258	1.82978e-14	421
NBDY	non_PAR	Exc	eXCI	X	56648893	rs113129448	T	C	0.0591549	0.0590278	0.0597015	0.499595	0.0998247	8.55441e-07	422
NBDY	non_PAR	Exc	eXCI	X	56649335	rs4826486	T	A	0.761636	0.758681	0.774436	0.455217	0.0554494	3.47456e-15	421
NBDY	non_PAR	Exc	eXCI	X	56649481	rs4826487	T	A	0.780591	0.777778	0.792593	0.449467	0.0587057	1.5758e-13	423
NBDY	non_PAR	Exc	eXCI	X	56651928	rs5914748	A	T	0.766197	0.762153	0.783582	0.451215	0.0564023	1.50314e-14	422
NBDY	non_PAR	Exc	eXCI	X	56652417	rs1117897	T	G	0.76512	0.762153	0.777778	0.453814	0.0562005	8.85523e-15	423
NBDY	non_PAR	Exc	eXCI	X	56654690	rs6612606	C	T	0.760623	0.758681	0.769231	0.460855	0.055879	2.71206e-15	418
NBDY	non_PAR	Exc	eXCI	X	56654705	rs6612607	C	A	0.760284	0.758681	0.767442	0.461628	0.0558655	2.44006e-15	417
NBDY	non_PAR	Exc	eXCI	X	56654948	rs6612608	C	T	0.764124	0.760417	0.780303	0.457482	0.0558213	3.86456e-15	420
NBDY	non_PAR	Exc	eXCI	X	56655753	rs5960769	C	T	0.780282	0.777778	0.791045	0.450703	0.0586542	1.3125e-13	422
NBDY	non_PAR	Exc	eXCI	X	56656491	rs2200893	C	T	0.763047	0.760417	0.774436	0.460278	0.0555114	1.94133e-15	421
NBDY	non_PAR	Exc	eXCI	X	56656599	rs201399786	G	GT	0.766197	0.762153	0.783582	0.451215	0.0564023	1.50314e-14	422
NBDY	non_PAR	Exc	eXCI	X	56657236	rs1831795	A	G	0.76512	0.762153	0.777778	0.453814	0.0562005	8.85523e-15	423
NBDY	non_PAR	Exc	eXCI	X	56658522	rs2087511	T	C	0.763713	0.760417	0.777778	0.460088	0.0554751	1.88843e-15	423
NBDY	non_PAR	Exc	eXCI	X	56661216	rs2171865	G	A	0.763713	0.760417	0.777778	0.460088	0.0554751	1.88843e-15	423
NBDY	non_PAR	Exc	eXCI	X	56661345	rs57892632	C	T	0.219718	0.222222	0.208955	-0.449583	0.0587386	1.60842e-13	422
NBDY	non_PAR	Exc	eXCI	X	56661491	rs2130429	C	T	0.764457	0.760417	0.781955	0.459764	0.0556135	2.31047e-15	421
NBDY	non_PAR	Exc	eXCI	X	56661982	rs5960771	T	G	0.76338	0.760417	0.776119	0.438104	0.0564874	8.06863e-14	422
NBDY	non_PAR	Exc	eXCI	X	56662354	rs5960772	A	T	0.780282	0.777778	0.791045	0.449583	0.0587386	1.60842e-13	422
NBDY	non_PAR	Exc	eXCI	X	56663321	rs4582686	C	A	0.781382	0.777778	0.796992	0.443344	0.0586286	2.99985e-13	421
NBDY	non_PAR	Exc	eXCI	X	56663712	rs142335893	T	C	0.76512	0.762153	0.777778	0.453814	0.0562005	8.85523e-15	423
NBDY	non_PAR	Exc	eXCI	X	56663981	rs77735281	C	T	0.763713	0.760417	0.777778	0.460088	0.0554751	1.88843e-15	423
NBDY	non_PAR	Exc	eXCI	X	56664329	rs5913977	G	A	0.21831	0.222222	0.201493	-0.44266	0.0587012	3.43479e-13	422
NBDY	non_PAR	Exc	eXCI	X	56665362	rs6611542	G	A	0.763713	0.760417	0.777778	0.460088	0.0554751	1.88843e-15	423
NBDY	non_PAR	Exc	eXCI	X	56666146	rs5914749	A	C	0.779184	0.776042	0.792593	0.448456	0.0580553	9.91973e-14	423
NBDY	non_PAR	Exc	eXCI	X	56668711	rs4826490	A	G	0.760284	0.755208	0.782946	0.406049	0.0597871	4.33212e-11	417
NBDY	non_PAR	Exc	eXCI	X	56668752	rs4826491	C	T	0.762712	0.760417	0.772727	0.445678	0.0562237	2.52348e-14	420
NBDY	non_PAR	Exc	eXCI	X	56669085	rs4826492	T	C	0.762376	0.760417	0.770992	0.44917	0.0564561	2.07396e-14	419
NBDY	non_PAR	Exc	eXCI	X	56669103	rs4826493	G	C	0.76204	0.760417	0.769231	0.449434	0.0565578	2.22998e-14	418
NBDY	non_PAR	Exc	eXCI	X	56670027	rs5914753	A	G	0.780591	0.777778	0.792593	0.449467	0.0587057	1.5758e-13	423
NBDY	non_PAR	Exc	eXCI	X	56670863	rs4826494	T	G	0.763713	0.760417	0.777778	0.460088	0.0554751	1.88843e-15	423
NBDY	non_PAR	Exc	eXCI	X	56671345	rs4826320	C	T	0.780282	0.777778	0.791045	0.448535	0.0587138	1.77501e-13	422
NBDY	non_PAR	Exc	eXCI	X	56674326	rs6611543	G	A	0.76512	0.762153	0.777778	0.453814	0.0562005	8.85523e-15	423
NBDY	non_PAR	Exc	eXCI	X	56674963	rs5960199	G	T	0.76512	0.762153	0.777778	0.453814	0.0562005	8.85523e-15	423
NBDY	non_PAR	Exc	eXCI	X	56676855	rs5960200	C	A	0.76512	0.762153	0.777778	0.453814	0.0562005	8.85523e-15	423
NBDY	non_PAR	Exc	eXCI	X	56677123	rs12856360	T	C	0.780282	0.777778	0.791045	0.448768	0.0587371	1.76401e-13	422
NBDY	non_PAR	Exc	eXCI	X	56678883	rs5960776	C	A	0.764789	0.762153	0.776119	0.456862	0.056227	6.25605e-15	422
NBDY	non_PAR	Exc	eXCI	X	56678884	rs5960777	G	A	0.764789	0.762153	0.776119	0.456862	0.056227	6.25605e-15	422
NBDY	non_PAR	Exc	eXCI	X	56681178	rs5960201	T	C	0.779972	0.777778	0.789474	0.450641	0.0587346	1.42659e-13	421
NBDY	non_PAR	Exc	eXCI	X	56682166	rs1577002	G	A	0.780591	0.777778	0.792593	0.449467	0.0587057	1.5758e-13	423
NBDY	non_PAR	Exc	eXCI	X	56684372	rs2130433	C	A	0.780591	0.777778	0.792593	0.449467	0.0587057	1.5758e-13	423
NBDY	non_PAR	Exc	eXCI	X	56684612	rs4826496	T	C	0.780591	0.777778	0.792593	0.449467	0.0587057	1.5758e-13	423
NBDY	non_PAR	Exc	eXCI	X	56684961	rs4826497	T	C	0.780282	0.777778	0.791045	0.449204	0.0587816	1.74462e-13	422
NBDY	non_PAR	Exc	eXCI	X	56685969	rs201671261	AT	A	0.219409	0.222222	0.207407	-0.449467	0.0587057	1.5758e-13	423
NBDY	non_PAR	Exc	eXCI	X	56686570	rs5913982	C	T	0.763713	0.760417	0.777778	0.460088	0.0554751	1.88843e-15	423
NBDY	non_PAR	Exc	eXCI	X	56689748	rs5913983	C	T	0.76338	0.760417	0.776119	0.46035	0.0555101	1.9081e-15	422
NBDY	non_PAR	Exc	eXCI	X	56689874	rs5913984	C	T	0.780591	0.777778	0.792593	0.449467	0.0587057	1.5758e-13	423
NBDY	non_PAR	Exc	eXCI	X	56691376	rs1844497	A	G	0.780591	0.777778	0.792593	0.449467	0.0587057	1.5758e-13	423
NBDY	non_PAR	Exc	eXCI	X	56691637	rs5914759	A	G	0.780282	0.777778	0.791045	0.449204	0.0587816	1.74462e-13	422
NBDY	non_PAR	Exc	eXCI	X	56691840	rs7391861	C	G	0.780453	0.778746	0.787879	0.450648	0.0584655	1.13423e-13	419
NBDY	non_PAR	Exc	eXCI	X	56692123	rs1576223	T	A	0.763713	0.760417	0.777778	0.460088	0.0554751	1.88843e-15	423
NBDY	non_PAR	Exc	eXCI	X	56692147	rs1854332	T	C	0.780591	0.777778	0.792593	0.449467	0.0587057	1.5758e-13	423
NBDY	non_PAR	Exc	eXCI	X	56693326	rs5960779	C	T	0.780282	0.777778	0.791045	0.449583	0.0587386	1.60842e-13	422
NBDY	non_PAR	Exc	eXCI	X	56693750	rs5914764	T	C	0.76338	0.760417	0.776119	0.462251	0.0554778	1.44344e-15	422
NBDY	non_PAR	Exc	eXCI	X	56693981	rs5960780	A	G	0.76338	0.760417	0.776119	0.462354	0.0554159	1.3326e-15	422
NBDY	non_PAR	Exc	eXCI	X	56694796	rs5913985	T	A	0.779184	0.776042	0.792593	0.432335	0.0588858	1.27468e-12	423
NBDY	non_PAR	Exc	eXCI	X	56695824	rs5914765	G	C	0.219409	0.222222	0.207407	-0.449467	0.0587057	1.5758e-13	423
NBDY	non_PAR	Exc	eXCI	X	56702195	rs5913986	G	C	0.780591	0.777778	0.792593	0.449467	0.0587057	1.5758e-13	423
NBDY	non_PAR	Exc	eXCI	X	56702555	rs5914766	T	C	0.780591	0.777778	0.792593	0.449467	0.0587057	1.5758e-13	423
NBDY	non_PAR	Exc	eXCI	X	56703710	rs5914768	T	C	0.780282	0.777778	0.791045	0.446111	0.058601	2.12373e-13	422
NBDY	non_PAR	Exc	eXCI	X	56703993	rs5960782	T	C	0.776521	0.774306	0.78626	0.453366	0.0585562	8.97842e-14	419
NBDY	non_PAR	Exc	eXCI	X	56703996	rs6611549	T	C	0.761702	0.756944	0.782946	0.461439	0.0557997	2.33238e-15	417
NBDY	non_PAR	Exc	eXCI	X	56704006	rs35817900	C	CT	0.778873	0.776042	0.791045	0.45123	0.0585513	1.1272e-13	422
NBDY	non_PAR	Exc	eXCI	X	56704477	rs5960783	T	C	0.778873	0.776042	0.791045	0.453943	0.0578598	4.36817e-14	422
NBDY	non_PAR	Exc	eXCI	X	56705833	rs7882989	G	A	0.780591	0.777778	0.792593	0.449467	0.0587057	1.5758e-13	423
NBDY	non_PAR	Exc	eXCI	X	56706177	rs5913987	G	T	0.767278	0.762153	0.789474	0.451181	0.0566634	1.9611e-14	421
NBDY	non_PAR	Exc	eXCI	X	56706191	rs113897715	A	ATCTTT	0.777935	0.776042	0.78626	0.440082	0.0589612	5.81166e-13	419
NBDY	non_PAR	Exc	eXCI	X	56706922	rs5914770	C	T	0.763713	0.760417	0.777778	0.460088	0.0554751	1.88843e-15	423
NBDY	non_PAR	Exc	eXCI	X	56707965	rs5914771	T	C	0.780282	0.777778	0.791045	0.449583	0.0587386	1.60842e-13	422
NBDY	non_PAR	Exc	eXCI	X	56708671	rs6612626	A	T	0.763713	0.760417	0.777778	0.460088	0.0554751	1.88843e-15	423
NBDY	non_PAR	Exc	eXCI	X	56710208	rs6611550	C	T	0.779661	0.777778	0.787879	0.449849	0.0587319	1.56675e-13	420
NBDY	non_PAR	Exc	eXCI	X	56710548	rs1602194	G	A	0.763047	0.760417	0.774436	0.461458	0.055455	1.57072e-15	421
NBDY	non_PAR	Exc	eXCI	X	56710749	rs5913988	G	A	0.763713	0.760417	0.777778	0.460088	0.0554751	1.88843e-15	423
NBDY	non_PAR	Exc	eXCI	X	56711111	rs5913989	C	T	0.763713	0.760417	0.777778	0.460088	0.0554751	1.88843e-15	423
NBDY	non_PAR	Exc	eXCI	X	56713866	rs1489965	C	T	0.762307	0.758681	0.777778	0.458814	0.0548986	1.19591e-15	423
NBDY	non_PAR	Exc	eXCI	X	56714892	rs12556669	A	C	0.780591	0.777778	0.792593	0.449467	0.0587057	1.5758e-13	423
NBDY	non_PAR	Exc	eXCI	X	56716805	chrX:56716805:GAA:G	GAA	G	0.760284	0.758681	0.767442	0.461471	0.0554977	1.68694e-15	417
NBDY	non_PAR	Exc	eXCI	X	56716812	rs7888184	A	C	0.777305	0.776042	0.782946	0.449506	0.0589039	1.92353e-13	417
NBDY	non_PAR	Exc	eXCI	X	56718012	rs1602191	T	G	0.761636	0.758681	0.774436	0.459332	0.0556592	2.56212e-15	421
NBDY	non_PAR	Exc	eXCI	X	56718304	rs1602192	A	G	0.763047	0.760417	0.774436	0.461911	0.0555739	1.68267e-15	421
NBDY	non_PAR	Exc	eXCI	X	56719210	rs5913990	G	C	0.763713	0.760417	0.777778	0.460088	0.0554751	1.88843e-15	423
NBDY	non_PAR	Exc	eXCI	X	56719553	rs2316465	T	C	0.780591	0.777778	0.792593	0.449467	0.0587057	1.5758e-13	423
NBDY	non_PAR	Exc	eXCI	X	56720236	rs2316466	C	A	0.780282	0.777778	0.791045	0.449113	0.0587995	1.79061e-13	422
NBDY	non_PAR	Exc	eXCI	X	56723460	rs6611552	A	G	0.780591	0.777778	0.792593	0.449467	0.0587057	1.5758e-13	423
NBDY	non_PAR	Exc	eXCI	X	56724039	rs5960784	C	G	0.763713	0.760417	0.777778	0.460088	0.0554751	1.88843e-15	423
NBDY	non_PAR	Exc	eXCI	X	56726746	rs5914776	T	G	0.76512	0.762153	0.777778	0.453814	0.0562005	8.85523e-15	423
NBDY	non_PAR	Exc	eXCI	X	56727564	rs5960785	A	G	0.780591	0.777778	0.792593	0.449467	0.0587057	1.5758e-13	423
NBDY	non_PAR	Exc	eXCI	X	56728585	rs1927222	A	G	0.780591	0.777778	0.792593	0.449467	0.0587057	1.5758e-13	423
NBDY	non_PAR	Exc	eXCI	X	56730318	rs1967448	G	C	0.781073	0.777778	0.795455	0.445877	0.0590119	3.14123e-13	420
NBDY	non_PAR	Exc	eXCI	X	56730342	rs1967449	C	T	0.764457	0.760417	0.781955	0.457148	0.055649	3.34734e-15	421
NBDY	non_PAR	Exc	eXCI	X	56730492	rs1967450	C	T	0.763791	0.760417	0.778626	0.456931	0.0554862	2.94036e-15	419
NBDY	non_PAR	Exc	eXCI	X	56731798	rs5914778	A	G	0.780591	0.777778	0.792593	0.449467	0.0587057	1.5758e-13	423
NBDY	non_PAR	Exc	eXCI	X	56732938	rs12690340	G	T	0.219409	0.222222	0.207407	-0.449467	0.0587057	1.5758e-13	423
NBDY	non_PAR	Exc	eXCI	X	56732973	rs58110868	TA	T	0.778873	0.776042	0.791045	0.45633	0.057998	3.74283e-14	422
NBDY	non_PAR	Exc	eXCI	X	56733571	rs5913992	C	T	0.779349	0.777778	0.78626	0.450903	0.0589875	1.74622e-13	419
NBDY	non_PAR	Exc	eXCI	X	56739611	rs5960204	A	G	0.777151	0.774306	0.789474	0.552074	0.0544106	1.42856e-21	421
NBDY	non_PAR	Exc	eXCI	X	56741124	rs5960788	A	G	0.779184	0.776042	0.792593	0.542389	0.0555213	2.83335e-20	423
NBDY	non_PAR	Exc	eXCI	X	56741797	rs5914779	A	G	0.794366	0.791667	0.80597	0.54164	0.0580666	8.91046e-19	422
NBDY	non_PAR	Exc	eXCI	X	56742423	rs6612632	C	T	0.794655	0.791667	0.807407	0.541626	0.0579899	8.03896e-19	423
NBDY	non_PAR	Exc	eXCI	X	56742591	rs5914780	C	T	0.794655	0.791667	0.807407	0.541626	0.0579899	8.03896e-19	423
NBDY	non_PAR	Exc	eXCI	X	56743697	rs5960789	C	T	0.79661	0.791667	0.818182	0.53411	0.0584503	3.87525e-18	420
NBDY	non_PAR	Exc	eXCI	X	56745431	rs5914781	A	G	0.794366	0.791667	0.80597	0.540948	0.0580167	9.18333e-19	422
NBDY	non_PAR	Exc	eXCI	X	56745839	rs56778006	ATTAGT	A	0.787535	0.782986	0.807692	0.546963	0.0576735	2.7919e-19	418
NBDY	non_PAR	Exc	eXCI	X	56747826	rs7892831	A	G	0.794366	0.791667	0.80597	0.543369	0.0579831	6.38852e-19	422
NBDY	non_PAR	Exc	eXCI	X	56748393	rs5913993	A	G	0.777465	0.774306	0.791045	0.547631	0.0548432	5.13807e-21	422
NBDY	non_PAR	Exc	eXCI	X	56750467	chrX:56750467:T:TA	T	TA	0.778561	0.774306	0.796992	0.544061	0.05504	1.15958e-20	421
NBDY	non_PAR	Exc	eXCI	X	56750546	rs4826498	C	T	0.777465	0.774306	0.791045	0.545931	0.0547884	6.07855e-21	422
NBDY	non_PAR	Exc	eXCI	X	56753369	rs5914782	A	G	0.794655	0.791667	0.807407	0.541626	0.0579899	8.03896e-19	423
NBDY	non_PAR	Exc	eXCI	X	56756762	rs1927219	T	C	0.794076	0.791667	0.804511	0.543116	0.0580309	7.08435e-19	421
NBDY	non_PAR	Exc	eXCI	X	56756848	rs1927220	C	A	0.777778	0.774306	0.792593	0.547585	0.0547572	4.50505e-21	423
NBDY	non_PAR	Exc	eXCI	X	56760400	rs201897302	CTG	C	0.777151	0.774306	0.789474	0.54636	0.0548109	5.97585e-21	421
NBDY	non_PAR	Exc	eXCI	X	56761257	rs5914785	T	C	0.794655	0.791667	0.807407	0.541626	0.0579899	8.03896e-19	423
NBDY	non_PAR	Exc	eXCI	X	56761728	rs5960205	A	C	0.794655	0.791667	0.807407	0.541626	0.0579899	8.03896e-19	423
NBDY	non_PAR	Exc	eXCI	X	56765278	rs5960793	C	T	0.793249	0.791667	0.8	0.536026	0.0578562	1.43153e-18	423
NBDY	non_PAR	Exc	eXCI	X	56766796	rs4134163	C	G	0.776371	0.774306	0.785185	0.54195	0.0546348	8.58618e-21	423
NBDY	non_PAR	Exc	eXCI	X	56767533	rs4826501	C	T	0.791842	0.789931	0.8	0.546261	0.0575286	2.41657e-19	423
NBDY	non_PAR	Exc	eXCI	X	56767542	rs4826502	G	A	0.791842	0.789931	0.8	0.546261	0.0575286	2.41657e-19	423
NBDY	non_PAR	Exc	eXCI	X	56781011	rs5914795	T	G	0.777778	0.776042	0.785185	0.536697	0.0553911	5.31496e-20	423
NBDY	non_PAR	Exc	eXCI	X	56781150	rs5914796	A	T	0.776371	0.774306	0.785185	0.54195	0.0546348	8.58618e-21	423
NBDY	non_PAR	Exc	eXCI	X	56781482	rs10855133	G	C	0.776371	0.774306	0.785185	0.54195	0.0546348	8.58618e-21	423
NBDY	non_PAR	Exc	eXCI	X	56781658	rs11091578	G	C	0.776371	0.774306	0.785185	0.54195	0.0546348	8.58618e-21	423
NBDY	non_PAR	Exc	eXCI	X	56782265	rs10663619	T	TCTC	0.791255	0.789931	0.796992	0.547424	0.0576598	2.49689e-19	421
NBDY	non_PAR	Exc	eXCI	X	56783761	rs4826507	A	T	0.77574	0.774306	0.781955	0.546612	0.054275	2.61818e-21	421
NBDY	non_PAR	Exc	eXCI	X	56785029	rs1974070	T	C	0.791842	0.789931	0.8	0.546261	0.0575286	2.41657e-19	423
NBDY	non_PAR	Exc	eXCI	X	56785262	rs4826508	C	T	0.791842	0.789931	0.8	0.546261	0.0575286	2.41657e-19	423
NBDY	non_PAR	Exc	eXCI	X	56786053	rs4826325	C	T	0.777778	0.776042	0.785185	0.536697	0.0553911	5.31496e-20	423
NBDY	non_PAR	Exc	eXCI	X	56787668	rs5914797	T	C	0.78903	0.786458	0.8	0.524423	0.0566278	1.47537e-18	423
NBDY	non_PAR	Exc	eXCI	X	56788588	rs6612653	C	T	0.821378	0.8125	0.859259	0.47097	0.0618764	2.13108e-13	423
NBDY	non_PAR	Exc	eXCI	X	56788790	rs6611562	T	C	0.821378	0.8125	0.859259	0.47097	0.0618764	2.13108e-13	423
NBDY	non_PAR	Exc	eXCI	X	56789034	rs5960804	G	C	0.803094	0.795139	0.837037	0.448367	0.0585247	1.52475e-13	423
NBDY	non_PAR	Exc	eXCI	X	56789308	rs5913997	G	C	0.803094	0.795139	0.837037	0.448367	0.0585247	1.52475e-13	423
NBDY	non_PAR	Exc	eXCI	X	56789928	rs17277503	G	A	0.803094	0.795139	0.837037	0.448367	0.0585247	1.52475e-13	423
NBDY	non_PAR	Exc	eXCI	X	56791834	rs10602647	TCTC	T	0.818697	0.810764	0.853846	0.474029	0.0610571	7.81088e-14	418
NBDY	non_PAR	Exc	eXCI	X	56794258	rs5960209	G	A	0.803094	0.795139	0.837037	0.448367	0.0585247	1.52475e-13	423
NBDY	non_PAR	Exc	eXCI	X	56794449	rs12848222	T	C	0.803094	0.795139	0.837037	0.448367	0.0585247	1.52475e-13	423
NBDY	non_PAR	Exc	eXCI	X	56794464	rs4287066	T	C	0.821378	0.8125	0.859259	0.47097	0.0618764	2.13108e-13	423
NBDY	non_PAR	Exc	eXCI	X	56794558	rs4604597	G	T	0.804501	0.796875	0.837037	0.441664	0.0593498	6.60998e-13	423
NBDY	non_PAR	Exc	eXCI	X	56795407	rs4607760	G	A	0.803094	0.795139	0.837037	0.448367	0.0585247	1.52475e-13	423
NBDY	non_PAR	Exc	eXCI	X	56796215	rs1109525	G	A	0.804225	0.796875	0.835821	0.442535	0.059451	6.55239e-13	422
NBDY	non_PAR	Exc	eXCI	X	56796306	rs723089	C	A	0.803094	0.795139	0.837037	0.448367	0.0585247	1.52475e-13	423
NBDY	non_PAR	Exc	eXCI	X	56797721	rs5914799	C	T	0.803094	0.795139	0.837037	0.448367	0.0585247	1.52475e-13	423
NBDY	non_PAR	Exc	eXCI	X	56798438	rs5913998	A	G	0.822535	0.8125	0.865672	0.466427	0.0622042	4.56142e-13	422
NBDY	non_PAR	Exc	eXCI	X	56798715	rs5914800	G	A	0.802817	0.795139	0.835821	0.449281	0.0586254	1.5073e-13	422
NBDY	non_PAR	Exc	eXCI	X	56800460	rs12556927	G	T	0.802817	0.795139	0.835821	0.448283	0.0585564	1.59111e-13	422
NBDY	non_PAR	Exc	eXCI	X	56802296	rs1317882	T	C	0.803094	0.795139	0.837037	0.448367	0.0585247	1.52475e-13	423
NBDY	non_PAR	Exc	eXCI	X	56802845	rs2026622	T	C	0.821378	0.8125	0.859259	0.47097	0.0618764	2.13108e-13	423
NBDY	non_PAR	Exc	eXCI	X	56802986	rs2026623	G	A	0.821378	0.8125	0.859259	0.47097	0.0618764	2.13108e-13	423
NBDY	non_PAR	Exc	eXCI	X	56804675	rs5914802	A	T	0.821378	0.8125	0.859259	0.47097	0.0618764	2.13108e-13	423
NBDY	non_PAR	Exc	eXCI	X	56804959	rs5914803	G	A	0.803949	0.796875	0.834586	0.444848	0.0590187	3.53265e-13	421
NBDY	non_PAR	Exc	eXCI	X	56806332	rs5960806	C	G	0.804225	0.796875	0.835821	0.441024	0.0594051	7.46277e-13	422
NBDY	non_PAR	Exc	eXCI	X	56806564	rs4826326	A	T	0.821378	0.8125	0.859259	0.47097	0.0618764	2.13108e-13	423
NBDY	non_PAR	Exc	eXCI	X	56807020	rs4826509	C	G	0.821127	0.8125	0.858209	0.470643	0.0619165	2.29351e-13	422
NBDY	non_PAR	Exc	eXCI	X	56808182	rs5960210	A	G	0.821127	0.8125	0.858209	0.471092	0.061975	2.29245e-13	422
NBDY	non_PAR	Exc	eXCI	X	56808208	rs5960211	A	T	0.803094	0.795139	0.837037	0.448367	0.0585247	1.52475e-13	423
NBDY	non_PAR	Exc	eXCI	X	56808667	rs7052201	G	A	0.821378	0.8125	0.859259	0.47097	0.0618764	2.13108e-13	423
NBDY	non_PAR	Exc	eXCI	X	56809708	rs149938013	A	G	0.0576653	0.0555556	0.0666667	0.557911	0.100984	6.10675e-08	423
NBDY	non_PAR	Exc	eXCI	X	56810074	rs35158165	ATT	A	0.803949	0.796875	0.834586	0.444555	0.0593536	4.84507e-13	421
NBDY	non_PAR	Exc	eXCI	X	56810806	rs5914804	A	G	0.821378	0.8125	0.859259	0.47097	0.0618764	2.13108e-13	423
NBDY	non_PAR	Exc	eXCI	X	56812142	rs2873300	C	T	0.822285	0.8125	0.864662	0.476741	0.0622233	1.53391e-13	421
NBDY	non_PAR	Exc	eXCI	X	56812518	rs5960808	G	A	0.821127	0.8125	0.858209	0.470557	0.0619563	2.39221e-13	422
NBDY	non_PAR	Exc	eXCI	X	56812558	rs5960809	T	C	0.821378	0.8125	0.859259	0.47097	0.0618764	2.13108e-13	423
NBDY	non_PAR	Exc	eXCI	X	56814290	rs944915	A	C	0.819972	0.810764	0.859259	0.477694	0.0609518	4.59833e-14	423
NBDY	non_PAR	Exc	eXCI	X	56814533	rs944916	T	C	0.821378	0.8125	0.859259	0.47097	0.0618764	2.13108e-13	423
NBDY	non_PAR	Exc	eXCI	X	56815540	rs6612659	A	C	0.820621	0.8125	0.856061	0.473405	0.0615676	1.28086e-13	420
NBDY	non_PAR	Exc	eXCI	X	56816418	rs4427308	T	C	0.803949	0.796875	0.834586	0.440693	0.0593834	7.64012e-13	421
NBDY	non_PAR	Exc	eXCI	X	56817338	rs7044	G	A	0.802817	0.795139	0.835821	0.449385	0.0584752	1.30377e-13	422
NBDY	non_PAR	Exc	eXCI	X	56818207	rs5913999	A	G	0.803949	0.796875	0.834586	0.44388	0.0591095	4.25598e-13	421
NBDY	non_PAR	Exc	eXCI	X	56818952	rs6611566	T	C	0.820621	0.8125	0.856061	0.47045	0.0620097	2.55329e-13	420
NBDY	non_PAR	Exc	eXCI	X	56820228	rs4826327	G	A	0.801128	0.793403	0.834586	0.442247	0.0585805	3.26137e-13	421
NBDY	non_PAR	Exc	eXCI	X	56820236	rs4826328	C	T	0.80226	0.793403	0.840909	0.454268	0.0581914	5.77165e-14	420
NBDY	non_PAR	Exc	eXCI	X	56820847	rs5914806	G	A	0.821378	0.8125	0.859259	0.47097	0.0618764	2.13108e-13	423
NBDY	non_PAR	Exc	eXCI	X	56821666	rs34038068	AT	A	0.820621	0.8125	0.856061	0.473224	0.062041	1.94044e-13	420
NBDY	non_PAR	Exc	eXCI	X	56821864	rs6612662	G	A	0.821378	0.8125	0.859259	0.47097	0.0618764	2.13108e-13	423
NBDY	non_PAR	Exc	eXCI	X	56823253	rs12850503	A	G	0.801408	0.793403	0.835821	0.44359	0.0580932	1.81761e-13	422
NBDY	non_PAR	Exc	eXCI	X	56824122	rs5914000	C	T	0.803094	0.795139	0.837037	0.448367	0.0585247	1.52475e-13	423
NBDY	non_PAR	Exc	eXCI	X	56824539	rs34307831	A	AATT	0.819602	0.8125	0.851562	0.47555	0.0616255	1.08543e-13	416
NBDY	non_PAR	Exc	eXCI	X	56824786	rs5914807	G	T	0.803094	0.795139	0.837037	0.448367	0.0585247	1.52475e-13	423
NBDY	non_PAR	Exc	eXCI	X	56825520	rs6612663	G	A	0.821378	0.8125	0.859259	0.47097	0.0618764	2.13108e-13	423
NBDY	non_PAR	Exc	eXCI	X	56825568	rs6612664	G	A	0.821378	0.8125	0.859259	0.47097	0.0618764	2.13108e-13	423
NBDY	non_PAR	Exc	eXCI	X	56826540	rs5914808	A	G	0.821127	0.8125	0.858209	0.469673	0.0618758	2.46377e-13	422
NBDY	non_PAR	Exc	eXCI	X	56826884	rs5960810	A	T	0.820621	0.8125	0.856061	0.468343	0.0620496	3.30979e-13	420
NBDY	non_PAR	Exc	eXCI	X	56826921	rs5960811	G	A	0.802817	0.795139	0.835821	0.447931	0.0585438	1.6387e-13	422
NBDY	non_PAR	Exc	eXCI	X	56827613	rs4826511	G	A	0.821378	0.8125	0.859259	0.47097	0.0618764	2.13108e-13	423
NBDY	non_PAR	Exc	eXCI	X	56828593	rs4826512	G	T	0.803094	0.795139	0.837037	0.448367	0.0585247	1.52475e-13	423
NBDY	non_PAR	Exc	eXCI	X	56828620	rs4826513	A	G	0.821378	0.8125	0.859259	0.47097	0.0618764	2.13108e-13	423
NBDY	non_PAR	Exc	eXCI	X	56829170	rs5914001	C	A	0.821127	0.8125	0.858209	0.470643	0.0619165	2.29351e-13	422
NBDY	non_PAR	Exc	eXCI	X	56829595	rs5914809	A	G	0.802817	0.795139	0.835821	0.447302	0.0585261	1.7346e-13	422
NBDY	non_PAR	Exc	eXCI	X	56831405	rs73214073	T	C	0.0576653	0.0555556	0.0666667	0.557911	0.100984	6.10675e-08	423
NBDY	non_PAR	Exc	eXCI	X	56831488	rs5960214	G	C	0.790141	0.776042	0.850746	0.416497	0.0588318	6.98393e-12	422
NBDY	non_PAR	Exc	eXCI	X	56831784	rs1930991	G	C	0.772152	0.758681	0.82963	0.403492	0.0560196	3.15355e-12	423
NBDY	non_PAR	Exc	eXCI	X	56832385	rs1806356	G	A	0.790436	0.776042	0.851852	0.415763	0.058735	6.9952e-12	423
NBDY	non_PAR	Exc	eXCI	X	56832487	rs1930992	T	G	0.78903	0.774306	0.851852	0.414544	0.0580419	4.65801e-12	423
NBDY	non_PAR	Exc	eXCI	X	56833071	rs5960816	A	C	0.790141	0.776042	0.850746	0.41557	0.0587483	7.24436e-12	422
NBDY	non_PAR	Exc	eXCI	X	56833147	rs5960817	T	C	0.790141	0.776042	0.850746	0.41557	0.0587483	7.24436e-12	422
NBDY	non_PAR	Exc	eXCI	X	56833737	rs4826514	T	G	0.790141	0.776042	0.850746	0.414715	0.0587272	7.81988e-12	422
NBDY	non_PAR	Exc	eXCI	X	56836312	rs11796849	C	T	0.817021	0.809028	0.852713	0.45569	0.0620309	1.27292e-12	417
NBDY	non_PAR	Exc	eXCI	X	56836313	rs11796850	C	G	0.817021	0.809028	0.852713	0.45569	0.0620309	1.27292e-12	417
NBDY	non_PAR	Exc	eXCI	X	56837351	rs4638001	G	T	0.821378	0.8125	0.859259	0.47097	0.0618764	2.13108e-13	423
NBDY	non_PAR	Exc	eXCI	X	56837568	rs4521894	T	C	0.821127	0.8125	0.858209	0.470643	0.0619165	2.29351e-13	422
NBDY	non_PAR	Exc	eXCI	X	56837610	rs4615736	G	A	0.803094	0.795139	0.837037	0.448367	0.0585247	1.52475e-13	423
NBDY	non_PAR	Exc	eXCI	X	56838063	rs111942075	A	C	0.819718	0.8125	0.850746	0.468239	0.0614509	2.02582e-13	422
NBDY	non_PAR	Exc	eXCI	X	56839077	rs6612669	C	T	0.80057	0.793403	0.833333	0.444704	0.0591474	4.14286e-13	414
NBDY	non_PAR	Exc	eXCI	X	56839086	rs6612670	G	T	0.801994	0.795139	0.833333	0.43766	0.059969	1.76482e-12	414
NBDY	non_PAR	Exc	eXCI	X	56839426	rs6417963	T	C	0.820874	0.8125	0.857143	0.473045	0.0618988	1.74985e-13	421
NBDY	non_PAR	Exc	eXCI	X	56839440	rs143774131	CT	C	0.803395	0.795139	0.839695	0.446267	0.0588057	2.5293e-13	419
NBDY	non_PAR	Exc	eXCI	X	56840093	rs5960818	A	C	0.821378	0.8125	0.859259	0.47097	0.0618764	2.13108e-13	423
NBDY	non_PAR	Exc	eXCI	X	56841671	rs12007386	T	C	0.793249	0.78125	0.844444	0.398273	0.0603324	1.36148e-10	423
NBDY	non_PAR	Exc	eXCI	X	56841847	rs2873173	G	A	0.804225	0.796875	0.835821	0.442727	0.0594293	6.30086e-13	422
NBDY	non_PAR	Exc	eXCI	X	56841907	rs2873174	A	G	0.821378	0.8125	0.859259	0.47097	0.0618764	2.13108e-13	423
NBDY	non_PAR	Exc	eXCI	X	56842459	rs5960819	C	G	0.821378	0.8125	0.859259	0.47097	0.0618764	2.13108e-13	423
NBDY	non_PAR	Exc	eXCI	X	56843082	rs4826515	G	A	0.821378	0.8125	0.859259	0.47097	0.0618764	2.13108e-13	423
NBDY	non_PAR	Exc	eXCI	X	56843704	rs5914813	A	T	0.822285	0.8125	0.864662	0.474826	0.0619321	1.48184e-13	421
NBDY	non_PAR	Exc	eXCI	X	56843745	rs57525156	GCTGT	G	0.797737	0.789931	0.832061	0.455338	0.0582371	5.33826e-14	419
NBDY	non_PAR	Exc	eXCI	X	56844520	rs5914814	T	C	0.820368	0.8125	0.854962	0.467652	0.0619499	3.30446e-13	419
NBDY	non_PAR	Exc	eXCI	X	56844528	rs5914815	C	T	0.820368	0.8125	0.854962	0.467652	0.0619499	3.30446e-13	419
NBDY	non_PAR	Exc	eXCI	X	56845443	rs1927226	T	C	0.821127	0.8125	0.858209	0.470666	0.0618921	2.24182e-13	422
NBDY	non_PAR	Exc	eXCI	X	56846127	rs5914005	T	A	0.802817	0.795139	0.835821	0.448283	0.0585564	1.59111e-13	422
NBDY	non_PAR	Exc	eXCI	X	56846318	rs5914006	C	T	0.801688	0.793403	0.837037	0.452404	0.0584227	8.71766e-14	423
NBDY	non_PAR	Exc	eXCI	X	56846870	rs4535870	C	A	0.821127	0.8125	0.858209	0.470643	0.0619165	2.29351e-13	422
NBDY	non_PAR	Exc	eXCI	X	56847220	rs1927225	G	T	0.803949	0.796875	0.834586	0.441029	0.0594367	7.6913e-13	421
NBDY	non_PAR	Exc	eXCI	X	56847889	rs5914817	G	A	0.177465	0.1875	0.134328	-0.47034	0.0622361	3.07751e-13	422
NBDY	non_PAR	Exc	eXCI	X	56848374	rs147435256	G	A	0.0550071	0.0555556	0.0526316	0.560864	0.103453	1.05172e-07	421
NBDY	non_PAR	Exc	eXCI	X	56850577	rs5914818	C	T	0.803949	0.795139	0.842105	0.445532	0.0588165	2.74916e-13	421
NBDY	non_PAR	Exc	eXCI	X	56850617	rs5914819	A	T	0.821378	0.8125	0.859259	0.47097	0.0618764	2.13108e-13	423
NBDY	non_PAR	Exc	eXCI	X	56850718	rs5914820	A	G	0.821378	0.8125	0.859259	0.47097	0.0618764	2.13108e-13	423
NBDY	non_PAR	Exc	eXCI	X	56850854	rs5914821	A	T	0.821378	0.8125	0.859259	0.47097	0.0618764	2.13108e-13	423
NBDY	non_PAR	Exc	eXCI	X	56852078	rs5914007	T	C	0.822034	0.8125	0.863636	0.472836	0.0619566	1.88756e-13	420
NBDY	non_PAR	Exc	eXCI	X	56853482	rs2148947	A	G	0.821378	0.8125	0.859259	0.47097	0.0618764	2.13108e-13	423
NBDY	non_PAR	Exc	eXCI	X	56853713	rs6612674	C	T	0.821378	0.8125	0.859259	0.47097	0.0618764	2.13108e-13	423
NBDY	non_PAR	Exc	eXCI	X	56854219	rs6611574	T	C	0.803094	0.795139	0.837037	0.448367	0.0585247	1.52475e-13	423
NBDY	non_PAR	Exc	eXCI	X	56854538	rs6612675	G	C	0.821378	0.8125	0.859259	0.47097	0.0618764	2.13108e-13	423
NBDY	non_PAR	Exc	eXCI	X	56855153	rs4826517	C	G	0.804501	0.796875	0.837037	0.441664	0.0593498	6.60998e-13	423
NBDY	non_PAR	Exc	eXCI	X	56855773	rs6521529	C	T	0.821127	0.8125	0.858209	0.4708	0.0619458	2.30994e-13	422
NBDY	non_PAR	Exc	eXCI	X	56856120	rs1930981	A	T	0.821127	0.8125	0.858209	0.470471	0.061929	2.36048e-13	422
NBDY	non_PAR	Exc	eXCI	X	56856199	chrX:56856199:G:GT	G	GT	0.803094	0.795139	0.837037	0.448156	0.0591759	2.75296e-13	423
NBDY	non_PAR	Exc	eXCI	X	56856660	rs6612676	T	A	0.821378	0.8125	0.859259	0.47097	0.0618764	2.13108e-13	423
NBDY	non_PAR	Exc	eXCI	X	56856701	rs6612677	G	T	0.821378	0.8125	0.859259	0.47097	0.0618764	2.13108e-13	423
NBDY	non_PAR	Exc	eXCI	X	56857116	rs12852747	C	G	0.804501	0.796875	0.837037	0.441664	0.0593498	6.60998e-13	423
NBDY	non_PAR	Exc	eXCI	X	56857439	rs5960824	T	C	0.821127	0.8125	0.858209	0.473156	0.061651	1.39798e-13	422
NBDY	non_PAR	Exc	eXCI	X	56857483	rs5960825	C	T	0.802817	0.795139	0.835821	0.448968	0.0583307	1.2031e-13	422
NBDY	non_PAR	Exc	eXCI	X	56858363	rs5914823	T	A	0.821378	0.8125	0.859259	0.47097	0.0618764	2.13108e-13	423
NBDY	non_PAR	Exc	eXCI	X	56858802	rs5960217	G	C	0.821378	0.8125	0.859259	0.47097	0.0618764	2.13108e-13	423
NBDY	non_PAR	Exc	eXCI	X	56859556	rs1927227	A	G	0.821378	0.8125	0.859259	0.47097	0.0618764	2.13108e-13	423
NBDY	non_PAR	Exc	eXCI	X	56860004	rs5960827	C	A	0.821378	0.8125	0.859259	0.47097	0.0618764	2.13108e-13	423
NBDY	non_PAR	Exc	eXCI	X	56860028	rs5960218	T	C	0.821378	0.8125	0.859259	0.47097	0.0618764	2.13108e-13	423
NBDY	non_PAR	Exc	eXCI	X	56860631	rs1927228	A	G	0.821378	0.8125	0.859259	0.47097	0.0618764	2.13108e-13	423
NBDY	non_PAR	Exc	eXCI	X	56861245	rs6521533	G	C	0.821127	0.8125	0.858209	0.470666	0.0618921	2.24182e-13	422
NBDY	non_PAR	Exc	eXCI	X	56861355	rs2151531	A	G	0.821378	0.8125	0.859259	0.47097	0.0618764	2.13108e-13	423
NBDY	non_PAR	Exc	eXCI	X	56862522	rs3945259	A	G	0.821127	0.8125	0.858209	0.471029	0.0618385	2.06205e-13	422
NBDY	non_PAR	Exc	eXCI	X	56862894	rs1930982	T	A	0.821127	0.8125	0.858209	0.471029	0.0618385	2.06205e-13	422
NBDY	non_PAR	Exc	eXCI	X	56862956	rs1930983	C	T	0.802817	0.795139	0.835821	0.449169	0.058517	1.38739e-13	422
NBDY	non_PAR	Exc	eXCI	X	56863342	rs4826518	A	T	0.821378	0.8125	0.859259	0.47097	0.0618764	2.13108e-13	423
NBDY	non_PAR	Exc	eXCI	X	56864156	rs5914824	T	A	0.821127	0.8125	0.858209	0.471029	0.0618385	2.06205e-13	422
NBDY	non_PAR	Exc	eXCI	X	56865921	rs1930984	C	A	0.821378	0.8125	0.859259	0.47097	0.0618764	2.13108e-13	423
NBDY	non_PAR	Exc	eXCI	X	56866314	rs11091590	G	C	0.176305	0.1875	0.12782	-0.476505	0.0624406	1.88278e-13	421
NBDY	non_PAR	Exc	eXCI	X	56866623	rs5960219	C	T	0.821378	0.8125	0.859259	0.47097	0.0618764	2.13108e-13	423
NBDY	non_PAR	Exc	eXCI	X	56866743	rs5914010	T	C	0.821127	0.8125	0.858209	0.468454	0.0617836	2.60615e-13	422
NBDY	non_PAR	Exc	eXCI	X	56866758	rs5914825	T	C	0.821127	0.8125	0.858209	0.468454	0.0617836	2.60615e-13	422
NBDY	non_PAR	Exc	eXCI	X	56867329	rs6612683	G	A	0.802817	0.795139	0.835821	0.449385	0.0584752	1.30377e-13	422
NBDY	non_PAR	Exc	eXCI	X	56867483	rs5960831	C	T	0.821378	0.8125	0.859259	0.47097	0.0618764	2.13108e-13	423
NBDY	non_PAR	Exc	eXCI	X	56868085	rs1930985	G	A	0.803094	0.795139	0.837037	0.448367	0.0585247	1.52475e-13	423
NBDY	non_PAR	Exc	eXCI	X	56868438	rs5960833	C	T	0.821378	0.8125	0.859259	0.47097	0.0618764	2.13108e-13	423
NBDY	non_PAR	Exc	eXCI	X	56869455	rs6611577	T	C	0.822535	0.8125	0.865672	0.468699	0.0622385	3.67705e-13	422
NBDY	non_PAR	Exc	eXCI	X	56869769	rs5914827	T	G	0.174402	0.182292	0.140741	-0.477352	0.0626812	2.073e-13	423
NBDY	non_PAR	Exc	eXCI	X	56870051	rs6611578	C	G	0.823944	0.815972	0.858209	0.470468	0.0618385	2.1918e-13	422
NBDY	non_PAR	Exc	eXCI	X	56870554	rs6521537	G	T	0.824191	0.815972	0.859259	0.468819	0.0621707	3.42058e-13	423
NBDY	non_PAR	Exc	eXCI	X	56872282	rs5914828	A	T	0.821378	0.8125	0.859259	0.47097	0.0618764	2.13108e-13	423
NBDY	non_PAR	Exc	eXCI	X	56873031	rs4826330	G	A	0.820874	0.8125	0.857143	0.469369	0.0620542	2.96074e-13	421
NBDY	non_PAR	Exc	eXCI	X	56873745	rs6612685	T	C	0.821127	0.8125	0.858209	0.470471	0.061929	2.36048e-13	422
NBDY	non_PAR	Exc	eXCI	X	56873856	rs6612686	G	C	0.821378	0.8125	0.859259	0.47097	0.0618764	2.13108e-13	423
NBDY	non_PAR	Exc	eXCI	X	56875190	rs6611580	G	C	0.801128	0.793403	0.834586	0.437918	0.0587723	6.26758e-13	421
NBDY	non_PAR	Exc	eXCI	X	56875203	rs6611581	A	G	0.801128	0.793403	0.834586	0.437918	0.0587723	6.26758e-13	421
NBDY	non_PAR	Exc	eXCI	X	56875213	rs6611582	A	C	0.819209	0.810764	0.856061	0.46113	0.0621928	8.01678e-13	420
NBDY	non_PAR	Exc	eXCI	X	56875214	rs6611583	G	A	0.800847	0.793403	0.833333	0.438799	0.0587982	5.82774e-13	420
NBDY	non_PAR	Exc	eXCI	X	56875370	rs6611584	A	G	0.819972	0.810764	0.859259	0.454321	0.0613808	8.60796e-13	423
NBDY	non_PAR	Exc	eXCI	X	56875537	chrX:56875537:CA:C	CA	C	0.821127	0.8125	0.858209	0.470471	0.061929	2.36048e-13	422
NBDY	non_PAR	Exc	eXCI	X	56875778	rs10436736	T	A	0.804225	0.795139	0.843284	0.445561	0.0587837	2.65033e-13	422
NBDY	non_PAR	Exc	eXCI	X	56876358	rs5914011	G	C	0.798295	0.791667	0.828125	0.432428	0.0583672	8.48203e-13	416
NBDY	non_PAR	Exc	eXCI	X	56876359	rs5960834	G	T	0.798295	0.791667	0.828125	0.432428	0.0583672	8.48203e-13	416
NBDY	non_PAR	Exc	eXCI	X	56876809	rs5914832	A	G	0.820874	0.8125	0.857143	0.472393	0.0619637	1.98198e-13	421
NBDY	non_PAR	Exc	eXCI	X	56876921	rs5914833	T	C	0.821127	0.8125	0.858209	0.469673	0.0618758	2.46377e-13	422
NBDY	non_PAR	Exc	eXCI	X	56877180	rs1930986	G	A	0.819972	0.810764	0.859259	0.468393	0.061072	1.44079e-13	423
NBDY	non_PAR	Exc	eXCI	X	56877811	rs5960835	T	A	0.820874	0.8125	0.857143	0.473693	0.061535	1.20116e-13	421
NBDY	non_PAR	Exc	eXCI	X	56878399	rs35615793	A	AT	0.819464	0.810764	0.857143	0.466706	0.0612372	2.01465e-13	421
NBDY	non_PAR	Exc	eXCI	X	56878543	rs5960836	G	A	0.821127	0.8125	0.858209	0.470471	0.061929	2.36048e-13	422
NBDY	non_PAR	Exc	eXCI	X	56880145	rs5914835	C	A	0.80536	0.796875	0.842105	0.442122	0.0592343	5.75705e-13	421
NBDY	non_PAR	Exc	eXCI	X	56880173	rs5914836	T	C	0.821127	0.8125	0.858209	0.474707	0.0614833	1.02259e-13	422
NBDY	non_PAR	Exc	eXCI	X	56880855	rs5914837	T	C	0.821378	0.8125	0.859259	0.47097	0.0618764	2.13108e-13	423
NBDY	non_PAR	Exc	eXCI	X	56881433	rs5960838	A	T	0.804501	0.796875	0.837037	0.441664	0.0593498	6.60998e-13	423
NBDY	non_PAR	Exc	eXCI	X	56882269	rs5914012	T	C	0.821378	0.8125	0.859259	0.47097	0.0618764	2.13108e-13	423
NBDY	non_PAR	Exc	eXCI	X	56882410	rs144243082	ACTC	A	0.80226	0.795139	0.833333	0.456246	0.0582398	4.783e-14	420
NBDY	non_PAR	Exc	eXCI	X	56882974	rs199691208	A	ATTTTCTGT	0.814184	0.805556	0.852713	0.458758	0.0616118	6.60693e-13	417
NBDY	non_PAR	Exc	eXCI	X	56883003	rs4826332	C	T	0.820874	0.8125	0.857143	0.470725	0.0618539	2.1692e-13	421
NBDY	non_PAR	Exc	eXCI	X	56883501	rs1930975	A	C	0.820621	0.8125	0.856061	0.466014	0.0618198	3.52939e-13	420
NBDY	non_PAR	Exc	eXCI	X	56883799	rs61261922	A	G	0.138028	0.144097	0.11194	-0.408576	0.0702637	1.28271e-08	422
NBDY	non_PAR	Exc	eXCI	X	56883837	rs1930976	A	G	0.818182	0.810764	0.851562	0.479826	0.0619972	9.30465e-14	416
NBDY	non_PAR	Exc	eXCI	X	56883854	rs1930977	A	T	0.819858	0.8125	0.852713	0.475214	0.0620947	1.66035e-13	417
NBDY	non_PAR	Exc	eXCI	X	56883974	rs1930978	T	C	0.803094	0.795139	0.837037	0.448367	0.0585247	1.52475e-13	423
NBDY	non_PAR	Exc	eXCI	X	56884318	rs5914014	G	C	0.821127	0.8125	0.858209	0.470557	0.0619563	2.39221e-13	422
NBDY	non_PAR	Exc	eXCI	X	56884510	rs73216448	T	C	0.178873	0.1875	0.141791	-0.470666	0.0618921	2.24182e-13	422
NBDY	non_PAR	Exc	eXCI	X	56884538	rs11091598	G	T	0.802539	0.795139	0.834586	0.446559	0.0585467	1.9333e-13	421
NBDY	non_PAR	Exc	eXCI	X	56885080	rs35785968	AC	A	0.820874	0.8125	0.857143	0.470708	0.0618803	2.22126e-13	421
NBDY	non_PAR	Exc	eXCI	X	56885288	rs5914838	T	G	0.821378	0.8125	0.859259	0.47097	0.0618764	2.13108e-13	423
NBDY	non_PAR	Exc	eXCI	X	56885874	rs4826520	C	T	0.178622	0.1875	0.140741	-0.47097	0.0618764	2.13108e-13	423
NBDY	non_PAR	Exc	eXCI	X	56885911	rs5960841	T	C	0.803094	0.795139	0.837037	0.439898	0.0586331	4.41469e-13	423
NBDY	non_PAR	Exc	eXCI	X	56886162	rs2316885	T	C	0.821127	0.8125	0.858209	0.470471	0.061929	2.36048e-13	422
NBDY	non_PAR	Exc	eXCI	X	56886485	rs1930980	C	G	0.820621	0.8125	0.856061	0.471445	0.0620005	2.27562e-13	420
NBDY	non_PAR	Exc	eXCI	X	56887618	rs5960221	G	A	0.819972	0.810764	0.859259	0.477957	0.0615083	7.25437e-14	423
NBDY	non_PAR	Exc	eXCI	X	56888042	rs5914839	T	C	0.821127	0.8125	0.858209	0.470805	0.0619652	2.34585e-13	422
NBDY	non_PAR	Exc	eXCI	X	56888593	rs6612692	G	C	0.821127	0.8125	0.858209	0.473293	0.0615355	1.24911e-13	422
NBDY	non_PAR	Exc	eXCI	X	56888838	rs6612693	T	A	0.821378	0.8125	0.859259	0.47097	0.0618764	2.13108e-13	423
NBDY	non_PAR	Exc	eXCI	X	56888924	rs6612694	G	A	0.802539	0.793403	0.842105	0.443715	0.0582254	2.02302e-13	421
NBDY	non_PAR	Exc	eXCI	X	56890076	rs36073792	C	CTG	0.817797	0.809028	0.856061	0.449239	0.0619599	2.34315e-12	420
NBDY	non_PAR	Exc	eXCI	X	56890538	rs4826333	C	A	0.804501	0.796875	0.837037	0.441664	0.0593498	6.60998e-13	423
NBDY	non_PAR	Exc	eXCI	X	56891005	rs2095249	G	C	0.178622	0.1875	0.140741	-0.47097	0.0618764	2.13108e-13	423
NBDY	non_PAR	Exc	eXCI	X	56893182	rs5914842	A	G	0.820874	0.8125	0.857143	0.471982	0.0619399	2.03189e-13	421
NBDY	non_PAR	Exc	eXCI	X	56893307	rs5914843	A	C	0.821378	0.8125	0.859259	0.47097	0.0618764	2.13108e-13	423
NBDY	non_PAR	Exc	eXCI	X	56894295	rs6521549	G	A	0.821378	0.8125	0.859259	0.47097	0.0618764	2.13108e-13	423
NBDY	non_PAR	Exc	eXCI	X	56894338	rs6521550	A	G	0.821127	0.8125	0.858209	0.473293	0.0615355	1.24911e-13	422
NBDY	non_PAR	Exc	eXCI	X	56894609	rs5914844	T	A	0.821127	0.810764	0.865672	0.473631	0.0620806	1.89933e-13	422
NBDY	non_PAR	Exc	eXCI	X	56894660	rs2316886	A	C	0.821378	0.8125	0.859259	0.47097	0.0618764	2.13108e-13	423
NBDY	non_PAR	Exc	eXCI	X	56895273	rs6521552	G	A	0.812052	0.805556	0.842975	0.458007	0.0625774	1.57471e-12	409
NBDY	non_PAR	Exc	eXCI	X	56895344	rs6612698	G	A	0.821127	0.8125	0.858209	0.470471	0.061929	2.36048e-13	422
NBDY	non_PAR	Exc	eXCI	X	56896215	rs4826334	T	C	0.821378	0.8125	0.859259	0.47097	0.0618764	2.13108e-13	423
NBDY	non_PAR	Exc	eXCI	X	56896219	rs4826335	A	G	0.821378	0.8125	0.859259	0.47097	0.0618764	2.13108e-13	423
NBDY	non_PAR	Exc	eXCI	X	56896263	rs4826521	C	G	0.822535	0.8125	0.865672	0.473309	0.0621259	2.04174e-13	422
NBDY	non_PAR	Exc	eXCI	X	56896314	rs5960843	G	T	0.821378	0.8125	0.859259	0.47097	0.0618764	2.13108e-13	423
NBDY	non_PAR	Exc	eXCI	X	56896419	rs6612699	C	T	0.802817	0.795139	0.835821	0.450052	0.058637	1.39348e-13	422
NBDY	non_PAR	Exc	eXCI	X	56896720	rs4463567	G	A	0.821378	0.8125	0.859259	0.47097	0.0618764	2.13108e-13	423
NBDY	non_PAR	Exc	eXCI	X	56897109	rs5960844	A	C	0.803094	0.795139	0.837037	0.448367	0.0585247	1.52475e-13	423
NBDY	non_PAR	Exc	eXCI	X	56897205	chrX:56897205:TA:T	TA	T	0.821127	0.8125	0.858209	0.471835	0.0619022	1.99113e-13	422
NBDY	non_PAR	Exc	eXCI	X	56897453	rs5914846	G	A	0.821378	0.8125	0.859259	0.47097	0.0618764	2.13108e-13	423
NBDY	non_PAR	Exc	eXCI	X	56898182	rs5960845	T	C	0.821378	0.8125	0.859259	0.47097	0.0618764	2.13108e-13	423
NBDY	non_PAR	Exc	eXCI	X	56898249	rs5960222	C	T	0.821378	0.8125	0.859259	0.47097	0.0618764	2.13108e-13	423
NBDY	non_PAR	Exc	eXCI	X	56898278	rs5960223	G	C	0.821127	0.8125	0.858209	0.471029	0.0618385	2.06205e-13	422
NBDY	non_PAR	Exc	eXCI	X	56898795	rs5914847	C	A	0.820874	0.8125	0.857143	0.468037	0.061802	2.78163e-13	421
NBDY	non_PAR	Exc	eXCI	X	56898946	rs5914848	T	A	0.821378	0.8125	0.859259	0.47097	0.0618764	2.13108e-13	423
NBDY	non_PAR	Exc	eXCI	X	56899289	rs148744983	G	A	0.803094	0.795139	0.837037	0.448367	0.0585247	1.52475e-13	423
NBDY	non_PAR	Exc	eXCI	X	56899345	rs75990919	C	G	0.821127	0.8125	0.858209	0.469583	0.0618899	2.5171e-13	422
NBDY	non_PAR	Exc	eXCI	X	56899508	rs78472503	G	A	0.804501	0.796875	0.837037	0.441664	0.0593498	6.60998e-13	423
NBDY	non_PAR	Exc	eXCI	X	56899940	rs5914019	C	T	0.821378	0.8125	0.859259	0.47097	0.0618764	2.13108e-13	423
NBDY	non_PAR	Exc	eXCI	X	56900098	rs5914849	G	C	0.821378	0.8125	0.859259	0.47097	0.0618764	2.13108e-13	423
NBDY	non_PAR	Exc	eXCI	X	56900352	rs6521557	G	A	0.816901	0.807292	0.858209	0.45514	0.0611914	6.80613e-13	422
NBDY	non_PAR	Exc	eXCI	X	56900416	rs6612706	G	A	0.819209	0.810764	0.856061	0.467713	0.0618213	2.94103e-13	420
NBDY	non_PAR	Exc	eXCI	X	56901063	rs6612707	G	C	0.821378	0.8125	0.859259	0.47097	0.0618764	2.13108e-13	423
NBDY	non_PAR	Exc	eXCI	X	56901896	rs5914850	T	C	0.802539	0.795139	0.834586	0.446559	0.0585467	1.9333e-13	421
NBDY	non_PAR	Exc	eXCI	X	56902331	rs6521558	A	C	0.819972	0.810764	0.859259	0.477957	0.0615083	7.25437e-14	423
NBDY	non_PAR	Exc	eXCI	X	56904545	rs7892114	A	G	0.821127	0.8125	0.858209	0.46931	0.0619614	2.74916e-13	422
NBDY	non_PAR	Exc	eXCI	X	56904601	rs7891587	C	A	0.819464	0.8125	0.849624	0.465624	0.0618181	3.65847e-13	421
NBDY	non_PAR	Exc	eXCI	X	56904675	rs6521560	C	A	0.819718	0.8125	0.850746	0.465986	0.0617686	3.36357e-13	422
NBDY	non_PAR	Exc	eXCI	X	56904829	rs6521561	G	A	0.819718	0.8125	0.850746	0.466147	0.0616875	3.09314e-13	422
NBDY	non_PAR	Exc	eXCI	X	56905009	rs2316887	T	C	0.822535	0.8125	0.865672	0.47034	0.0622361	3.07751e-13	422
NBDY	non_PAR	Exc	eXCI	X	56905329	rs5914851	T	C	0.821378	0.8125	0.859259	0.471524	0.0618184	1.91205e-13	423
NBDY	non_PAR	Exc	eXCI	X	56905608	rs5914852	C	T	0.821127	0.8125	0.858209	0.466736	0.0616569	2.83009e-13	422
NBDY	non_PAR	Exc	eXCI	X	56906145	rs5960848	C	T	0.802817	0.795139	0.835821	0.449822	0.0585034	1.27116e-13	422
NBDY	non_PAR	Exc	eXCI	X	56906901	rs34623967	C	CTTTA	0.81831	0.809028	0.858209	0.460378	0.0616914	5.78229e-13	422
NBDY	non_PAR	Exc	eXCI	X	56907002	rs5914020	A	G	0.821378	0.8125	0.859259	0.47097	0.0618764	2.13108e-13	423
NBDY	non_PAR	Exc	eXCI	X	56907036	rs5914853	G	T	0.803094	0.795139	0.837037	0.448367	0.0585247	1.52475e-13	423
NBDY	non_PAR	Exc	eXCI	X	56907659	rs4826336	C	T	0.821378	0.8125	0.859259	0.47097	0.0618764	2.13108e-13	423
NBDY	non_PAR	Exc	eXCI	X	56909197	rs5960851	A	G	0.821378	0.8125	0.859259	0.47097	0.0618764	2.13108e-13	423
NBDY	non_PAR	Exc	eXCI	X	56909561	rs7882156	A	G	0.821127	0.8125	0.858209	0.469583	0.0618899	2.5171e-13	422
NBDY	non_PAR	Exc	eXCI	X	56910478	rs6612712	C	T	0.821127	0.8125	0.858209	0.470666	0.0618921	2.24182e-13	422
NBDY	non_PAR	Exc	eXCI	X	56910748	rs6612713	T	G	0.821127	0.8125	0.858209	0.471057	0.0619603	2.273e-13	422
NBDY	non_PAR	Exc	eXCI	X	56910821	rs6612714	T	C	0.802539	0.795139	0.834586	0.449984	0.05869	1.47945e-13	421
NBDY	non_PAR	Exc	eXCI	X	56912258	rs2873302	A	C	0.819718	0.810764	0.858209	0.463948	0.0620504	5.25775e-13	422
NBDY	non_PAR	Exc	eXCI	X	56913872	rs5914854	T	G	0.821378	0.8125	0.859259	0.47097	0.0618764	2.13108e-13	423
NBDY	non_PAR	Exc	eXCI	X	56914144	rs11796955	C	G	0.804501	0.796875	0.837037	0.441664	0.0593498	6.60998e-13	423
NBDY	non_PAR	Exc	eXCI	X	56914711	rs5960852	C	T	0.802539	0.795139	0.834586	0.448001	0.0585962	1.7108e-13	421
NBDY	non_PAR	Exc	eXCI	X	56917900	rs6417967	C	A	0.819972	0.810764	0.859259	0.468471	0.0618379	2.70707e-13	423
NBDY	non_PAR	Exc	eXCI	X	56917912	rs6417968	G	T	0.819972	0.810764	0.859259	0.468471	0.0618379	2.70707e-13	423
NBDY	non_PAR	Exc	eXCI	X	56918233	rs6521564	G	A	0.804501	0.796875	0.837037	0.441664	0.0593498	6.60998e-13	423
NBDY	non_PAR	Exc	eXCI	X	56918888	rs5914856	A	G	0.822535	0.814236	0.858209	0.475509	0.0627691	2.72521e-13	422
NBDY	non_PAR	Exc	eXCI	X	56919016	rs5914857	G	A	0.821378	0.8125	0.859259	0.47097	0.0618764	2.13108e-13	423
NBDY	non_PAR	Exc	eXCI	X	56919502	rs5914858	T	C	0.824191	0.815972	0.859259	0.489693	0.0633531	9.5918e-14	423
NBDY	non_PAR	Exc	eXCI	X	56922301	rs5914023	A	G	0.822785	0.814236	0.859259	0.474731	0.0627024	2.79254e-13	423
NBDY	non_PAR	Exc	eXCI	X	56922429	rs5914024	T	C	0.822785	0.814236	0.859259	0.474731	0.0627024	2.79254e-13	423
NBDY	non_PAR	Exc	eXCI	X	56922851	rs5914859	T	C	0.822785	0.814236	0.859259	0.474731	0.0627024	2.79254e-13	423
NBDY	non_PAR	Exc	eXCI	X	56923370	rs1930989	T	C	0.804501	0.796875	0.837037	0.450739	0.0592046	2.10572e-13	423
NBDY	non_PAR	Exc	eXCI	X	56924783	rs5914025	A	T	0.804225	0.796875	0.835821	0.440533	0.0593534	7.55266e-13	422
NBDY	non_PAR	Exc	eXCI	X	56924992	rs5914026	T	C	0.820874	0.8125	0.857143	0.472988	0.0615531	1.31795e-13	421
NBDY	non_PAR	Exc	eXCI	X	56925030	rs5914860	C	A	0.803949	0.796875	0.834586	0.442926	0.0590331	4.44222e-13	421
NBDY	non_PAR	Exc	eXCI	X	56925396	rs2095251	C	T	0.821127	0.8125	0.858209	0.470666	0.0618921	2.24182e-13	422
NBDY	non_PAR	Exc	eXCI	X	56925686	rs4379572	G	A	0.804501	0.796875	0.837037	0.441664	0.0593498	6.60998e-13	423
NBDY	non_PAR	Exc	eXCI	X	56926174	rs4061133	G	A	0.803094	0.796875	0.82963	0.492823	0.0577017	3.18273e-16	423
NBDY	non_PAR	Exc	eXCI	X	56928141	rs6612720	A	G	0.799716	0.795139	0.820312	0.4895	0.0578414	5.89794e-16	416
NBDY	non_PAR	Exc	eXCI	X	56928158	rs35351119	A	T	0.799716	0.795139	0.820312	0.4895	0.0578414	5.89794e-16	416
NBDY	non_PAR	Exc	eXCI	X	56928591	rs5914861	G	A	0.783476	0.78125	0.793651	0.445687	0.0567102	4.16582e-14	414
NBDY	non_PAR	Exc	eXCI	X	56928606	rs5914862	G	A	0.80057	0.796875	0.81746	0.495956	0.0581073	3.54977e-16	414
NBDY	non_PAR	Exc	eXCI	X	56929603	rs6612721	A	G	0.786217	0.78125	0.807407	0.470959	0.0555183	4.84507e-16	423
NBDY	non_PAR	Exc	eXCI	X	56930481	rs5914863	C	T	0.803094	0.796875	0.82963	0.492823	0.0577017	3.18273e-16	423
NBDY	non_PAR	Exc	eXCI	X	56932501	rs6612722	C	T	0.782486	0.777778	0.80303	0.468704	0.0551315	4.32813e-16	420
NBDY	non_PAR	Exc	eXCI	X	56936252	rs79027370	G	C	0.785915	0.78125	0.80597	0.472061	0.0554646	3.98199e-16	422
NBDY	non_PAR	Exc	eXCI	X	56936795	rs139773323	CT	C	0.804501	0.798611	0.82963	0.493706	0.0584078	6.02698e-16	423
NBDY	non_PAR	Exc	eXCI	X	56937546	rs2316884	C	A	0.785915	0.78125	0.80597	0.468701	0.0554684	6.19726e-16	422
NBDY	non_PAR	Exc	eXCI	X	56939337	rs5914028	C	G	0.786723	0.78125	0.810606	0.472614	0.0556427	4.58036e-16	420
NBDY	non_PAR	Exc	eXCI	X	56939371	rs5914029	T	C	0.804225	0.796875	0.835821	0.48546	0.0587614	2.38781e-15	422
NBDY	non_PAR	Exc	eXCI	X	56940464	rs6612725	C	T	0.804225	0.798611	0.828358	0.49789	0.0580457	2.45527e-16	422
NBDY	non_PAR	Exc	eXCI	X	56940476	rs6612726	C	A	0.804225	0.798611	0.828358	0.49789	0.0580457	2.45527e-16	422
NBDY	non_PAR	Exc	eXCI	X	56941032	rs5914030	T	A	0.803949	0.798611	0.827068	0.493114	0.0583294	6.06178e-16	421
NBDY	non_PAR	Exc	eXCI	X	56941641	rs5960860	C	A	0.787024	0.78125	0.81203	0.468143	0.0557563	9.18333e-16	421
NBDY	non_PAR	Exc	eXCI	X	56941975	rs4273966	C	T	0.804225	0.798611	0.828358	0.493942	0.0584772	6.3387e-16	422
NBDY	non_PAR	Exc	eXCI	X	56943213	rs6612728	T	C	0.784507	0.779514	0.80597	0.468745	0.0550693	3.9564e-16	422
NBDY	non_PAR	Exc	eXCI	X	56943747	rs5960228	T	A	0.802539	0.796875	0.827068	0.499719	0.0582819	2.53571e-16	421
NBDY	non_PAR	Exc	eXCI	X	56944344	rs7064787	A	G	0.803094	0.796875	0.82963	0.476061	0.0582105	4.28055e-15	423
NBDY	non_PAR	Exc	eXCI	X	56944378	rs12844200	G	A	0.786217	0.78125	0.807407	0.462139	0.0563419	3.60911e-15	423
NBDY	non_PAR	Exc	eXCI	X	56945585	rs3055848	CTTTG	C	0.799718	0.793403	0.827068	0.487264	0.0588015	2.01141e-15	421
NBDY	non_PAR	Exc	eXCI	X	56948270	rs5914865	G	A	0.787324	0.782986	0.80597	0.464201	0.0561557	2.30834e-15	422
NBDY	non_PAR	Exc	eXCI	X	56949728	rs77095179	G	A	0.785915	0.779514	0.813433	0.46913	0.0554857	5.97448e-16	422
NBDY	non_PAR	Exc	eXCI	X	56949797	rs6612732	C	T	0.785614	0.78125	0.804511	0.467995	0.0555151	7.20112e-16	421
NBDY	non_PAR	Exc	eXCI	X	56950138	rs5914032	G	T	0.788732	0.782986	0.813433	0.462762	0.056536	4.10015e-15	422
NBDY	non_PAR	Exc	eXCI	X	56950214	rs5914866	G	T	0.804501	0.798611	0.82963	0.493706	0.0584078	6.02698e-16	423
NBDY	non_PAR	Exc	eXCI	X	56950514	rs5914867	C	T	0.804225	0.798611	0.828358	0.493729	0.0584829	6.54636e-16	422
NBDY	non_PAR	Exc	eXCI	X	56950759	rs5960861	A	T	0.803949	0.798611	0.827068	0.492798	0.0584945	7.48342e-16	421
NBDY	non_PAR	Exc	eXCI	X	56951681	rs5914868	A	G	0.785614	0.78125	0.804511	0.470651	0.0555563	5.33581e-16	421
NBDY	non_PAR	Exc	eXCI	X	56952353	rs5960229	T	G	0.803949	0.798611	0.827068	0.494483	0.0585711	6.58567e-16	421
NBDY	non_PAR	Exc	eXCI	X	56952396	rs5960863	G	A	0.786217	0.78125	0.807407	0.470959	0.0555183	4.84507e-16	423
NBDY	non_PAR	Exc	eXCI	X	56952431	rs5960864	G	T	0.804225	0.798611	0.828358	0.494403	0.058497	6.11364e-16	422
NBDY	non_PAR	Exc	eXCI	X	56955204	rs2316891	C	T	0.785915	0.78125	0.80597	0.47039	0.0555133	5.22637e-16	422
NBDY	non_PAR	Exc	eXCI	X	56956727	rs5914869	T	C	0.785915	0.78125	0.80597	0.470688	0.0555579	5.28202e-16	422
NBDY	non_PAR	Exc	eXCI	X	56956854	rs5914870	A	G	0.804501	0.798611	0.82963	0.493706	0.0584078	6.02698e-16	423
NBDY	non_PAR	Exc	eXCI	X	56958128	rs12860860	C	A	0.785614	0.78125	0.804511	0.471677	0.0555485	4.62914e-16	421
NBDY	non_PAR	Exc	eXCI	X	56960448	rs4826339	C	T	0.804501	0.798611	0.82963	0.493706	0.0584078	6.02698e-16	423
NBDY	non_PAR	Exc	eXCI	X	56965650	rs5960870	A	G	0.805907	0.800347	0.82963	0.491225	0.0586427	1.04304e-15	423
NBDY	non_PAR	Exc	eXCI	X	56967144	rs5960232	G	C	0.784397	0.78125	0.79845	0.475684	0.0556252	3.08035e-16	417
NBDY	non_PAR	Exc	eXCI	X	56967145	rs5960871	C	A	0.784397	0.78125	0.79845	0.475684	0.0556252	3.08035e-16	417
NBDY	non_PAR	Exc	eXCI	X	56968181	rs34336835	G	GA	0.785915	0.78125	0.80597	0.471474	0.0555689	4.82614e-16	422
NBDY	non_PAR	Exc	eXCI	X	56968506	rs34637414	CG	C	0.804225	0.798611	0.828358	0.493849	0.0584509	6.23878e-16	422
NBDY	non_PAR	Exc	eXCI	X	56968602	rs5960872	A	G	0.783898	0.779514	0.80303	0.471457	0.0551485	3.07114e-16	420
NBDY	non_PAR	Exc	eXCI	X	56969932	rs5914874	T	C	0.787324	0.78125	0.813433	0.468555	0.0557771	8.84504e-16	422
NBDY	non_PAR	Exc	eXCI	X	56970790	rs6612741	C	T	0.785614	0.78125	0.804511	0.475565	0.0551125	1.69981e-16	421
NBDY	non_PAR	Exc	eXCI	X	56971329	rs6521578	T	G	0.801418	0.796875	0.821705	0.493076	0.0585288	7.71259e-16	417
NBDY	non_PAR	Exc	eXCI	X	56971330	rs5960873	G	C	0.801418	0.796875	0.821705	0.493076	0.0585288	7.71259e-16	417
NBDY	non_PAR	Exc	eXCI	X	56971883	rs6611599	G	A	0.785915	0.78125	0.80597	0.463306	0.0563357	3.11674e-15	422
NBDY	non_PAR	Exc	eXCI	X	56972038	rs6611600	T	G	0.804225	0.798611	0.828358	0.493717	0.0585219	6.8281e-16	422
NBDY	non_PAR	Exc	eXCI	X	56972184	rs5960875	A	C	0.805907	0.798611	0.837037	0.497832	0.0583557	3.41979e-16	423
NBDY	non_PAR	Exc	eXCI	X	56974141	rs5960233	T	C	0.801408	0.795139	0.828358	0.49694	0.0575123	1.54953e-16	422
NBDY	non_PAR	Exc	eXCI	X	56975875	rs34554026	TA	T	0.786217	0.78125	0.807407	0.470959	0.0555183	4.84507e-16	423
NBDY	non_PAR	Exc	eXCI	X	56981783	rs5914035	C	T	0.786217	0.78125	0.807407	0.470959	0.0555183	4.84507e-16	423
NBDY	non_PAR	Exc	eXCI	X	56983273	rs5960235	G	A	0.78169	0.776042	0.80597	0.470714	0.054248	1.18577e-16	422
NBDY	non_PAR	Exc	eXCI	X	56983705	rs912956	C	T	0.804225	0.798611	0.828358	0.493907	0.0583654	5.665e-16	422
NBDY	non_PAR	Exc	eXCI	X	56990286	rs5914036	A	G	0.784507	0.779514	0.80597	0.475231	0.0552906	2.15973e-16	422
NBDY	non_PAR	Exc	eXCI	X	56993429	rs10521485	G	A	0.194093	0.199653	0.17037	-0.496055	0.0589938	8.28514e-16	423
NBDY	non_PAR	Exc	eXCI	X	56993458	rs6612746	T	G	0.786217	0.78125	0.807407	0.470959	0.0555183	4.84507e-16	423
NBDY	non_PAR	Exc	eXCI	X	56997439	rs5914875	A	G	0.804501	0.798611	0.82963	0.493706	0.0584078	6.02698e-16	423
NBDY	non_PAR	Exc	eXCI	X	56999343	rs5960236	T	G	0.784507	0.779514	0.80597	0.468875	0.0555999	6.99842e-16	422
NBDY	non_PAR	Exc	eXCI	X	56999901	rs5914037	T	C	0.804501	0.798611	0.82963	0.493706	0.0584078	6.02698e-16	423
NBDY	non_PAR	Exc	eXCI	X	57000872	rs5960237	G	T	0.803094	0.798611	0.822222	0.484163	0.0582979	1.741e-15	423
NBDY	non_PAR	Exc	eXCI	X	57001042	rs4546793	C	T	0.787623	0.782986	0.807407	0.465265	0.0562752	2.27091e-15	423
NBDY	non_PAR	Exc	eXCI	X	57001515	rs1575817	G	A	0.78481	0.782986	0.792593	0.446854	0.0561734	2.04315e-14	423
NBDY	non_PAR	Exc	eXCI	X	57001789	rs1116391	G	A	0.783099	0.78125	0.791045	0.454017	0.0553906	3.78355e-15	422
NBDY	non_PAR	Exc	eXCI	X	57004213	rs5960239	G	T	0.78481	0.78125	0.8	0.463234	0.055465	1.24537e-15	423
NBDY	non_PAR	Exc	eXCI	X	57008156	rs422475	C	T	0.802817	0.798611	0.820896	0.485273	0.0581686	1.34029e-15	422
NBDY	non_PAR	Exc	eXCI	X	57008686	rs374888	G	A	0.785915	0.78125	0.80597	0.460781	0.0557163	2.24647e-15	422
NBDY	non_PAR	Exc	eXCI	X	57008864	rs408402	A	G	0.802817	0.798611	0.820896	0.484151	0.058321	1.7968e-15	422
NBDY	non_PAR	Exc	eXCI	X	57012316	rs62596092	G	A	0.795164	0.791667	0.811024	0.461009	0.0566329	5.88708e-15	415
NBDY	non_PAR	Exc	eXCI	X	57012318	rs5960884	G	C	0.795164	0.791667	0.811024	0.461009	0.0566329	5.88708e-15	415
NBDY	non_PAR	Exc	eXCI	X	57012561	rs2516008	G	A	0.784507	0.78125	0.798507	0.464587	0.0553376	9.16854e-16	422
NBDY	non_PAR	Exc	eXCI	X	57013548	rs369267	G	C	0.802817	0.798611	0.820896	0.482682	0.0582918	2.08785e-15	422
NBDY	non_PAR	Exc	eXCI	X	57018898	rs204133	G	A	0.801128	0.796875	0.819549	0.482993	0.0582761	1.99159e-15	421
NBDY	non_PAR	Exc	eXCI	X	57019404	rs204134	A	G	0.802817	0.796875	0.828358	0.460117	0.0580738	2.5633e-14	422
NBDY	non_PAR	Exc	eXCI	X	57023258	rs204135	C	T	0.803094	0.798611	0.822222	0.484163	0.0582979	1.741e-15	423
NBDY	non_PAR	Exc	eXCI	X	57031320	rs204136	T	C	0.803094	0.798611	0.822222	0.484163	0.0582979	1.741e-15	423
NBDY	non_PAR	Exc	eXCI	X	57031996	rs11091623	C	A	0.196906	0.201389	0.177778	-0.484163	0.0582979	1.741e-15	423
NBDY	non_PAR	Exc	eXCI	X	57032326	rs5914879	C	A	0.136428	0.138889	0.125926	-0.412005	0.0709702	1.34952e-08	423
NBDY	non_PAR	Exc	eXCI	X	57034763	rs204137	A	T	0.802817	0.798611	0.820896	0.484956	0.0583907	1.74783e-15	422
NBDY	non_PAR	Exc	eXCI	X	57038379	rs204138	G	A	0.784507	0.78125	0.798507	0.463379	0.0552824	1.00972e-15	422
NBDY	non_PAR	Exc	eXCI	X	57038746	rs150096638	T	TA	0.196906	0.201389	0.177778	-0.484163	0.0582979	1.741e-15	423
NBDY	non_PAR	Exc	eXCI	X	57039306	rs204139	A	T	0.78481	0.78125	0.8	0.463234	0.055465	1.24537e-15	423
NBDY	non_PAR	Exc	eXCI	X	57040207	rs204140	A	G	0.803094	0.798611	0.822222	0.484163	0.0582979	1.741e-15	423
NBDY	non_PAR	Exc	eXCI	X	57041275	rs204141	G	A	0.78481	0.78125	0.8	0.463234	0.055465	1.24537e-15	423
NBDY	non_PAR	Exc	eXCI	X	57042188	rs204144	A	C	0.786217	0.782986	0.8	0.457376	0.0562115	5.73852e-15	423
NBDY	non_PAR	Exc	eXCI	X	57044373	rs4029980	T	C	0.794655	0.789931	0.814815	0.459095	0.0579649	2.59717e-14	423
NBDY	non_PAR	Exc	eXCI	X	57045735	rs204146	T	C	0.803094	0.798611	0.822222	0.484163	0.0582979	1.741e-15	423
NBDY	non_PAR	Exc	eXCI	X	57046317	rs204147	G	A	0.784507	0.78125	0.798507	0.462227	0.0554731	1.44046e-15	422
NBDY	non_PAR	Exc	eXCI	X	57049373	rs150241951	C	T	0.196906	0.201389	0.177778	-0.484163	0.0582979	1.741e-15	423
NBDY	non_PAR	Exc	eXCI	X	57051328	rs204149	T	G	0.803094	0.798611	0.822222	0.484163	0.0582979	1.741e-15	423
NBDY	non_PAR	Exc	eXCI	X	57054439	rs204150	T	C	0.803094	0.798611	0.822222	0.484163	0.0582979	1.741e-15	423
NBDY	non_PAR	Exc	eXCI	X	57054557	rs204151	A	G	0.802817	0.798611	0.820896	0.48398	0.0583642	1.9169e-15	422
NBDY	non_PAR	Exc	eXCI	X	57054846	rs204152	T	C	0.803094	0.798611	0.822222	0.484163	0.0582979	1.741e-15	423
NBDY	non_PAR	Exc	eXCI	X	57055110	rs204153	C	T	0.785614	0.78125	0.804511	0.465147	0.0553708	8.90225e-16	421
NBDY	non_PAR	Exc	eXCI	X	57058196	rs204155	C	T	0.784507	0.78125	0.798507	0.46281	0.055548	1.4481e-15	422
NBDY	non_PAR	Exc	eXCI	X	57059371	rs204156	A	G	0.801408	0.796875	0.820896	0.476051	0.0585266	5.88844e-15	422
NBDY	non_PAR	Exc	eXCI	X	57060385	rs204157	C	T	0.803094	0.798611	0.822222	0.484163	0.0582979	1.741e-15	423
NBDY	non_PAR	Exc	eXCI	X	57062716	rs204158	G	T	0.803094	0.798611	0.822222	0.484163	0.0582979	1.741e-15	423
NBDY	non_PAR	Exc	eXCI	X	57064246	rs204159	T	C	0.802539	0.798611	0.819549	0.483475	0.0583726	2.07014e-15	421
NBDY	non_PAR	Exc	eXCI	X	57064938	rs204160	T	C	0.803094	0.798611	0.822222	0.484163	0.0582979	1.741e-15	423
NBDY	non_PAR	Exc	eXCI	X	57065621	rs204161	C	T	0.801128	0.796875	0.819549	0.485649	0.0579718	1.05196e-15	421
NBDY	non_PAR	Exc	eXCI	X	57065755	rs204162	G	T	0.804501	0.800347	0.822222	0.493125	0.0580664	4.52376e-16	423
NBDY	non_PAR	Exc	eXCI	X	57069297	rs204164	A	G	0.78481	0.78125	0.8	0.463234	0.055465	1.24537e-15	423
NBDY	non_PAR	Exc	eXCI	X	57069482	rs204165	C	T	0.78481	0.78125	0.8	0.463234	0.055465	1.24537e-15	423
NBDY	non_PAR	Exc	eXCI	X	57070892	rs204166	T	C	0.21519	0.21875	0.2	-0.463234	0.055465	1.24537e-15	423
NBDY	non_PAR	Exc	eXCI	X	57076014	rs150094	G	A	0.196906	0.201389	0.177778	-0.484163	0.0582979	1.741e-15	423
NBDY	non_PAR	Exc	eXCI	X	57076270	rs150095	G	A	0.196906	0.201389	0.177778	-0.484163	0.0582979	1.741e-15	423
NBDY	non_PAR	Exc	eXCI	X	57077229	rs55815598	CAACT	C	0.19209	0.199653	0.159091	-0.486521	0.0594221	4.08696e-15	420
NBDY	non_PAR	Exc	eXCI	X	57081595	rs150098	T	C	0.21519	0.21875	0.2	-0.463234	0.055465	1.24537e-15	423
NBDY	non_PAR	Exc	eXCI	X	57083053	rs150099	G	C	0.195775	0.201389	0.171642	-0.488386	0.0584903	1.27174e-15	422
NBDY	non_PAR	Exc	eXCI	X	57083394	rs150100	C	T	0.196906	0.201389	0.177778	-0.484163	0.0582979	1.741e-15	423
NBDY	non_PAR	Exc	eXCI	X	57083597	rs150101	T	C	0.214085	0.21875	0.19403	-0.460781	0.0557163	2.24647e-15	422
NBDY	non_PAR	Exc	eXCI	X	57084335	rs150102	T	C	0.214085	0.21875	0.19403	-0.460781	0.0557163	2.24647e-15	422
NBDY	non_PAR	Exc	eXCI	X	57084384	rs150103	C	T	0.196906	0.201389	0.177778	-0.484163	0.0582979	1.741e-15	423
NBDY	non_PAR	Exc	eXCI	X	57086278	rs4826528	C	A	0.794655	0.789931	0.814815	0.459095	0.0579649	2.59717e-14	423
NBDY	non_PAR	Exc	eXCI	X	57087821	rs150104	T	C	0.196906	0.201389	0.177778	-0.484163	0.0582979	1.741e-15	423
NBDY	non_PAR	Exc	eXCI	X	57090087	rs4029977	A	AAT	0.211864	0.21875	0.181818	-0.45408	0.0558636	6.20012e-15	420
NBDY	non_PAR	Exc	eXCI	X	57091389	rs5914892	A	C	0.199153	0.203125	0.181818	-0.466214	0.0584719	1.83021e-14	420
NBDY	non_PAR	Exc	eXCI	X	57091819	rs5914893	A	G	0.201408	0.203125	0.19403	-0.473699	0.0579763	4.54883e-15	422
NBDY	non_PAR	Exc	eXCI	X	57093682	rs5914048	A	G	0.213783	0.217014	0.2	-0.457376	0.0562115	5.73852e-15	423
NBDY	non_PAR	Exc	eXCI	X	57094071	rs111959831	T	C	0.213783	0.217014	0.2	-0.457376	0.0562115	5.73852e-15	423
NBDY	non_PAR	Exc	eXCI	X	57094256	rs7056265	C	T	0.21519	0.21875	0.2	-0.463234	0.055465	1.24537e-15	423
NBDY	non_PAR	Exc	eXCI	X	57099795	rs111602456	G	C	0.214085	0.217014	0.201493	-0.463011	0.0561503	2.66809e-15	422
NBDY	non_PAR	Exc	eXCI	X	57100194	rs5914050	A	G	0.195775	0.201389	0.171642	-0.477305	0.0583066	4.07474e-15	422
NBDY	non_PAR	Exc	eXCI	X	57100211	rs5914051	G	C	0.19464	0.201389	0.165414	-0.481423	0.0585128	3.05774e-15	421
NBDY	non_PAR	Exc	eXCI	X	57100474	rs10126187	G	C	0.214085	0.21875	0.19403	-0.46578	0.055519	9.56753e-16	422
NBDY	non_PAR	Exc	eXCI	X	57100600	rs138431348	A	AG	0.194326	0.200348	0.167939	-0.485222	0.0584185	1.78855e-15	418
NBDY	non_PAR	Exc	eXCI	X	57101027	rs7052422	A	G	0.214386	0.220486	0.18797	-0.46135	0.0559379	2.65522e-15	421
NBDY	non_PAR	Exc	eXCI	X	57101227	rs5914896	T	C	0.215493	0.220486	0.19403	-0.456149	0.0555562	3.42847e-15	422
[truncated: 13,918,831 more chars]
